# NeuroBooster Array: A Genome-Wide Genotyping Platform to Study Neurological Disorders Across Diverse Populations

**DOI:** 10.1101/2023.11.06.23298176

**Authors:** Sara Bandres-Ciga, Faraz Faghri, Elisa Majounie, Mathew J Koretsky, Jeffrey Kim, Kristin S Levine, Hampton Leonard, Mary B Makarious, Hirotaka Iwaki, Peter Wild Crea, Dena G Hernandez, Sampath Arepalli, Kimberley Billingsley, Katja Lohmann, Christine Klein, Steven J Lubbe, Edwin Jabbari, Paula Saffie-Awad, Derek Narendra, Armando Reyes-Palomares, John P Quinn, Claudia Schulte, Huw R Morris, Bryan J. Traynor, Sonja W. Scholz, Henry Houlden, John Hardy, Sonya Dumanis, Ekemini Riley, Cornelis Blauwendraat, Andrew Singleton, Mike Nalls, Janina Jeff, Dan Vitale Global Parkinson’s Genetics Program and the Center for Alzheimer’s Disease and Related Dementias

## Abstract

Genome-wide genotyping platforms have the capacity to capture genetic variation across different populations, but there have been disparities in the representation of population-dependent genetic diversity. The motivation for pursuing this endeavor was to create a comprehensive genome-wide array capable of encompassing a wide range of neuro-specific content for the Global Parkinson’s Genetics Program (GP2) and the Center for Alzheimer’s and Related Dementias (CARD). CARD aims to increase diversity in genetic studies, using this array as a tool to foster inclusivity. GP2 is the first supported resource project of the Aligning Science Across Parkinson’s (ASAP) initiative that aims to support a collaborative global effort aimed at significantly accelerating the discovery of genetic factors contributing to Parkinson’s disease and atypical parkinsonism by generating genome-wide data for over 200,000 individuals in a multi-ancestry context. Here, we present the Illumina NeuroBooster array (NBA), a novel, high-throughput and cost-effective custom-designed content platform to screen for genetic variation in neurological disorders across diverse populations. The NBA contains a backbone of 1,914,934 variants (Infinium Global Diversity Array) complemented with custom content of 95,273 variants implicated in over 70 neurological conditions or traits with potential neurological complications. Furthermore, the platform includes over 10,000 tagging variants to facilitate imputation and analyses of neurodegenerative disease-related GWAS loci across diverse populations. The NBA can identify low frequency variants and accurately impute over 15 million common variants from the latest release of the TOPMed Imputation Server as of August 2023 (reference of over 300 million variants and 90,000 participants). We envisage this valuable tool will standardize genetic studies in neurological disorders across different ancestral groups, allowing researchers to perform genetic research inclusively and at a global scale.

## Supplementary Tables for "NeuroBooster Array: A Genome-Wide Genotyping Platform to Study Neurological Disorders Across Diverse Populations" (part 1 of 3)

### Sheet: Overview
Overview
Supplementary Table 1. Neurological conditions/traits with potential neurological complications
Supplementary Table 2. Top risk variants nominated by recent GWAS meta-analyses across neurodegenerative diseases: Imputation qualities across multiple ancestries, average and standard deviation of the number of variants per locus
Supplementary Table 3. Custom genotype clustering: Overview of genotyped and imputed samples divided by ancestry
Supplementary Table 4. Problematic or low quality variants excluded from the array design
Supplementary Table 5. Neurobooster annotated content through the Human Gene Mutation Database
Supplementary Table 6. Imputed genetic markers for GBA and APOE across multiple ancestries
Supplementary Table 7. Number of imputed markers by minor allele frequency across different ancestral populations
Supplementary Table 8. Proportion of imputed versus types variants for genes linked to neurodegenerative diseases across multiple ancestries

### Sheet: ST1
Neurological conditions/Traits with potential neurological complications
Amyotrophic lateral sclerosis
Spastic paraplegia
Parkinson
Alzheimer
Gaucher disease
Rett syndrome
CADASIL
Frontotemporal
Ataxia
Fabry disease
Cardiomyopathy
Retinitis pigmentosa
Niemann-Pick
Muscular dystrophy
Dyskinesia
Neuronal ceroid lipofuscinosis
Deafness
Spinal muscular atrophy
Sandhoff
Tay-Sachs
Leukoencephalopathy
Multiple system atrophy
Neurodegeneration with brain iron accumulation
Restless legs syndrome
Kufor-Rakeb syndrome
Supranuclear palsy
Dystonia
Lewy bodies
Autism
Schizophrenia
Hearing loss
Phenylketonuria
Usher syndrome
Rubinstein-Taybi
Gangliosidosis
Leber congenital amaurosis
Stargardt
Albinism
Haemochromatosis
Progressive external ophthalmoplegia
Wilson
Papillon-Lefevre
Bardet-Biedl
Cystinuria
Joubert
Fanconi anaemia
IBMPFD
Hypercholesterolaemia
Thalassaemia
Mucopolysaccharidosis
Complex I deficiency
Marfan syndrome
Methylmalonic aciduria
Aromatic L-amino acid decarboxylase deficiency
Alpers syndrome
Mucolipidosis
Corticobasal and Tourette syndrome.
Early onset dementia (encompassing fronto-temporal dementia and prion disease)
Hereditary ataxia - adult onset
Hereditary ataxia
Hereditary neuropathy
Hereditary spastic paraplegia
Inherited white matter disorders
Neurodegenerative disorders - adult onset
Neuromuscular disorders
Neurotransmitter disorders
Pain syndromes
Parkinson Disease and Complex Parkinsonism
Paroxysmal neurological disorders
Pain disorders and sleep disorders
White matter disorders - adult onset

### Sheet: ST2
Top variant	Chromosome:Position	Nearest gene	Disease	Reference
rs4575098	1:161185602	ADAMTS4	AD	Jansen et al. 2019
rs2093760	1:207613483	CR1L	AD	Jansen et al. 2019
rs4663105	2:127133851	BIN1	AD	Jansen et al. 2019
rs10933431	2:233117202	INPP5D	AD	Jansen et al. 2019
rs184384746	3:57192122	HESX1	AD	Jansen et al. 2019
rs6448453	4:11024404	MIR572	AD	Jansen et al. 2019
rs7657553	4:11721611	HS3ST1	AD	Jansen et al. 2019
rs6931277	6:32615580	HLA-DQA1	AD	Jansen et al. 2019
rs187370608	6:40974457	UNC5CL	AD	Jansen et al. 2019
rs9381563	6:47464901	CD2AP	AD	Jansen et al. 2019
rs1859788	7:100374211	PILRB	AD	Jansen et al. 2019
rs7810606	7:143411065	EPHA1	AD	Jansen et al. 2019
rs114360492	7:146252937	LOC101928700	AD	Jansen et al. 2019
rs4236673	8:27607412	MIR6843	AD	Jansen et al. 2019
rs11257238	10:11675398	ECHDC3	AD	Jansen et al. 2019
rs2081545	11:60190907	MS4A6A	AD	Jansen et al. 2019
rs867611	11:86065502	PICALM	AD	Jansen et al. 2019
rs11218343	11:121564878	SORL1	AD	Jansen et al. 2019
rs12590654	14:92472511	SLC24A4	AD	Jansen et al. 2019
rs442495	15:58730416	HSP90AB4P	AD	Jansen et al. 2019
rs117618017	15:63277703	APH1B	AD	Jansen et al. 2019
rs59735493	16:31121779	KAT8	AD	Jansen et al. 2019
rs113260531	17:5235685	SCIMP	AD	Jansen et al. 2019
rs28394864	17:49373413	LOC102724596	AD	Jansen et al. 2019
rs2632516	17:58331728	MIR142	AD	Jansen et al. 2019
rs8093731	18:31508995	DSG2	AD	Jansen et al. 2019
rs76726049	18:58522227	MIR122	AD	Jansen et al. 2019
rs111278892	19:1039324	CNN2	AD	Jansen et al. 2019
rs41289512	19:44848259	PVRL2	AD	Jansen et al. 2019
rs76320948	19:45738583	LOC388553	AD	Jansen et al. 2019
rs3865444	19:51224706	CD33	AD	Jansen et al. 2019
rs6014724	20:56423488	CASS4	AD	Jansen et al. 2019
rs71618613	5:29005878	LOC101929645	AD	Kunkle et al. 2019
rs35868327	5:53369400	FST	AD	Kunkle et al. 2019
rs114812713	6:41066261	OARD1	AD	Kunkle et al. 2019
rs62039712	16:79321960	MAF	AD	Kunkle et al. 2019
rs4735340	8:94964023	TP53INP1	AD	Kunkle et al. 2019
rs7920721	10:11678309	ECHDC3	AD	Kunkle et al. 2019
rs7295246	12:43573874	ADAMTS20	AD	Kunkle et al. 2019
rs10467994	15:50716490	SPPL2A	AD	Kunkle et al. 2019
rs593742	15:58753575	FAM63B	AD	Kunkle et al. 2019
rs7185636	16:19796841	IQCK	AD	Kunkle et al. 2019
rs2632516	17:58331728	MIR142	AD	Kunkle et al. 2019
rs138190086	17:63460787	CYB561	AD	Kunkle et al. 2019
rs2830500	21:26784537	ADAMTS1	AD	Kunkle et al. 2019
rs4844610	1:207629207	CR1L	AD	Kunkle et al. 2019
rs6733839	2:127135234	BIN1	AD	Kunkle et al. 2019
rs10933431	2:233117202	INPP5D	AD	Kunkle et al. 2019
rs9271058	6:32607629	HLA-DRB1	AD	Kunkle et al. 2019
rs75932628	6:41161514	TREM2	AD	Kunkle et al. 2019
rs9473117	6:47463548	CD2AP	AD	Kunkle et al. 2019
rs12539172	7:100494172	NYAP1	AD	Kunkle et al. 2019
rs10808026	7:143402040	EPHA1	AD	Kunkle et al. 2019
rs73223431	8:27362470	TRIM35	AD	Kunkle et al. 2019
rs9331896	8:27610169	MIR6843	AD	Kunkle et al. 2019
rs3740688	11:47358789	SPI1	AD	Kunkle et al. 2019
rs7933202	11:60169453	MS4A6A	AD	Kunkle et al. 2019
rs3851179	11:86157598	EED	AD	Kunkle et al. 2019
rs11218343	11:121564878	SORL1	AD	Kunkle et al. 2019
rs17125924	14:52924962	FERMT2	AD	Kunkle et al. 2019
rs12881735	14:92466484	SLC24A4	AD	Kunkle et al. 2019
rs3752246	19:1056493	ABCA7	AD	Kunkle et al. 2019
rs429358	19:44908684	APOE	AD	Kunkle et al. 2019
rs6024870	20:56422512	CASS4	AD	Kunkle et al. 2019
rs190982	5:88927603	MEF2C-AS1	AD	Kunkle et al. 2019
rs4723711	7:37804661	GPR141	AD	Kunkle et al. 2019
rs114138760	1:154925709	PMVK	PD	Nalls et al. 2019
rs35749011	1:155162560	KRTCAP2	PD	Nalls et al. 2019
rs76763715	1:155235843	GBA	PD	Nalls et al. 2019
rs6658353	1:161499264	FCGR2A	PD	Nalls et al. 2019
rs11578699	1:171750629	VAMP4	PD	Nalls et al. 2019
rs823118	1:205754444	RAB29	PD	Nalls et al. 2019
rs11557080	1:205768611	RAB29	PD	Nalls et al. 2019
rs4653767	1:226728377	ITPKB	PD	Nalls et al. 2019
rs10797576	1:232528865	SIPA1L2	PD	Nalls et al. 2019
rs76116224	2:17966582	KCNS3	PD	Nalls et al. 2019
rs2042477	2:95335195	KCNIP3	PD	Nalls et al. 2019
rs11683001	2:101780501	MAP4K4	PD	Nalls et al. 2019
rs57891859	2:134707046	TMEM163	PD	Nalls et al. 2019
rs1474055	2:168253884	STK39	PD	Nalls et al. 2019
rs73038319	3:18320267	SATB1	PD	Nalls et al. 2019
rs6808178	3:28664199	LINC00693	PD	Nalls et al. 2019
rs12497850	3:48711556	IP6K2	PD	Nalls et al. 2019
rs55961674	3:122478045	KPNA1	PD	Nalls et al. 2019
rs11707416	3:151391177	P2RY12	PD	Nalls et al. 2019
rs1450522	3:161359842	SPTSSB	PD	Nalls et al. 2019
rs10513789	3:183042285	MCCC1	PD	Nalls et al. 2019
rs873786	4:931588	TMEM175	PD	Nalls et al. 2019
rs34311866	4:958159	DGKQ	PD	Nalls et al. 2019
rs4698412	4:15735725	BST1	PD	Nalls et al. 2019
rs34025766	4:17967188	LCORL	PD	Nalls et al. 2019
rs6825004	4:76189212	SCARB2	PD	Nalls et al. 2019
rs4101061	4:76226816	FAM47E	PD	Nalls et al. 2019
rs6854006	4:76276901	FAM47E-STBD1	PD	Nalls et al. 2019
rs356182	4:89704960	SNCA	PD	Nalls et al. 2019
rs5019538	4:89715479	SNCA	PD	Nalls et al. 2019
rs13117519	4:113447909	CAMK2D	PD	Nalls et al. 2019
rs62333164	4:169662006	CLCN3	PD	Nalls et al. 2019
rs1867598	5:60842132	ELOVL7	PD	Nalls et al. 2019
rs26431	5:103030090	GIN1	PD	Nalls et al. 2019
rs11950533	5:134863415	C5orf24	PD	Nalls et al. 2019
rs4140646	6:27771022	LOC100131289	PD	Nalls et al. 2019
rs9261484	6:30140906	TRIM40	PD	Nalls et al. 2019
rs112485576	6:32610995	HLA-DRB1	PD	Nalls et al. 2019
rs12528068	6:71778059	LINC00472	PD	Nalls et al. 2019
rs997368	6:111922088	WISP3	PD	Nalls et al. 2019
rs75859381	6:132889222	MIR4459	PD	Nalls et al. 2019
rs199351	7:23260430	GPNMB	PD	Nalls et al. 2019
rs76949143	7:66544864	LOC493754	PD	Nalls et al. 2019
rs1293298	8:11854934	CTSB	PD	Nalls et al. 2019
rs620513	8:16840084	FGF20	PD	Nalls et al. 2019
rs2280104	8:22668467	EGR3	PD	Nalls et al. 2019
rs2086641	8:129889663	FAM49B	PD	Nalls et al. 2019
rs13294100	9:17579692	SH3GL2	PD	Nalls et al. 2019
rs10756907	9:17727067	SH3GL2	PD	Nalls et al. 2019
rs6476434	9:34046393	DCAF12	PD	Nalls et al. 2019
rs896435	10:15515407	ITGA8	PD	Nalls et al. 2019
rs10748818	10:102255522	PITX3	PD	Nalls et al. 2019
rs72840788	10:119656173	BAG3	PD	Nalls et al. 2019
rs117896735	10:119776815	INPP5F	PD	Nalls et al. 2019
rs7938782	11:10537230	RNF141	PD	Nalls et al. 2019
rs12283611	11:83776234	CCDC90B	PD	Nalls et al. 2019
rs3802920	11:133917106	MIR4697HG	PD	Nalls et al. 2019
rs76904798	12:40220632	LRRK2	PD	Nalls et al. 2019
rs34637584	12:40340400	LRRK2	PD	Nalls et al. 2019
rs7134559	12:46025303	SCAF11	PD	Nalls et al. 2019
rs10847864	12:122842051	HIP1R	PD	Nalls et al. 2019
rs11610045	12:132487182	FBRSL1	PD	Nalls et al. 2019
rs9568188	13:49353596	CAB39L	PD	Nalls et al. 2019
rs4771268	13:97212767	MBNL2	PD	Nalls et al. 2019
rs12147950	14:37520065	FOXA1	PD	Nalls et al. 2019
rs11158026	14:54882151	MIR4308	PD	Nalls et al. 2019
rs3742785	14:74906331	RPS6KL1	PD	Nalls et al. 2019
rs979812	14:87997920	GPR65	PD	Nalls et al. 2019
rs2251086	15:61705186	VPS13C	PD	Nalls et al. 2019
rs6497339	16:19266171	CLEC19A	PD	Nalls et al. 2019
rs2904880	16:28933075	CD19	PD	Nalls et al. 2019
rs11150601	16:30966478	SETD1A	PD	Nalls et al. 2019
rs6500328	16:50702745	NOD2	PD	Nalls et al. 2019
rs3104783	16:52602330	CASC16	PD	Nalls et al. 2019
rs10221156	16:52935514	CHD9	PD	Nalls et al. 2019
rs12600861	17:7452302	CHRNB1	PD	Nalls et al. 2019
rs12951632	17:42588995	PSMC3IP	PD	Nalls et al. 2019
rs2269906	17:44216969	UBTF	PD	Nalls et al. 2019
rs850738	17:44357262	FAM171A2	PD	Nalls et al. 2019
rs62053943	17:45666837	CRHR1-IT1	PD	Nalls et al. 2019
rs117615688	17:45720942	CRHR1-IT1	PD	Nalls et al. 2019
rs11658976	17:46789439	WNT3	PD	Nalls et al. 2019
rs61169879	17:61840005	INTS2	PD	Nalls et al. 2019
rs666463	17:78429399	PGS1	PD	Nalls et al. 2019
rs1941685	18:33724354	ASXL3	PD	Nalls et al. 2019
rs12456492	18:43093415	SYT4	PD	Nalls et al. 2019
rs8087969	18:51157219	MEX3C	PD	Nalls et al. 2019
rs55818311	19:2341049	SPPL2B	PD	Nalls et al. 2019
rs77351827	20:6025395	CRLS1	PD	Nalls et al. 2019
rs2248244	21:37480059	DYRK1A	PD	Nalls et al. 2019
rs382940	9:105296281	SLC44A1	PD progression	Iwaki et al. 2019
rs61863020	10:111196297	ADRA2A	PD progression	Iwaki et al. 2019
rs10463311	5:151031274	GPX3	ALS	Nicolas et al. 2018
rs3849943	9:27543384	C9orf72	ALS	Nicolas et al. 2018
rs74654358	12:64488187	TBK1	ALS	Nicolas et al. 2018
rs12973192	19:17642430	UNC13A	ALS	Nicolas et al. 2018
rs75087725	21:44333234	C21orf2	ALS	Nicolas et al. 2018
rs117027576	12:56922819	SDR9C7	ALS	Nicolas et al. 2018
rs118082508	12:56925035	SDR9C7	ALS	Nicolas et al. 2018
rs113247976	12:57581917	PIP4K2C	ALS	Nicolas et al. 2018
rs116900480	12:58262322	XRCC6BP1	ALS	Nicolas et al. 2018
rs142321490	12:58282349	XRCC6BP1	ALS	Nicolas et al. 2018
rs429358	19:44908684	APOE	DLB	Guerriero et al. 2018
rs7681440	4:89835399	LOC644248	DLB	Guerriero et al. 2018
rs35749011	1:155162560	KRTCAP2	DLB	Guerriero et al. 2018
rs897984	16:30875322	MIR4519	DLB	Guerriero et al. 2018
rs1426210	15:26595851	GABRB3	DLB	Guerriero et al. 2018
rs1411478	1:180993146	STX6	PSP	Hoglinger et al. 2011
rs7571971	2:88595833	EIF2AK3	PSP	Hoglinger et al. 2011
rs1768208	3:39481512	MOBP	PSP	Hoglinger et al. 2011
rs8070723	17:46003698	STH	PSP	Hoglinger et al. 2011
rs242557	17:45942346	MAPT-IT1	PSP	Hoglinger et al. 2011
rs302652	11:88161663	MIR3166	FTD and subtypes	Ferrari et al. 2014
rs74977128	11:88203706	MIR3166	FTD and subtypes	Ferrari et al. 2014
rs9268877	6:32463370	HLA-DRA	FTD and subtypes	Ferrari et al. 2014
rs9268856	6:32461942	HLA-DRA	FTD and subtypes	Ferrari et al. 2014
rs1980493	6:32395438	HCG23	FTD and subtypes	Ferrari et al. 2014
rs302668	11:88143743	RAB38	FTD and subtypes	Ferrari et al. 2014
rs16913634	11:88200900	MIR3166	FTD and subtypes	Ferrari et al. 2014
rs2230288	1:155236376	GBA	DLB	Chia et al. 2021
rs6733839	2:127135234	BIN1	DLB	Chia et al. 2021
rs7680557	4:89842209	SNCA-AS1	DLB	Chia et al. 2021
rs769449	19:44906745	APOE	DLB	Chia et al. 2021
** Duplicated SNPs are present given that there are pleiotropic SNPs associated with multiple disease associations

### Sheet: ST3
Ancestry	N samples
EUR	601
AAC	438
AJ	417
AMR	346
CAS	282
AFR	158
EAS	66
SAS	41
MDE	20
FIN	1
EUR; European, AAC; African admixed; AJ; Ashkenazi Jewish, AMR; American admixed, CAS; Central Asians, AFR; Africans, EAS; East Asians, SAS; South Asians, MDE; Middle Eastern, FIN; Finnish

### Sheet: ST4
Variant	Chromosome	Position
JHU_1.753404	1	818025
JHU_1.769373	1	833994
JHU_1.787261	1	851882
JHU_1.801942	1	866563
JHU_1.822878	1	887499
JHU_1.822908	1	887529
rs7538305	1	889018
JHU_1.826140	1	890761
1:851713-T-C	1	916333
rs35854196	1	928483
JHU_1.869070	1	933691
JHU_1.870810	1	935431
1:878363-GA	1	942983
1:879317-CT	1	943937
1:879384-GA	1	944004
exm2275405	1	944059
exm2233921	1	946404
JHU_1.898118	1	962739
exm513	1	962867
1:902148-GA	1	966768
1:902182-CT	1	966802
JHU_1.905016	1	969637
1:906496-CA	1	971116
exm687	1	971132
rs28687571	1	971594
exm781	1	973896
1:914876-TC	1	979496
JHU_1.919500	1	984121
JHU_1.919634	1	984255
exm928	1	1014452
JHU_1.963012	1	1027633
rs147784721	1	1033565
JHU_1.970454	1	1035075
1:976612-GA	1	1041232
exm999	1	1041976
Seq_rs777883200	1	1042082
Seq_rs879253788_ilmnrev_F2BTindel	1	1042136
rs199563268	1	1043262
1:979002-CT	1	1043622
rs202061838	1	1045864
exm1124	1	1045973
1:982116-GA	1	1046736
1:983553-CA	1	1048173
1:983611-CT	1	1048231
1:983701-CA	1	1048321
exm1234	1	1048900
1:984412-CT	1	1049032
exm1247	1	1049280
1:984957-GA	1	1049577
1:985170-GA	1	1049790
chr1:986681:G:C_ilmnfwd_ilmnF2BT	1	1051301
chr1_986871	1	1051491
1:986878-CT	1	1051498
JHU_1.996247	1	1060868
1:1007636-GT	1	1072256
JHU_1.1011094	1	1075715
rs11810785	1	1075715
JHU_1.1025269	1	1089890
exm1507	1	1091533
JHU_1.1027069	1	1091690
JHU_1.1086481	1	1151102
1:1115084-GA	1	1179704
exm1565	1	1180294
1:1118337-CT	1	1182957
1:1139081-GT	1	1203701
exm1695	1	1203940
1:1139470-GA	1	1204090
1:1139539-GA	1	1204159
rs76030777	1	1204773
exm1761	1	1211957
exm1790	1	1213729
1:1149141-CT	1	1213761
1:1149425-CA	1	1214045
1:1149492-GA	1	1214112
exm1829	1	1217719
JHU_1.1157958	1	1222579
1:1168124-G-A	1	1232744
1:1168143-GA	1	1232763
1:1168325-GA	1	1232945
1:1168436-CA	1	1233056
rs715643	1	1237527
JHU_1.1177820	1	1242441
exm1932	1	1242601
1:1179380-CT	1	1244000
1:1179449-GA	1	1244069
JHU_1.1190165	1	1254786
rs2144440	1	1284756
1:1221001-AG	1	1285621
exm2135	1	1287216
1:1222618-GA	1	1287238
exm2182	1	1287996
JHU_1.1225958	1	1290579
rs586965	1	1290968
1:1226734-CT	1	1291354
exm2272	1	1291532
rs72896218	1	1292946
exm2290	1	1293845
1:1230833-GT	1	1295453
1:1232004-GA	1	1296624
exm2440	1	1303203
rs12410087	1	1304555
1:1243158-GA	1	1307778
1:1244541-GT	1	1309161
1:1245144-GT	1	1309764
exm2249776	1	1312246
1:1247978-GA	1	1312598
exm2699	1	1327347
1:1262785-GA	1	1327405
exm2713	1	1327506
1:1262892-GA	1	1327512
1:1262895-CT	1	1327515
exm2723	1	1327578
1:1262976-GA	1	1327596
1:1267539-GA	1	1332159
exm2791	1	1332159
1:1267806-GA	1	1332426
1:1267852-GA	1	1332472
1:1268661-GA	1	1333281
1:1268985-CT	1	1333605
rs140035477	1	1333624
1:1269453-GA	1	1334073
1:1269459-GA	1	1334079
1:1271832-CT	1	1336452
exm1707125	1	1341804
1:1290866-CT	1	1355486
exm3203	1	1373805
1KG_1_1323216	1	1387836
rs141177577	1	1426907
JHU_1.1371458	1	1436079
exm3418	1	1437310
JHU_1.1406873	1	1471494
1:1413884-AG	1	1478504
rs7531221	1	1517993
JHU_1.1460415	1	1525036
rs606231452	1	1535392
JHU_1.1483951	1	1548572
JHU_1.1512884	1	1577505
JHU_1.1518868	1	1583489
JHU_1.1542720	1	1607341
exm3966	1	1616572
JHU_1.1555395	1	1620016
JHU_1.1558791	1	1623412
exm3973	1	1623412
rs72897886	1	1624205
1:1562546-GA	1	1627166
1:1562553-GA	1	1627173
exm4067	1	1627196
1:1562782-CT	1	1627402
1:1563115-GA	1	1627735
1:1564651-CA	1	1629271
1:1592006-A-G	1	1660545
JHU_1.1609873	1	1678435
1:1686040-GT	1	1754601
rs28508199	1	1921045
rs2250833	1	1922882
JHU_1.1855707	1	1924269
1:1855890-GA	1	1924451
rs143829795	1	1926151
JHU_1.1886221	1	1954783
exm4990	1	1972985
rs74802917	1	2028949
1:1961498-GA	1	2030059
1:1961681-CT	1	2030242
rs2376803	1	2036515
JHU_1.1999679	1	2068241
rs2490558	1	2090656
rs144179083	1	2187780
rs262695	1	2213349
ilmnseq_rs387907305	1	2228867
rs75096312	1	2230199
JHU_1.2187910	1	2256472
JHU_1.2215977	1	2284539
1:2235473-CT	1	2304034
JHU_1.2243563	1	2312125
JHU_1.2252279	1	2320841
1:2252959-GA	1	2321520
1:2252963-CA	1	2321524
exm5435	1	2321528
rs61762084	1	2325021
rs113792968	1	2327061
JHU_1.2262663	1	2331225
rs903904	1	2332449
exm5454	1	2336496
rs113506906	1	2348547
rs80233729	1	2375666
rs2643908	1	2380956
1:2316467-GA	1	2385028
1:2337939-GA	1	2406500
Seq_rs34154371	1	2406576
rs139345520	1	2406811
1:2340211-CT	1	2408772
rs62636524	1	2412499
Seq_rs1393899190	1	2412500
rs724160002	1	2412501
rs11578895	1	2429381
rs4648843	1	2434877
rs61763906	1	2435078
rs6659405	1	2441650
rs34672163	1	2455439
rs77381203	1	2458694
1:2410049-GA	1	2478610
JHU_1.2418889	1	2487451
1:2434239-GA	1	2502800
1:2435648-CT	1	2504209
exm5841	1	2504299
1:2436130-TG-T	1	2504691
1:2436645-GA	1	2505206
1:2451329-CA	1	2519890
exm6013	1	2520407
1:2491273-CT	1	2559834
rs10910092	1	2570077
1:2518320-CA	1	2586881
1:2518322-GA	1	2586883
1:2518593-GT	1	2587154
1:2518688-GT	1	2587249
1:2518689-GT	1	2587250
1:2522475-GT	1	2591036
exm6322	1	2606309
JHU_1.2749804	1	2833240
JHU_1.2776760	1	2860196
JHU_1.2782209	1	2865645
rs116339523	1	2875907
rs10909793	1	2877986
JHU_1.2805027	1	2888463
JHU_1.2877195	1	2960631
JHU_1.2897454	1	2980891
rs72629455	1	2993469
JHU_1.2954060	1	3037497
rs2297829	1	3067523
rs55915245	1	3097122
rs140943213	1	3098822
JHU_1.3021915	1	3105352
rs72630950	1	3114758
JHU_1.3044433	1	3127870
JHU_1.3062494	1	3145931
rs75467184	1	3146444
rs79538554	1	3147149
JHU_1.3097463	1	3180900
JHU_1.3110677	1	3194114
JHU_1.3117628	1	3201065
JHU_1.3203765	1	3287202
rs7531499	1	3319808
JHU_1.3243350	1	3326787
JHU_1.3267280	1	3350717
rs74048282	1	3355035
JHU_1.3272959	1	3356396
JHU_1.3313281	1	3396718
exm6548	1	3411794
exm6556	1	3411881
JHU_1.3332211	1	3415648
1:3379959-GA	1	3463395
1:3380007-GA	1	3463443
JHU_1.3384757	1	3468194
1:3390015-GA	1	3473451
JHU_1.3408705	1	3492142
exm6842	1	3492708
Variant37631	1	3494041
1:3410968-CT	1	3494404
exm6871	1	3494484
1:3412576-GA	1	3496012
1:3413672-CT	1	3497108
1:3415283-CA	1	3498719
1:3415750-CT	1	3499186
1:3416172-CT	1	3499608
1:3416176-GA	1	3499612
exm6953	1	3500647
1:3418436-AC	1	3501872
JHU_1.3418461	1	3501898
1:3425762-GA	1	3509198
1:3426527-CT	1	3509963
rs76447852	1	3520901
JHU_1.3507544	1	3590981
rs6697749	1	3594069
rs3001106	1	3597432
JHU_1.3527637	1	3611074
1:3548050-GA	1	3631486
exm7240	1	3631546
1:3563294-GA	1	3646730
rs1009345	1	3669864
JHU_1.3603694	1	3687131
rs879622	1	3692609
JHU_1.3612418	1	3695855
rs12032272	1	3698592
rs1801174	1	3722110
1:3649488-GA	1	3732924
exm1799309	1	3732939
1:3679729-GT	1	3763165
exm7574	1	3763211
JHU_1.3680480	1	3763917
rs78474288	1	3769207
rs6691991	1	3805295
JHU_1.3761272	1	3844709
JHU_1.3789194	1	3872631
exm1800702	1	3883712
JHU_1.3825710	1	3909147
JHU_1.3828901	1	3912338
JHU_1.4002953	1	3942894
JHU_1.4005547	1	3945488
JHU_1.4010035	1	3949976
JHU_1.4060150	1	4000091
JHU_1.4110783	1	4050724
rs58967398	1	4050724
JHU_1.4142284	1	4082225
rs1495248	1	4294684
rs114295570	1	4351566
JHU_1.4450079	1	4390020
JHU_1.4484515	1	4424456
rs12567893	1	4531025
JHU_1.4606395	1	4546336
JHU_1.4713220	1	4653161
JHU_1.4751763	1	4691704
JHU_1.4752087	1	4692028
rs6669203	1	4697816
1:4772349-CT	1	4712289
rs78520929	1	4723406
JHU_1.4795745	1	4735686
rs6662606	1	4791839
JHU_1.5021078	1	4961019
JHU_1.5339586	1	5279527
JHU_1.5357072	1	5297013
rs12731988	1	5413891
JHU_1.5567663	1	5507604
JHU_1.5725933	1	5665874
JHU_1.5730540	1	5670481
rs12060464	1	5856064
JHU_1.5920490	1	5860431
rs115526767	1	5864458
rs112284157	1	5874320
rs373369949	1	5874542
chr1_5934617	1	5874557
exm1844859	1	5877194
exm8291	1	5887313
rs146078470	1	5909220
JHU_1.6051712	1	5991653
JHU_1.6068907	1	6008848
rs12076209	1	6034740
JHU_1.6095614	1	6035555
JHU_1.6138555	1	6078496
JHU_1.6139048	1	6078989
1:6155395-GA	1	6095335
1:6181880-G-A	1	6121820
rs9434662	1	6130155
rs41307755	1	6142363
exm8768	1	6146817
rs72632537	1	6148146
1:6214773-GA	1	6154713
JHU_1.6221264	1	6161205
JHU_1.6265848	1	6205789
exm8903	1	6209009
1:6305466-GA	1	6245406
1:6313858-CT	1	6253798
rs58640499	1	6290525
JHU_1.6368879	1	6308820
rs6577570	1	6327216
JHU_1.6411219	1	6351160
1:6445606-CT	1	6385546
rs150213121	1	6392884
1:6479904-CA	1	6419844
1:6500753-CT	1	6440693
exm9346	1	6445736
rs3138159	1	6459964
1:6521520-GT	1	6461460
exm9487	1	6465532
1:6528438-G-C	1	6468378
ilmnseq_rs201656051	1	6474174
JHU_1.6562637	1	6502578
exm9899	1	6578865
1:6648464-GA	1	6588404
1:6661995-CA	1	6601935
JHU_1.6802181	1	6742122
JHU_1.7191310	1	7131251
JHU_1.7208031	1	7147972
JHU_1.7237537	1	7177478
JHU_1.7242568	1	7182509
JHU_1.7287979	1	7227920
JHU_1.7292347	1	7232288
rs78320724	1	7458565
rs190670453	1	7520198
rs57697431	1	7550778
rs9988575	1	7586241
rs61774184	1	7646243
exm10480	1	7665110
JHU_1.7738857	1	7678798
JHU_1.7739139	1	7679080
rs3124793	1	7684223
JHU_1.7789183	1	7729124
rs116329032	1	7741291
JHU_1.7871583	1	7811524
rs2640909	1	7830057
rs79479445	1	7851161
rs472774	1	7866734
JHU_1.7955436	1	7895377
Seq_rs901561484_ilmnfwd_F2BTindel	1	7961699
PARK7:NM_007262.4:c.234C>T:p.(.)	1	7969386
JHU_1.8089799	1	8029740
JHU_1.8168260	1	8108201
1:8384778-CA	1	8324718
rs7548093	1	8339222
chr1:8418291-8418291_A_T_ilmnfwd_ilmnF2BT	1	8358231
JHU_1.8419401	1	8359342
Seq_rs1215653376_ilmnrev_ilmnF2BT	1	8360215
exm11354	1	8361126
JHU_1.8421202	1	8361143
rs77128874	1	8846684
JHU_1.8979306	1	8919248
JHU_1.8985949	1	8925891
rs2765513	1	8927538
JHU_1.9038423	1	8978365
1:9165574-CT	1	9105515
JHU_1.9318777	1	9258719
rs201017402	1	9263727
exm12005	1	9263803
rs201573656	1	9264427
rs72643827	1	9337806
JHU_1.9462886	1	9402828
JHU_1.9534011	1	9473953
JHU_1.9534154	1	9474096
JHU_1.9589181	1	9529123
1:9627034-T-C	1	9566976
rs9430182	1	9598649
1:9661361-GA	1	9601303
rs6671868	1	9669541
rs11121472	1	9673163
JHU_1.9743528	1	9683471
rs61755420	1	9717541
rs9430220	1	9719813
1:9931262-GA	1	9871204
rs1220383	1	9898536
chr1:9932369:G:A	1	9932369
JHU_1.10011519	1	9951462
Variant47927	1	9975672
rs7414481	1	10022363
JHU_1.10573042	1	10512986
exm1690682	1	10649412
rs75932283	1	10661345
rs284322	1	10665441
JHU_1.10809595	1	10749539
JHU_1.10815671	1	10755615
rs2387416	1	10794416
rs12143767	1	10838694
JHU_1.10935594	1	10875538
JHU_1.11006849	1	10946793
1:11007937-GA	1	10947880
rs10864483	1	10948284
1:11008753-GA	1	10948696
exm13824	1	10949646
1:11009761-TG-T	1	10949704
rs968545	1	11012522
rs11121679	1	11012634
JHU_1.11166301	1	11106245
JHU_1.11200415	1	11140359
rs112356153	1	11331058
JHU_1.11438785	1	11378729
rs36126289	1	11611007
1:11710622-CA	1	11650565
Seq_rs745719600	1	11650571
JHU_1.11793673	1	11733617
1:11808640-CT	1	11748583
1:11828238-GA	1	11768181
1:11839033-GT	1	11778976
1:11839034-GA	1	11778977
1:11839923-CT	1	11779866
1:11844424-GA	1	11784367
rs198398	1	11823285
rs75035069	1	11881420
rs2336395	1	11881427
JHU_1.11949836	1	11889780
JHU_1.11964699	1	11904643
rs199567720	1	11964297
1:12052746-C-T	1	11992689
Seq_rs119103268	1	11992689
rs119103268	1	11992689
exm15961	1	12022306
JHU_1.12175817	1	12115761
rs551062	1	12127484
rs13306715	1	12206625
rs1061624	1	12207208
JHU_1.12289969	1	12229913
ilmnseq_1:12663003	1	12602998
exm16868	1	12617183
rs3000895	1	12622849
1:12835290-CT	1	12775147
JHU_1.13787735	1	13461268
JHU_1.13824463	1	13498012
rs2495052	1	13834756
JHU_1.14172423	1	13845929
rs75890819	1	14022044
JHU_1.14461507	1	14135013
JHU_1.14915829	1	14589334
rs12093747	1	14766273
rs12144050	1	14803522
rs804135	1	14804374
rs3933177	1	14809710
JHU_1.15161148	1	14834653
JHU_1.15239192	1	14912697
rs2801180	1	14914079
1:15287279-GA	1	14960783
JHU_1.15322461	1	14995966
JHU_1.15333579	1	15007084
rs78602379	1	15021613
JHU_1.15362625	1	15036130
exm18935	1	15044092
JHU_1.15391500	1	15065005
exm18992	1	15094363
JHU_1.15426805	1	15100310
exm19091	1	15272529
exm19285	1	15444626
JHU_1.15801592	1	15475098
rs114738079	1	15491012
Seq_rs1052576.1_ilmnrev_ilmnF2BT	1	15506048
exm19502	1	15506048
rs4646037	1	15506850
JHU_1.16056948	1	15730454
exm20080	1	15739383
chr1_16070934	1	15744439
1:16070935-GA	1	15744440
JHU_1.16094074	1	15767580
1:16263763-GA	1	15937268
1:16270896-CT	1	15944401
1:16271156-CA	1	15944661
1:16272676-CT	1	15946181
JHU_1.16351485	1	16024991
seq-rs387907407	1	16027408
exm21029	1	16030006
rs112960271	1	16033983
exm21136	1	16049015
exm21233	1	16053701
JHU_1.16383514	1	16057020
rs56673124	1	16088002
exm21462	1	16138117
rs72889767	1	16184703
exm21565	1	16206003
1:16532728-CA	1	16206233
1:16535245-CT	1	16208750
JHU_1.16563562	1	16237068
1:16725896-AG-A	1	16399401
1:17022937-GT	1	16696442
JHU_1.17023926	1	16697432
JHU_1.17235256	1	16908762
rs145059083	1	16912066
JHU_1.17240279	1	16913785
chr1_17256357	1	16929862
JHU_1.17274232	1	16947738
exm22640	1	16954740
1:17287304-CA	1	16960809
JHU_1.17290298	1	16963804
rs182717735	1	16966411
1:17296781-GA	1	16970286
1:17296853-GA	1	16970358
exm22776	1	16970358
1:17304565-A-G	1	16978070
exm22854	1	16986248
chr1:17313567-17313567_G_C_ilmnrev_ilmnF2BT	1	16987072
chr1:17313609-17313609_C_G_ilmnrev_ilmnF2BT	1	16987114
rs150748722	1	16987190
Seq_rs1190389833	1	16987191
chr1:17316252:G:A	1	16989757
1:17316259-CT	1	16989764
exm22947	1	16992115
1:17320240-GA	1	16993745
Seq_rs1057519291	1	16993828
1:17320326-CT	1	16993831
JHU_1.17325900	1	16999406
rs41273157	1	17004983
Seq_rs1064794269	1	17022627
chr1:17380492:C:T	1	17053997
Seq_rs760565241	1	17054006
1:17413114-CT	1	17086619
rs2647180	1	17124780
JHU_1.17495736	1	17169242
JHU_1.17520407	1	17193913
exm23547	1	17282897
rs114999606	1	17516761
JHU_1.17961344	1	17634850
JHU_1.18015952	1	17689458
exm24128	1	17697222
JHU_1.18040134	1	17713640
JHU_1.18130969	1	17804475
rs12038436	1	17850666
rs79199193	1	18080642
rs34368678	1	18091081
rs74428983	1	18138032
JHU_1.18642070	1	18315577
rs2992756	1	18480845
exm24342	1	18481444
exm24406	1	18482553
1:18809210-CT	1	18482716
rs55998142	1	18559580
rs77593937	1	18580807
rs766326	1	18630121
JHU_1.18999099	1	18672606
rs143451038	1	18684025
exm1742986	1	18735710
JHU_1.19066690	1	18740197
JHU_1.19087904	1	18761411
rs68160056	1	18837524
JHU_1.19179006	1	18852513
1:19180928-CT	1	18854434
1:19181248-GA	1	18854754
kgp15749192	1	18883265
rs9426724	1	18887382
JHU_1.19240240	1	18913747
rs55866178	1	18915370
rs4603153	1	18922622
1:19282633-CT	1	18956139
JHU_1.19283814	1	18957321
JHU_1.19387118	1	19060625
chr1_19474560	1	19148066
1:19536738-GT	1	19210244
1:19597267-CT	1	19270773
JHU_1.19611226	1	19284733
JHU_1.19629185	1	19302692
1:19632569-GA	1	19306075
exm26095	1	19326380
JHU_1.19862333	1	19535840
rs10917486	1	19541965
rs3790745	1	19648839
JHU_1.19989109	1	19662617
1:19992506-CT	1	19666013
1:19992511-TC	1	19666018
rs1805054	1	19666020
exm26319	1	19694493
1:20141257-CT	1	19814764
1:20209136-TGGC-T	1	19882643
rs115109387	1	20099096
rs7522524	1	20146315
JHU_1.20492851	1	20166359
rs114688763	1	20327653
JHU_1.20670162	1	20343670
1:20811791-GT	1	20485298
rs12726436	1	20588948
rs602950	1	20589038
ilmnseq_1:20920129	1	20593636
rs12401770	1	20594902
chr1:20960133-20960133_T_A_ilmnfwd_ilmnF2BT	1	20633640
chr1:20960133-20960133_T_A_ilmnrev_ilmnF2BT	1	20633640
PINK1:NM_032409.2:c.94G>A:p.(Gly32Arg)	1	20633642
Seq_rs751456355_ilmnfwd_F2BTindel	1	20633724
chr1:20960219-20960219_G_A	1	20633726
PINK1:NM_032409.2:c.199C>T:p.(Leu67Phe)	1	20633747
chr1:20960247-20960247_T_C	1	20633754
1:20960253-GT	1	20633760
PINK1:NM_032409.2:c.275G>T:p.(Cys92Phe)	1	20633823
chr1:20960425-20960425_C_A	1	20633932
Seq_rs759468742	1	20638074
rs7521885	1	20643336
chr1:20975656-20975656_C_T	1	20649163
rs4143111	1	20687053
exm27362	1	20687524
rs56094066	1	20697765
1:21039984-CT	1	20713491
rs147438943	1	20717514
JHU_1.21154524	1	20828032
JHU_1.21532575	1	21206083
JHU_1.21659836	1	21333344
rs11584744	1	21415350
JHU_1.21854838	1	21528346
rs1780316	1	21563142
1:21889663-TGG-T	1	21563170
Seq_rs121918011.1_ilmnfwd_ilmnF2BT	1	21563219
Seq_rs121918011.2_ilmnfwd_ilmnF2BT	1	21563219
rs74059652	1	21566044
ilmnseq_rs121918009	1	21575736
1:21904071-CT	1	21577578
rs72659191	1	21580106
1:21913986-C-T	1	21587493
exm28232	1	21599604
rs829369	1	21601314
JHU_1.21929259	1	21602767
rs3817041	1	21609212
rs139931136	1	21615420
JHU_1.21947034	1	21620542
rs112324778	1	21620542
rs6693446	1	21662483
1:22109326-CT	1	21782833
JHU_1.22144800	1	21818308
chr1_22149849	1	21823356
1:22149948-CT	1	21823455
chr1:22157706-22157706_T_A_ilmnfwd_ilmnF2BT	1	21831213
chr1_22163329	1	21836836
exm28772	1	21839035
exm28894	1	21847362
rs2290500	1	21850338
1:22176867-CA	1	21850374
1:22176870-GA	1	21850377
rs12117402	1	21854055
1:22181934-CT	1	21855441
exm29138	1	21861796
1:22198803-CT	1	21872310
1:22199449-GA	1	21872956
rs377228309	1	21880647
rs114142802	1	21973886
Seq_rs750058511	1	21980892
JHU_1.22325563	1	21999071
JHU_1.22327244	1	22000752
JHU_1.22519066	1	22192574
JHU_1.22543367	1	22216875
JHU_1.22553554	1	22227062
JHU_1.22559438	1	22232946
1:22569656-G-T	1	22243163
JHU_1.22572706	1	22246214
1:22577374-G-C	1	22250881
JHU_1.22614688	1	22288196
rs12407338	1	22337510
1:22846686-CT	1	22520193
rs3767556	1	22587614
exm30030	1	22597366
exm30033	1	22597380
JHU_1.22970641	1	22644149
rs78094595	1	22749580
1:23111504-TG	1	22785011
rs75886857	1	22787832
rs170129	1	22883069
rs11590344	1	22929361
1:23280459-CT	1	22953966
JHU_1.23503371	1	23176879
exm30878	1	23431100
JHU_1.23810381	1	23483889
rs2811956	1	23630828
JHU_1.24073121	1	23746632
JHU_1.24121600	1	23795111
rs28940885	1	23796183
Seq_rs10917431.1_ilmnrev_ilmnF2BT	1	23847603
chr1:24194574:C:T	1	23868084
chr1_24194707	1	23868217
rs28493372	1	23926102
JHU_1.24307020	1	23980531
rs10903077	1	24066792
exm-rs4649175	1	24080157
1:24433705-CT	1	24107215
JHU_1.24463403	1	24136914
exm32146	1	24157618
JHU_1.24490072	1	24163583
rs12064986	1	24343939
1:24345091_24345092ins	1	24345091
JHU_1.24854757	1	24528268
JHU_1.25049679	1	24723189
rs115609657	1	24725332
JHU_1.25185676	1	24859186
1:25228644-CT	1	24902153
1:25228714-CT	1	24902223
rs144421201	1	24963349
rs12719821	1	24980071
rs34121458	1	24981766
1:25513931-C-G	1	25187440
rs61777578	1	25239415
1:25709258-A-C	1	25382767
1:25893353-GT	1	25566862
JHU_1.26108577	1	25782087
1:26126722-A-G	1	25800231
chr1:26126723:T:G	1	25800232
chr1:26126887:C:T	1	25800396
chr1:26126905:G:C_ilmnfwd_ilmnF2BT	1	25800414
chr1:26126905:G:C_ilmnrev_ilmnF2BT	1	25800414
Seq_rs762663129_ilmnrev_ilmnF2BT	1	25809098
Seq_rs774283170	1	25811774
chr1:26140372:G:T	1	25813881
Seq_rs752156505	1	25813889
rs41284323	1	26038199
exm33767	1	26045188
1:26487936-CT	1	26161445
1:26488507-CT	1	26162016
1:26496632-CT	1	26170141
1:26509007-GA	1	26182516
exm34041	1	26185131
JHU_1.26553259	1	26226769
exm34652	1	26344653
1:26672371-CT	1	26345880
rs6659727	1	26360024
rs34104114	1	26576684
seq-rs797045263	1	26696794
1:27182698-CT	1	26856207
JHU_1.27200547	1	26874057
1:27240175-CT	1	26913684
Seq_rs750666067	1	26913685
1:27332907-CT	1	27006416
rs145003489	1	27124267
rs10902652	1	27232031
1:27624491-CT	1	27298000
exm36048	1	27303644
exm36133	1	27347843
exm1785842	1	27358224
1:27690804-GA	1	27364313
JHU_1.27860769	1	27534259
1:27875463-CT	1	27548952
rs147276945	1	27550705
JHU_1.27957843	1	27631333
1:27994856-CA	1	27668345
JHU_1.28125478	1	27798968
1:28208758-GA	1	27882247
JHU_1.28251064	1	27924554
JHU_1.28277582	1	27951072
rs113568867	1	27959512
rs61743136	1	27963621
JHU_1.28364975	1	28038465
rs72875075	1	28131670
1:28562252-C-G	1	28235741
JHU_1.28610777	1	28284267
JHU_1.29029900	1	28703389
rs6697540	1	28737047
rs77280685	1	29137000
JHU_1.29473550	1	29147039
1:29605541-GT	1	29279029
exm38566	1	29317767
rs383699	1	29395350
rs4654347	1	29452793
rs75800900	1	29453061
JHU_1.30030791	1	29557945
rs9729822	1	29669626
JHU_1.30200722	1	29727876
JHU_1.30240052	1	29767206
rs16832711	1	29893797
JHU_1.30407224	1	29934378
JHU_1.30472846	1	30000000
rs4949551	1	30184210
JHU_1.30698266	1	30225420
JHU_1.30738768	1	30265922
rs390259	1	30302547
JHU_1.30943944	1	30471098
JHU_1.30977333	1	30504487
JHU_1.30997788	1	30524942
rs143188954	1	30537484
JHU_1.31024771	1	30551925
JHU_1.31101035	1	30628189
rs2647106	1	30647801
JHU_1.31165702	1	30692856
exm38621	1	30714318
rs12738259	1	30789652
rs117837765	1	30810557
JHU_1.31339614	1	30866768
rs60398448	1	30919013
JHU_1.31567587	1	31094741
rs146517729	1	31098412
rs6701667	1	31235124
rs144774588	1	31349131
1:31431949_31431950ins	1	31431949
exm39211	1	31432972
1:32050856-GA	1	31585255
exm39353	1	31620963
exm39371	1	31623577
1:32145445-GA	1	31679844
rs2297684	1	31681163
1:32149742-CT	1	31684141
1:32151349-TG-T	1	31685748
1:32205056-GA	1	31739455
exm40009	1	31792232
1:32264228-GA	1	31798627
exm40132	1	31815098
JHU_1.32524785	1	32059185
rs79979643	1	32272814
1:32829379-GA	1	32363778
rs11588809	1	32439010
rs657887	1	32697751
exm41149	1	32769894
1:33237859-CT	1	32772258
1:33237980-CT	1	32772379
1:33359449-GA	1	32893848
Seq_rs550921485	1	32893848
rs1053542	1	32894633
exm41465	1	32895686
chr1_33363836	1	32898235
JHU_1.33433103	1	32967503
1:33613092-CT	1	33147491
1:33646686-CA	1	33181085
1:33772833-CT	1	33307232
rs4653015	1	33310830
JHU_1.33956288	1	33490689
JHU_1.33958396	1	33492797
JHU_1.33965376	1	33499777
JHU_1.33976979	1	33511380
rs565953	1	33712908
rs474474	1	33772682
JHU_1.34363681	1	33898081
JHU_1.34387979	1	33922379
rs149897497	1	34013534
rs1465782	1	34022977
rs12077276	1	34164422
JHU_1.35180147	1	34714547
rs56260146	1	34781935
ilmnseq_rs727503069	1	34785414
rs7529736	1	34852767
Seq_rs762072609_ilmnfwd_ilmnF2BT	1	34885633
1:35351359-GT	1	34885758
exm2273630	1	34904743
exm2268877	1	34919004
rs6699355	1	34919004
JHU_1.35394264	1	34928664
JHU_1.35426469	1	34960869
rs12727254	1	35210965
1:36031059-GA	1	35565458
1:36043084-CA	1	35577483
JHU_1.36287770	1	35822170
rs12034450	1	36083396
chr1:36554605:G:A	1	36089004
1:36554710-CT	1	36089109
rs145553904	1	36097957
exm44763	1	36097982
1:36563606-CT	1	36098005
JHU_1.36607287	1	36141687
1:36643764-CA	1	36178163
rs522468	1	36188076
JHU_1.36736172	1	36270572
rs6425986	1	36397922
JHU_1.36978756	1	36513156
JHU_1.36988189	1	36522589
rs6425991	1	36523000
rs78719074	1	36530447
rs35019018	1	36577421
rs2003736	1	36620985
JHU_1.37123262	1	36657662
JHU_1.37325722	1	36860122
rs3753764	1	36913308
rs28613209	1	37126553
rs2026325	1	37319252
rs2282256	1	37455082
JHU_1.38067551	1	37601951
JHU_1.38158904	1	37693233
JHU_1.38197563	1	37731892
JHU_1.38263833	1	37798162
JHU_1.38304766	1	37839095
JHU_1.38603581	1	38137910
JHU_1.38604468	1	38138797
JHU_1.38652830	1	38187159
JHU_1.38717764	1	38252093
rs72667508	1	38367078
rs12567724	1	38422424
JHU_1.39216856	1	38751185
rs10890425	1	38818450
JHU_1.39325135	1	38859464
1:39325290-GT	1	38859618
rs12757585	1	38898671
JHU_1.39423079	1	38957408
1:39426966-G-A	1	38961294
rs74829317	1	38973972
1:39457245-GA	1	38991573
JHU_1.39477293	1	39011622
rs34426883	1	39069587
1:39878938-GA	1	39413266
chr1_39957944	1	39492272
JHU_1.39983499	1	39517828
1:40092349-CA	1	39626677
JHU_1.40251290	1	39785619
JHU_1.40252569	1	39786898
1:40420992-GT	1	39955320
exm48754	1	39967880
rs150702147	1	40025437
1:40627115-GA	1	40161443
JHU_1.40644298	1	40178627
exm49234	1	40307477
rs1009731	1	40372297
rs146591345	1	40401254
JHU_1.41002081	1	40536410
1:41164817-T-C	1	40699145
rs76504694	1	40739565
rs80358272	1	40784303
rs80358271	1	40784304
Seq_rs80358275_ilmnfwd_ilmnF2BT	1	40819423
exm49755	1	40831156
rs913378	1	40832980
rs728859	1	40881556
rs11209213	1	40940788
1:41483034-CT	1	41017362
1:41483771-CA	1	41018099
rs41301074	1	41028112
JHU_1.41570640	1	41104969
rs79327325	1	41380328
JHU_1.41852551	1	41386880
JHU_1.41859514	1	41393843
JHU_1.41862913	1	41397242
JHU_1.41892741	1	41427071
exm50110	1	41482542
1:41976217-GA	1	41510546
exm50148	1	41510751
JHU_1.41992487	1	41526817
JHU_1.42834811	1	42369141
1:43212750-CT	1	42747079
exm50983	1	42747255
Seq_rs935400435.2_ilmnrev_ilmnF2BT	1	42929693
chr1:43395452:G:C_ilmnrev_ilmnF2BT	1	42929781
chr1:43396349:C:T	1	42930678
Seq_rs794727642.1_ilmnrev_ilmnF2BT	1	42930684
ilmnseq_rs587781171	1	42958622
chr1:43424320:G:A	1	42958649
chr1:43424321:T:C	1	42958650
rs666837	1	43071949
exm51516	1	43186771
exm51611	1	43272817
1:43738542-CT	1	43272871
1:43738790-GA	1	43273119
rs117540372	1	43333255
chr1_43913985	1	43448314
1:43919085-GA	1	43453414
1:43919443-CA	1	43453772
1:43919451-CA	1	43453780
chr1:44056693-44056693_A_C	1	43591022
exm52690	1	43592562
1:44063658-CT	1	43597987
exm53297	1	43972453
1:44463276-CA	1	43997604
1:44482772-GA	1	44017100
rs783306	1	44028484
JHU_1.44497001	1	44031330
rs17413167	1	44042101
JHU_1.44576412	1	44110741
rs41270415	1	44219992
1:44820617-GT	1	44354945
JHU_1.44831010	1	44365339
JHU_1.45097512	1	44631841
rs115545367	1	44631841
1:45295682-CA	1	44830010
JHU_1.45296276	1	44830605
1:45671940-GT	1	45206268
1:45793040-GT	1	45327368
1:45793082-GT	1	45327410
rs3219492	1	45330682
ilmnseq_rs755651654	1	45331456
ilmnseq_rs1060501326	1	45331460
31803 days, 14:34:00	1	45331462
1:45331474_MNV	1	45331474
rs1060501321	1	45331476
ilmnseq_rs878854184	1	45331480
ilmnseq_rs786202141	1	45331492
ilmnseq_rs886039606	1	45331544
IlmnSeq_rs587781337	1	45331660
ilmnseq_rs772113192	1	45331715
1:45797419_ilmndup1	1	45331746
rs1060501342	1	45331746
Variant48382	1	45331809
ilmnseq_rs372673338	1	45331809
Seq_rs3219489_ilmnrev_ilmnF2BT	1	45331833
rs138089183	1	45332174
31804 days, 7:15:00	1	45332458
ilmnseq_rs1064793197_mnv	1	45332458
rs1064793197_mnv	1	45332458
ilmnseq_rs765157527	1	45332505
ilmnseq_rs1114167683	1	45332600
ilmnseq_rs760321509	1	45333569
JHU_1.45970789	1	45505118
exm55301	1	45509177
exm55536	1	45621330
rs61789991	1	45626077
JHU_1.46235997	1	45770326
rs138713165	1	45918920
exm56016	1	46035687
rs386834015	1	46192367
rs140231037	1	46240237
exm56643	1	46406301
exm56734	1	46511199
rs17102247	1	46523800
JHU_1.47127568	1	46661897
rs146389378	1	46792823
JHU_1.47308312	1	46842641
JHU_1.47385131	1	46919460
1:47386216-T-C	1	46920544
1:47398496-A-G	1	46932824
JHU_1.47559544	1	47093873
JHU_1.47594048	1	47128377
JHU_1.47605162	1	47139491
ilmnseq_rs4926581	1	47143311
1:47611598-TC	1	47145926
rs2405599	1	47145926
1:47799639-G-C	1	47333967
1:47799751-GT	1	47334079
Variant48460	1	47416584
1:47882625-CA	1	47416953
1:47904930-GA	1	47439258
rs12093240	1	47583495
rs12086883	1	47591982
JHU_1.48462657	1	47996986
JHU_1.48566104	1	48100433
JHU_1.48903472	1	48437801
JHU_1.48996876	1	48531205
rs4926741	1	48531205
JHU_1.49119858	1	48654187
JHU_1.49198247	1	48732576
rs140850326	1	50380361
1:50884411-CA	1	50418739
1:50885242-CT	1	50419570
JHU_1.51130190	1	50664519
JHU_1.51779357	1	51313686
rs75466777	1	51710924
JHU_1.52404333	1	51938662
1:52498997-GA	1	52033325
1:52499138-CT	1	52033466
JHU_1.52643615	1	52177944
rs11205949	1	52279082
JHU_1.52929926	1	52464255
rs144139634	1	52540470
exm59622	1	52633570
rs34480400	1	52672942
rs377403477	1	52726541
Seq_rs7518390.1_ilmnrev_ilmnF2BT	1	52767702
JHU_1.53247639	1	52781968
JHU_1.53308261	1	52842590
1:53372199-CA	1	52906527
1:53527910-CA	1	53062238
1:53531857-T-C	1	53066185
exm59955	1	53069827
1:53535585-GA	1	53069913
1:53535607-CA	1	53069935
exm60007	1	53077326
exm60048	1	53078832
1:53544665-CA	1	53078993
JHU_1.53559309	1	53093638
rs72907004	1	53094931
JHU_1.53564886	1	53099215
JHU_1.53565882	1	53100211
rs2242274	1	53103308
JHU_1.53580838	1	53115167
JHU_1.53581227	1	53115556
Seq_rs914022380_ilmnfwd_F2BTindel	1	53196981
chr1:53662677-53662677_C_A	1	53197005
rs2788032	1	53311959
rs72895386	1	53317140
1:53927251-CT	1	53461578
JHU_1.53971374	1	53505702
1:53975650-CA	1	53509977
1:53986409-CT	1	53520736
JHU_1.54022162	1	53556490
exm2265010_ilmndup1	1	53973693
JHU_1.54585661	1	54119989
JHU_1.54596465	1	54130793
JHU_1.54643973	1	54178301
JHU_1.54726432	1	54260760
JHU_1.54754717	1	54289045
JHU_1.54955002	1	54489330
JHU_1.55016831	1	54551159
rs72901621	1	54552063
exm61593	1	54599307
exm61635	1	54607183
1:55075435-GA	1	54609762
exm61703	1	54609779
rs58817396	1	54675595
1:55271811-GA	1	54806138
1:55271880-GT	1	54806207
rs116664472	1	54811674
JHU_1.55277680	1	54812008
JHU_1.55279687	1	54814015
exm62445	1	54883769
1:55456039-C-A	1	54990366
JHU_1.55456038	1	54990366
JHU_1.55456441	1	54990769
chr1:55465041:G:C_ilmnrev_ilmnF2BT	1	54999368
1:55477635-G-T	1	55011962
JHU_1.55479966	1	55014294
ilmnseq_rs45448095	1	55039774
38222 days, 4:53:00	1	55039913
38545 days, 14:06:00	1	55039913
ilmnseq_rs886039839	1	55040022
1:55505698-CA	1	55040025
1:55518374-CT	1	55052701
1:55521806-GA	1	55056133
1:55521859-C-T	1	55056186
ilmnseq_rs376753957	1	55056186
ilmnseq_rs768213924	1	55056197
ilmnseq_rs146471967	1	55057505
IlmnSeq_rs28362263	1	55058182
rs28362263	1	55058182
1:55524308-C-T	1	55058635
exm62688	1	55058636
JHU_1.55524386	1	55058714
rs28362287	1	55063659
Seq_rs1165222.2_ilmnrev_ilmnF2BT	1	55172402
1:55680699-CT	1	55215026
rs75511697	1	55311968
JHU_1.56036721	1	55571049
rs146369507	1	55730173
JHU_1.56311698	1	55846026
rs201829484	1	55941849
JHU_1.56798092	1	56332421
JHU_1.56928441	1	56462770
JHU_1.56931472	1	56465801
1:57111134-GA	1	56645461
JHU_1.57189736	1	56724064
JHU_1.57196055	1	56730383
rs78202314	1	56794698
rs706353	1	57019546
JHU_1.57696007	1	57230335
rs12409420	1	57588963
rs61781884	1	58311899
JHU_1.58913535	1	58447864
1:59042474-T-A	1	58576802
rs2985503	1	59113443
rs1539597	1	59578252
JHU_1.60230073	1	59764402
rs659844	1	59764402
JHU_1.60280384	1	59814713
rs12404963	1	59940165
rs61802254	1	60311001
JHU_1.60951874	1	60486203
JHU_1.61135346	1	60669675
JHU_1.61210494	1	60744823
JHU_1.61344055	1	60878384
JHU_1.61362220	1	60896549
rs1470532	1	60896549
JHU_1.61375945	1	60910274
JHU_1.62285283	1	61819612
JHU_1.62359945	1	61894274
rs115996779	1	62056067
JHU_1.62590935	1	62125264
JHU_1.62630972	1	62165301
rs61775685	1	62176381
rs200789118	1	62210001
rs2457809	1	62250651
rs34196591	1	62309197
JHU_1.62804544	1	62338874
1:62977558-A-C	1	62511887
1:62980400-CACA-C	1	62514729
1:62991905-T-C	1	62526234
1:63106767-C-A	1	62641096
1:63112389-A-G	1	62646718
1:63149353-C-A	1	62683682
1:63153914-CA	1	62688243
1:63186215-A-C	1	62720544
JHU_1.63316516	1	62850846
JHU_1.63532530	1	63066860
rs72674274	1	63174504
1:63788753-CA	1	63323082
exm65444	1	63323105
1:64060262-C-A	1	63594591
Seq_rs587777405_ilmnrev_F2BTindel	1	63631760
rs705510	1	63662265
JHU_1.64733810	1	64268128
JHU_1.64935776	1	64470094
JHU_1.65304549	1	64838867
JHU_1.65711867	1	65246185
1:65720252-GA	1	65254569
1:65923157-C-G	1	65457474
rs72921454	1	65463823
1:66016301-A-G	1	65550618
1:66020840-A-G	1	65555157
rs3828037	1	65588114
1:66078405-T-C	1	65612722
1:66115213-C-G	1	65649530
exm66621	1	66247513
exm1865410	1	66372631
rs79835007	1	66383114
JHU_1.66897008	1	66431326
1:66998863-T-C	1	66533180
JHU_1.67012727	1	66547045
Seq_rs112735441.2_ilmnfwd_ilmnF2BT	1	66781352
JHU_1.67441672	1	66975990
JHU_1.67500827	1	67035145
JHU_1.67519421	1	67053739
rs56187736	1	67306661
JHU_1.67937038	1	67471356
JHU_1.67996213	1	67530531
1:68152065-CA	1	67686382
JHU_1.68626868	1	68161186
rs1430740	1	68191827
JHU_1.68748758	1	68283076
JHU_1.68938025	1	68472343
rs1577611	1	69154018
JHU_1.69686664	1	69220982
JHU_1.69707687	1	69242005
rs80182524	1	69274241
rs1341784	1	69541980
JHU_1.70137988	1	69672306
rs2050858	1	69692955
JHU_1.70526016	1	70060334
JHU_1.70740179	1	70274497
rs114616815	1	70413560
rs2651236	1	70536237
rs17131476	1	70881734
rs140679743	1	71388611
JHU_1.72974013	1	72508331
rs76454372	1	73874632
1:75004048-G-A	1	74538364
JHU_1.75687644	1	75221960
chr1:76205699-76205699_A_T_ilmnfwd_ilmnF2BT	1	75740014
Seq_rs1061337.2_ilmnrev_ilmnF2BT	1	75761337
JHU_1.76482840	1	76017156
JHU_1.76646750	1	76181066
JHU_1.76854696	1	76389012
JHU_1.77167728	1	76702044
JHU_1.77909615	1	77443931
JHU_1.77922613	1	77456929
seq_rs1166698	1	77926761
JHU_1.78399991	1	77934307
rs11162451	1	78294921
JHU_1.78979284	1	78513600
variant.4422	1	78655446
JHU_1.79287521	1	78821837
JHU_1.79512224	1	79046540
JHU_1.79787059	1	79321375
JHU_1.80149614	1	79683930
JHU_1.81160411	1	80694727
JHU_1.81190090	1	80724406
JHU_1.81291274	1	80825590
JHU_1.81355241	1	80889557
JHU_1.81817294	1	81351610
JHU_1.82069655	1	81603971
JHU_1.82116616	1	81650932
JHU_1.82142366	1	81676682
rs2133108	1	81724426
JHU_1.82290651	1	81824967
JHU_1.82697956	1	82232273
JHU_1.83202332	1	82736650
rs76412049	1	82787017
JHU_1.83618496	1	83152814
JHU_1.83684587	1	83218905
JHU_1.83758588	1	83292906
JHU_1.83798859	1	83333177
JHU_1.83855792	1	83390110
JHU_1.83879757	1	83414075
JHU_1.83912465	1	83446783
JHU_1.83930520	1	83464838
JHU_1.83943832	1	83478150
rs72709117	1	83590362
1:85666251-CA	1	85200568
1:85666648-CA	1	85200965
exm71718	1	85464799
rs115556970	1	85527716
rs74461724	1	85572460
JHU_1.86046181	1	85580499
rs115141227	1	85708711
rs7552516	1	86035270
rs2135809	1	86186841
JHU_1.86876569	1	86410887
rs4655913	1	86481284
JHU_1.87002953	1	86537271
rs972764	1	86551410
rs138161209	1	86595129
JHU_1.87066169	1	86600487
rs12135067	1	86600487
JHU_1.87150931	1	86685249
JHU_1.87637652	1	87171970
rs6676045	1	87484501
rs7519024	1	87632486
JHU_1.88102095	1	87636413
rs114632915	1	87783473
JHU_1.88442130	1	87976448
rs306308	1	88511593
JHU_1.89178004	1	88712322
JHU_1.89321449	1	88855767
JHU_1.89588285	1	89122603
chr1:89615184-89615184_A_G	1	89149501
exm73516	1	89186395
rs10754277	1	89431251
JHU_1.90550596	1	90085039
rs11800888	1	90154584
JHU_1.90843857	1	90378301
rs75095134	1	90480202
JHU_1.90962639	1	90497083
JHU_1.91058313	1	90592757
rs12141823	1	90655144
exm74162	1	90716915
rs116496126	1	90725052
JHU_1.91274308	1	90808752
rs56948002	1	90871030
rs76288876	1	91067103
JHU_1.91647011	1	91181455
rs190899080	1	91674089
rs17886908	1	91731098
rs113748877	1	92007537
1:92642741-ACAG-A	1	92177184
1:92734470-A-T	1	92268913
JHU_1.93250369	1	92784813
rs34244251	1	92831623
rs2785610	1	93042625
1:93646418-CT	1	93180861
exm75840	1	93674633
rs537831	1	94010999
chr1:94495008-94495008_C_G_ilmnrev_ilmnF2BT	1	94029452
rs115978267	1	94418862
1:95007137-GA	1	94541581
1:95007171-GA	1	94541615
rs11165192	1	94661907
JHU_1.95154964	1	94689409
1:95520032-GC-G	1	95054476
1:95535446-A-C	1	95069890
JHU_1.95631021	1	95165466
JHU_1.95740659	1	95275104
JHU_1.96813928	1	96348373
rs145499981	1	96390607
JHU_1.97527727	1	97062172
rs7528701	1	97322883
JHU_1.97952898	1	97487343
seq_rs146356975	1	97595149
JHU_1.98304426	1	97838871
JHU_1.98546776	1	98081221
JHU_1.98611767	1	98146212
rs61783129	1	99144145
JHU_1.99678984	1	99213429
JHU_1.99955884	1	99490329
exm77332	1	99689637
exm77359	1	99710875
rs114497488	1	99940950
JHU_1.100917788	1	100452233
JHU_1.100924685	1	100459130
1:101004562-GA	1	100539006
1:101005118-CT	1	100539562
1:101005136-CT	1	100539580
exm78172	1	100539619
JHU_1.101451262	1	100985707
exm78397	1	101239016
JHU_1.102757287	1	102291732
JHU_1.102757308	1	102291753
rs140187351	1	102535658
rs10874647	1	102704095
rs12032936	1	102871704
exm78706	1	103004654
JHU_1.103551880	1	103086325
rs78389088	1	103591070
JHU_1.104303803	1	103761182
rs77877496	1	103865866
JHU_1.104801802	1	104259181
JHU_1.105004207	1	104461586
rs142181773	1	104725509
JHU_1.105487785	1	104945164
rs150740132	1	105060517
rs11184553	1	105395840
1:105769141del111	1	105769142
rs7555950	1	106662762
JHU_1.107215429	1	106672808
JHU_1.107813337	1	107270716
rs77259015	1	107463279
Seq_rs76883000	1	107719652
JHU_1.108543476	1	108000855
JHU_1.108669718	1	108127097
JHU_1.108764435	1	108221814
exm79831	1	108835025
exm80004	1	108934846
JHU_1.109802642	1	109260021
1:109806279-GA	1	109263657
exm80696	1	109264151
1:109810489-GA	1	109267867
1:109810612-GA	1	109267990
exm80915	1	109273574
rs138361368	1	109282936
JHU_1.109946094	1	109403473
1:110171361-CT	1	109628739
ilmnseq_1:110204588	1	109661966
rs625456	1	109668049
IlmnSeq_rs11540636	1	109671369
1:110228436_CNV_GSTM1	1	109685814
1:110228505_CNV_GSTM1	1	109685883
1:110228615_CNV_GSTM1	1	109685993
1:110228695_CNV_GSTM1	1	109686073
1:110229315_CNV_GSTM1	1	109686693
1:110229436_CNV_GSTM1	1	109686814
1:110229816_CNV_GSTM1	1	109687194
1:110230105_CNV_GSTM1	1	109687483
1:110230206_CNV_GSTM1	1	109687584
1:110230206_CNV_GSTM1_ilmndup1	1	109687584
1:110230335_CNV_GSTM1	1	109687713
1:110230465_CNV_GSTM1	1	109687843
1:110230755_CNV_GSTM1	1	109688133
1:110231036_CNV_GSTM1	1	109688414
1:110231095_CNV_GSTM1	1	109688473
1:110231555_CNV_GSTM1	1	109688933
1:110231605_CNV_GSTM1	1	109688983
1:110231896_CNV_GSTM1	1	109689274
1:110231975_CNV_GSTM1	1	109689353
1:110232065_CNV_GSTM1	1	109689443
1:110232136_CNV_GSTM1	1	109689514
1:110232255_CNV_GSTM1	1	109689633
1:110232335_CNV_GSTM1	1	109689713
1:110232395_CNV_GSTM1	1	109689773
1:110232566_CNV_GSTM1	1	109689944
1:110232655_CNV_GSTM1	1	109690033
1:110232735_CNV_GSTM1	1	109690113
1:110232825_CNV_GSTM1	1	109690203
1:110232996_CNV_GSTM1	1	109690374
1:110233125_CNV_GSTM1	1	109690503
1:110233236_CNV_GSTM1	1	109690614
1:110233325_CNV_GSTM1	1	109690703
1:110233425_CNV_GSTM1	1	109690803
1:110233565_CNV_GSTM1	1	109690943
1:110233645_CNV_GSTM1	1	109691023
1:110233735_CNV_GSTM1	1	109691113
1:110233815_CNV_GSTM1	1	109691193
1:110233865_CNV_GSTM1	1	109691243
1:110233915_CNV_GSTM1	1	109691293
1:110233985_CNV_GSTM1	1	109691363
1:110234125_CNV_GSTM1	1	109691503
1:110234185_CNV_GSTM1	1	109691563
1:110234255_CNV_GSTM1	1	109691633
1:110234376_CNV_GSTM1	1	109691754
1:110234465_CNV_GSTM1	1	109691843
1:110234655_CNV_GSTM1	1	109692033
1:110234755_CNV_GSTM1	1	109692133
1:110234855_CNV_GSTM1	1	109692233
1:110235155_CNV_GSTM1_ilmndup1	1	109692533
1:110237356_CNV_GSTM1	1	109694734
1:110237465_CNV_GSTM1	1	109694843
1:110237546_CNV_GSTM1	1	109694924
1:110237605_CNV_GSTM1	1	109694983
1:110237706_CNV_GSTM1	1	109695084
1:110237816_CNV_GSTM1	1	109695194
1:110237876_CNV_GSTM1	1	109695254
1:110237876_CNV_GSTM1_ilmndup1	1	109695254
1:110237935_CNV_GSTM1	1	109695313
1:110238386_CNV_GSTM1	1	109695764
1:110238946_CNV_GSTM1	1	109696324
1:110239016_CNV_GSTM1	1	109696394
1:110239086_CNV_GSTM1	1	109696464
1:110239146_CNV_GSTM1	1	109696524
1:110239206_CNV_GSTM1	1	109696584
1:110239426_CNV_GSTM1	1	109696804
1:110239506_CNV_GSTM1	1	109696884
1:110239606_CNV_GSTM1	1	109696984
1:110239656_CNV_GSTM1	1	109697034
1:110239806_CNV_GSTM1	1	109697184
1:110239865_CNV_GSTM1	1	109697243
1:110240046_CNV_GSTM1	1	109697424
1:110240146_CNV_GSTM1	1	109697524
1:110240236_CNV_GSTM1	1	109697614
1:110240556_CNV_GSTM1	1	109697934
1:110240916_CNV_GSTM1	1	109698294
1:110240976_CNV_GSTM1	1	109698354
1:110241216_CNV_GSTM1	1	109698594
1:110241275_CNV_GSTM1	1	109698653
1:110241326_CNV_GSTM1	1	109698704
1:110241385_CNV_GSTM1	1	109698763
1:110243276_CNV_GSTM1	1	109700654
1:110243335_CNV_GSTM1	1	109700713
1:110245765_CNV_GSTM1	1	109703143
1:110246096_CNV_GSTM1	1	109703474
1:110246326_CNV_GSTM1	1	109703704
1:110246596_CNV_GSTM1	1	109703974
1:110246596_CNV_GSTM1_ilmndup1	1	109703974
1:110246736_CNV_GSTM1	1	109704114
1:110246876_CNV_GSTM1	1	109704254
1:110246976_CNV_GSTM1	1	109704354
1:110247406_CNV_GSTM1	1	109704784
1:110247456_CNV_GSTM1	1	109704834
1:110247536_CNV_GSTM1	1	109704914
1:110247726_CNV_GSTM1	1	109705104
1:110247976_CNV_GSTM1	1	109705354
1:110248035_CNV_GSTM1	1	109705413
1:110248035_CNV_GSTM1_ilmndup1	1	109705413
1:110248186_CNV_GSTM1	1	109705564
1:110248186_CNV_GSTM1_ilmndup1	1	109705564
1:110248245_CNV_GSTM1	1	109705623
1:110248406_CNV_GSTM1	1	109705784
1:110248465_CNV_GSTM1	1	109705843
1:110248696_CNV_GSTM1	1	109706074
1:110248886_CNV_GSTM1	1	109706264
1:110248945_CNV_GSTM1	1	109706323
1:110249226_CNV_GSTM1	1	109706604
1:110249306_CNV_GSTM1	1	109706684
1:110249586_CNV_GSTM1	1	109706964
1:110249666_CNV_GSTM1	1	109707044
1:110249716_CNV_GSTM1	1	109707094
1:110250026_CNV_GSTM1	1	109707404
1:110250026_CNV_GSTM1_ilmndup1	1	109707404
1:110250126_CNV_GSTM1	1	109707504
1:110250456_CNV_GSTM1	1	109707834
1:110250456_CNV_GSTM1_ilmndup1	1	109707834
1:110250586_CNV_GSTM1	1	109707964
1:110250676_CNV_GSTM1	1	109708054
1:110250766_CNV_GSTM1	1	109708144
1:110250826_CNV_GSTM1	1	109708204
1:110251116_CNV_GSTM1	1	109708494
1:110251155-GA	1	109708533
1:110251996_CNV_GSTM1	1	109709374
1:110252055_CNV_GSTM1	1	109709433
1:110252055_CNV_GSTM1_ilmndup1	1	109709433
1:110252216_CNV_GSTM1	1	109709594
1:110252275_CNV_GSTM1	1	109709653
1:110252275_CNV_GSTM1_ilmndup1	1	109709653
1:110252406_CNV_GSTM1	1	109709784
1:110252406_CNV_GSTM1_ilmndup1	1	109709784
1:110252465_CNV_GSTM1	1	109709843
1:110252465_CNV_GSTM1_ilmndup1	1	109709843
1:110252856_CNV_GSTM1	1	109710234
1:110252856_CNV_GSTM1_ilmndup1	1	109710234
1:110252955_CNV_GSTM1	1	109710333
1:110253065_CNV_GSTM1	1	109710443
rs12731384	1	109711898
exm81979	1	109715192
1:110293302-CA	1	109750680
rs17024898	1	109801935
1:110604118-CT	1	110061496
1:110607301-C-G	1	110064679
rs11102061	1	110185378
JHU_1.110728249	1	110185628
rs10776704	1	110185628
rs41306175	1	110198464
exm82628	1	110223303
exm82661	1	110226059
JHU_1.110770152	1	110227531
rs7553286	1	110262419
rs76315898	1	110266749
JHU_1.110811356	1	110268735
rs12023354	1	110485070
JHU_1.111040651	1	110498030
1:111216584-CT	1	110673962
JHU_1.111402578	1	110859957
rs138933253	1	111003544
JHU_1.111548341	1	111005720
rs4838885	1	111027945
rs75721924	1	111028202
JHU_1.111623090	1	111080469
rs187095925	1	111295558
rs12563158	1	111303794
rs12097665	1	111515820
Seq_rs1163017012	1	111704388
exm84078	1	111755959
chr1:112298709-112298709_G_C_ilmnfwd_ilmnF2BT	1	111756087
JHU_1.112354878	1	111812257
rs2587368	1	111895285
JHU_1.112458387	1	111915766
rs201340369	1	111982722
rs12749667	1	112030643
rs76558828	1	112208738
rs115783647	1	112250442
JHU_1.113062496	1	112519875
rs10745332	1	112646431
1:113244151-CA	1	112701529
1:113264887-CT	1	112722265
rs114767321	1	112894887
JHU_1.113576534	1	113033913
rs117127271	1	113322144
rs6696784	1	113688776
JHU_1.114242249	1	113699628
JHU_1.114275130	1	113732509
rs750906	1	114104141
rs78670401	1	114111880
JHU_1.114688126	1	114145505
JHU_1.115010868	1	114468247
JHU_1.115032388	1	114489767
1:115053285-GA	1	114510664
rs143343482	1	114511371
rs11589112	1	114680692
JHU_1.115685708	1	115143088
JHU_1.116037029	1	115494409
rs139937897	1	115495068
JHU_1.116107336	1	115564716
exm86752	1	115664222
JHU_1.116247544	1	115704924
JHU_1.116376107	1	115833487
JHU_1.116422588	1	115879968
JHU_1.116423373	1	115880753
rs147022144	1	115900223
ilmnseq_1:116560836	1	116018215
JHU_1.116595120	1	116052500
JHU_1.116707016	1	116164396
JHU_1.116915760	1	116373139
exm-rs12025416	1	116495665
rs12025416	1	116495665
rs7534533	1	116567369
JHU_1.117113774	1	116571153
JHU_1.117135118	1	116592497
JHU_1.117252525	1	116709904
rs56306758	1	116741973
JHU_1.118200292	1	117657671
JHU_1.118291825	1	117749204
JHU_1.118293349	1	117750728
JHU_1.119674086	1	119131464
rs12141041	1	119410153
rs4659175	1	119413850
JHU_1.119992661	1	119450039
JHU_1.120010330	1	119467708
rs6697100	1	119552337
rs12563561	1	119565878
JHU_1.120116432	1	119573810
JHU_1.120127817	1	119585195
rs149186782	1	119589038
rs201139974	1	119623025
1:120285493-G-A	1	119742870
exm89338	1	119841445
rs151281147	1	119906520
chr1:143258666:C:T	1	143258666
JHU_1.149122639	1	143627979
1:145611273-GA	1	145823840
1:145589292-GA	1	145845776
1:145589033-GA	1	145846035
exm91502	1	145874836
1:145507646-G-A	1	145927447
rs139428292	1	145927447
1:145477405-GA	1	145957681
rs41310118	1	145961815
JHU_1.146333643	1	146898408
JHU_1.146347659	1	146912423
JHU_1.146498627	1	147027071
rs551568	1	147073052
JHU_1.146608728	1	147137147
kgp5680701	1	147157163
rs75059118	1	147164265
1:146650007-GA	1	147178428
ilmnseq_1:146688819	1	147217249
JHU_1.147164308	1	147692188
rs12568149	1	147719482
JHU_1.147735168	1	148262894
JHU_1.144927881	1	148956607
JHU_1.144884401	1	149000070
rs74885624	1	149750209
JHU_1.149729336	1	149757787
JHU_1.149889338	1	149917787
1:149995265-G-A	1	150023307
JHU_1.150031041	1	150059053
1:150122474-GT	1	150150284
JHU_1.150122738	1	150150549
1:150131195-GA	1	150159000
rs143754097	1	150189970
JHU_1.150376138	1	150403663
1:150525672-GA	1	150553196
1:150526210-CA	1	150553734
exm94840	1	150558061
1:150532346-GA	1	150559870
exm94925	1	150560150
rs147697821	1	150560150
1:150771704-C-T	1	150799228
ilmnseq_1:150787718	1	150815242
rs2228099	1	150836413
JHU_1.150858988	1	150886513
rs184390681	1	150960089
rs4970987	1	150977206
1:150991066-CT	1	151018590
1:151020455-GT	1	151047979
rs141435244	1	151063705
1:151105406-CT	1	151132930
1:151105787-GA	1	151133311
1:151238835-GA	1	151266359
JHU_1.151428374	1	151455899
1:151679740-GA	1	151707264
JHU_1.151750432	1	151777957
exm97585	1	151802140
1:151810558-CT	1	151838082
1:152084131-CA	1	152111655
1:152084203-CT	1	152111727
1:152127272-CT	1	152154796
JHU_1.152129086	1	152156611
1:152191469-CT	1	152218993
1:152192036-GT	1	152219560
1:152193052-AC	1	152220576
chr1_152277282	1	152304806
1:152286119-GA	1	152313643
exm100507	1	152313681
1:152326120-TC	1	152353644
1:152383104-CT	1	152410628
JHU_1.152459746	1	152487271
JHU_1.152469624	1	152497149
1:152487990-AGG-A	1	152515514
exm101073	1	152515625
exm101074	1	152515670
JHU_1.152506730	1	152534255
exm101281	1	152709179
chr1:152784969-152784969_G_A	1	152812493
JHU_1.152799920	1	152827445
rs4845496	1	152915702
JHU_1.152968406	1	152995931
1:153234030-G-GGAT	1	153261554
JHU_1.153390641	1	153418166
1:153391729-GA	1	153419253
rs3014818	1	153421078
JHU_1.153508399	1	153535924
JHU_1.153520783	1	153548308
JHU_1.153521931	1	153549456
1:153652200-CT	1	153679724
exm2268764	1	153715774
JHU_1.153700840	1	153728365
JHU_1.153704054	1	153731579
1:153748239-GA	1	153775763
exm102893	1	153775766
exm102949	1	153778213
JHU_1.153755450	1	153782975
JHU_1.153756144	1	153783669
JHU_1.153809853	1	153837378
1:153906020-CT	1	153933544
1:153906174-GA	1	153933698
exm103149	1	153934207
exm103155	1	153934811
rs8450	1	153947810
1:153945277-GT	1	153972801
1:153949709-CA	1	153977233
JHU_1.154119104	1	154146629
rs12738393	1	154245167
rs11265425	1	154272666
JHU_1.154266791	1	154294316
1:154296793-GC-G	1	154324317
rs4406622	1	154373940
1:154378115-GT	1	154405639
rs200441832	1	154572013
rs11578437	1	154599979
rs72700220	1	154721696
1:154769174-C-T	1	154796698
1:154812060-ACGAAGGTTTGG-A	1	154839584
1:154813515-A-G	1	154841039
1:154814812-C-T	1	154842336
rs4845675	1	154853330
rs114494540	1	154854943
rs4845676	1	154855385
JHU_1.154847857	1	154875382
rs9793588	1	154906402
rs4845687	1	154906435
rs184497993	1	154936113
chr1:154941247:C:G_ilmnfwd_ilmnF2BT	1	154941247
1:154936325-GA	1	154963849
rs11264293	1	154974041
1:154956411-GT	1	154983935
rs11590058	1	154984509
rs187323130	1	155021935
chr1_155006974	1	155034498
rs78266397	1	155051158
rs193116209	1	155051320
rs12743272	1	155060858
1:155036361-GT	1	155063885
1:155039288-CT	1	155066812
rs7546746	1	155110051
JHU_1.155087410	1	155114935
rs12025371	1	155146851
rs4644481	1	155158424
rs12124306	1	155161323
imm_1_153406133	1	155167033
JHU_1.155140022	1	155167547
rs4971093	1	155171824
rs2974930	1	155226926
rs114090048	1	155229119
Seq_rs368275143	1	155234893
rs708606	1	155234903
1:155204994-G-C	1	155235203
GBA_A485P	1	155235247
1:155205043-T-C	1	155235252
GBA_M455V	1	155235707
rs80356768	1	155235752
Seq_rs76763715.1_ilmnfwd_ilmnF2BT	1	155235843
GBA_V391L	1	155236298
GBA_V344L	1	155236440
rs381737	1	155238141
Variant49135	1	155239615
chr1:155209528-155209528_T_G	1	155239737
GBA_C55S	1	155240029
exm106269	1	155247898
1:155218011-GA	1	155248220
1:155220136-CT	1	155250345
rs12730005	1	155252692
rs61092432	1	155252938
imm_1_153490925	1	155254510
rs12042020	1	155258255
rs11264348	1	155260124
imm_1_153498169	1	155261754
rs10128085	1	155275527
rs11264353	1	155286115
1:155258058-GA	1	155288267
1:155258165-GA	1	155288374
exm106625	1	155294276
Seq_rs2071053.1_ilmnfwd_ilmnF2BT	1	155295386
Seq_rs2071053.3_ilmnrev_ilmnF2BT	1	155295386
rs2297480	1	155309691
1:155279593-CA	1	155309802
rs10796941	1	155314470
rs113486356	1	155350693
rs12021631	1	155351887
rs111764429	1	155386784
rs61103093	1	155392697
chr1:155419060:A:T_ilmnfwd_ilmnF2BT	1	155419060
rs10796944	1	155446537
rs11264374	1	155451721
rs116829660	1	155469343
1:155532316-TC	1	155562525
1:155532325-TC	1	155562534
108041 days, 18:01:00	1	155610270
rs622288	1	155612848
chr1:155582839:G:A	1	155613048
JHU_1.155589790	1	155620000
rs111369148	1	155738966
rs6427287	1	155753629
rs111461849	1	155790930
imm_1_154037298	1	155800883
rs822016	1	155804808
rs12024257	1	155810745
rs7537110	1	155821284
JHU_1.155797491	1	155827701
rs113102681	1	155846750
JHU_1.155879728	1	155909938
exm107889	1	155942674
exm107892	1	155942695
Seq_rs61046466	1	156114934
chr1:156084752:C:T	1	156114961
chr1:156084780:C:G_ilmnfwd_ilmnF2BT	1	156114989
1:156084858-GA	1	156115067
Seq_rs60695352.1_ilmnfwd_ilmnF2BT	1	156115067
Seq_rs60695352.2_ilmnfwd_ilmnF2BT	1	156115067
Seq_rs60695352.3_ilmnfwd_ilmnF2BT	1	156115067
chr1:156084884:C:G_ilmnfwd_ilmnF2BT	1	156115093
rs267607586	1	156115121
Seq_rs794728602	1	156115168
seq-rs794728602	1	156115168
Seq_rs28933090.2_ilmnfwd_ilmnF2BT	1	156115172
rs59040894	1	156115184
rs267607595	1	156130766
JHU_1.156102627	1	156132837
ilmnseq_rs538089	1	156135237
Seq_rs1488261387	1	156135240
Seq_rs730882262.1_ilmnrev_ilmnF2BT	1	156135293
ilmnseq_rs878855234	1	156135304
chr1:156105103:G:C_ilmnrev_ilmnF2BT	1	156135312
Seq_rs267607588.1_ilmnrev_ilmnF2BT	1	156135313
Seq_rs267607588.2_ilmnrev_ilmnF2BT	1	156135313
rs267607645	1	156135890
rs56816490	1	156135913
Seq_rs397517915_ilmnfwd_F2BTindel	1	156135922
rs56771886	1	156135923
Seq_rs267607617.1_ilmnfwd_ilmnF2BT	1	156136027
Seq_rs58389804	1	156136049
seq-rs397517889	1	156136093
ilmnseq_rs61672878	1	156136094
chr1:156105890:C:T	1	156136099
1:156136106_IlmnRev	1	156136106
chr1:156105902:G:A	1	156136111
chr1:156105907:G:C_ilmnrev_ilmnF2BT	1	156136116
rs267607562	1	156136215
rs58133342	1	156136218
rs374726751	1	156136245
rs61094188	1	156136257
rs58541611	1	156136393
rs58932704	1	156136413
ilmnseq_rs762836610	1	156137036
ilmnseq_rs794728596	1	156137186
chr1:156107519:G:C_ilmnrev_ilmnF2BT	1	156137728
rs61224243	1	156138522
chr1:156108328-156108328_C_T	1	156138537
Seq_rs56657623	1	156138540
Variant49238	1	156138540
rs56657623	1	156138540
rs267607621	1	156138551
Seq_rs797044486_ilmnrev_ilmnF2BT	1	156138560
ilmnseq_rs786205448	1	156138563
Variant49239	1	156138575
rs59886214	1	156138610
1:156108404-C-T	1	156138613
Seq_rs58596362.1_ilmnrev_ilmnF2BT	1	156138613
Seq_rs58596362.2_ilmnrev_ilmnF2BT	1	156138613
rs267607612	1	156138693
rs80356814	1	156138697
Seq_rs368386019	1	156138720
rs368386019	1	156138720
chr1:156186641:C:T	1	156186641
rs6427304	1	156186998
rs1800247	1	156242034
JHU_1.156252608	1	156282818
JHU_1.156296464	1	156326674
rs35161831	1	156330940
rs3795731	1	156369177
rs73010646	1	156387771
rs6661934	1	156534155
rs1361745	1	156640858
JHU_1.156615193	1	156645402
1:156622540-GA	1	156652748
exm109819	1	156658623
exm109911	1	156671141
1:156646636-GA	1	156676844
1:156646683-CA	1	156676891
1:156646693-CA	1	156676901
rs144991452	1	156722561
1:156737706-CA	1	156767914
JHU_1.156798345	1	156828554
exm110416	1	156841723
rs141357125	1	156847359
chr1:156830733:C:T	1	156860941
1:156830751-C-T	1	156860959
Seq_rs80356673.2_ilmnrev_ilmnF2BT	1	156860959
chr1:156830770:G:A	1	156860978
rs113893939	1	156867025
Seq_rs1485714154_ilmnfwd_F2BTindel	1	156868218
rs137994522	1	156873722
Seq_rs80356676	1	156879176
chr1:156849011:G:C_ilmnfwd_ilmnF2BT	1	156879219
JHU_1.156849795	1	156880004
Seq_rs754452975	1	156880009
Variant49257	1	156880009
rs140852621	1	156880121
chr1:156849917:A:G	1	156880125
chr1:156851297:T:A_ilmnrev_ilmnF2BT	1	156881505
chr1:156851331:G:C_ilmnfwd_ilmnF2BT	1	156881539
1:156877797-C-A	1	156908005
rs77235035	1	156908005
chr1:156878507-156878507_C_G_ilmnrev_ilmnF2BT	1	156908715
rs139002004	1	157288259
rs7544297	1	157292082
rs11264705	1	157375535
1:157347169-T-G	1	157377379
rs2224902	1	157385218
JHU_1.157468411	1	157498622
JHU_1.157478396	1	157508607
chr1_157804488	1	157834698
JHU_1.157887424	1	157917635
rs58865631	1	158091254
JHU_1.158496008	1	158526219
JHU_1.158499290	1	158529501
JHU_1.158778205	1	158808416
rs187321505	1	158879849
exm114101	1	159205737
chr1:159283723-159283723_G_A	1	159313933
JHU_1.159308321	1	159338532
Seq_rs2808661.2_ilmnfwd_ilmnF2BT	1	159588468
exm114558	1	159830018
rs11807946	1	159854415
rs111315641	1	159925114
rs1317846	1	159925169
exm114995	1	159943068
rs148354042	1	159973056
JHU_1.159943504	1	159973715
1:160062107-CT	1	160092317
exm115295	1	160120918
seq-rs796052276	1	160128725
chr1:160109767:T:A_ilmnrev_ilmnF2BT	1	160139977
Seq_rs10752637.2_ilmnrev_ilmnF2BT	1	160342475
JHU_1.160345306	1	160375517
JHU_1.160539343	1	160569554
exm116244	1	160612502
JHU_1.160645732	1	160675943
rs71639026	1	160725027
rs4017732	1	160810765
JHU_1.160932206	1	160962417
exm117094	1	161079872
seq_rs3737786	1	161079872
rs10218620	1	161108415
rs17356051	1	161162987
1:161160935-CT	1	161191145
rs11265564	1	161194376
exm117577	1	161198480
1:161196319-CT	1	161226529
1:161203227-G-A	1	161233437
JHU_1.161205049	1	161235260
Seq_rs879254054	1	161306327
1:161279683-CA	1	161309893
1:161293455_CNV_SDHC_e2_6	1	161323665
1:161293455_CNV_SDHC_e2_6_ilmndup1	1	161323665
ILMN_Seq_1:161293455_CNV_SDHC_e2_6_IlmnDup2	1	161323665
ILMN_Seq_1:161293455_CNV_SDHC_e2_6_IlmnDup3	1	161323665
1:161298286_CNV_SDHC_e3_6	1	161328496
1:161298286_CNV_SDHC_e3_6_ilmndup1	1	161328496
ILMN_Seq_1:161298286_CNV_SDHC_e3_6_IlmnDup1	1	161328496
ILMN_Seq_1:161298286_CNV_SDHC_e3_6_IlmnDup2	1	161328496
ILMN_Seq_1:161298286_CNV_SDHC_e3_6_IlmnDup3	1	161328496
1:161310442_CNV_SDHC_e4_6	1	161340652
JHU_1.161326330	1	161356541
1:161326517_CNV_SDHC_e5_6	1	161356727
1:161326567_CNV_SDHC_e5_6	1	161356777
1:161326629_CNV_SDHC_e5_6	1	161356839
1:161326629_CNV_SDHC_e5_6_ilmndup1	1	161356839
ILMN_Seq_1:161326629_CNV_SDHC_e5_6	1	161356839
ILMN_Seq_1:161326629_CNV_SDHC_e5_6_IlmnDup1	1	161356839
ILMN_Seq_1:161326629_CNV_SDHC_e5_6_IlmnDup2	1	161356839
ILMN_Seq_1:161326629_CNV_SDHC_e5_6_IlmnDup3	1	161356839
1:161332169_CNV_SDHC_e6_6	1	161362379
1:161332169_CNV_SDHC_e6_6_ilmndup1	1	161362379
ILMN_Seq_1:161332169_CNV_SDHC_e6_6	1	161362379
ILMN_Seq_1:161332169_CNV_SDHC_e6_6_IlmnDup1	1	161362379
ILMN_Seq_1:161332169_CNV_SDHC_e6_6_IlmnDup2	1	161362379
ILMN_Seq_1:161332169_CNV_SDHC_e6_6_IlmnDup3	1	161362379
ILMN_Seq_1:161332219_CNV_SDHC_e6_6_IlmnDup1	1	161362429
ILMN_Seq_1:161332219_CNV_SDHC_e6_6_IlmnDup3	1	161362429
1:161332269_CNV_SDHC_e6_6	1	161362479
1:161332269_CNV_SDHC_e6_6_ilmndup1	1	161362479
ILMN_Seq_1:161332269_CNV_SDHC_e6_6	1	161362479
ILMN_Seq_1:161332269_CNV_SDHC_e6_6_IlmnDup1	1	161362479
ILMN_Seq_1:161332269_CNV_SDHC_e6_6_IlmnDup2	1	161362479
ILMN_Seq_1:161332269_CNV_SDHC_e6_6_IlmnDup3	1	161362479
1:161332319_CNV_SDHC_e6_6	1	161362529
1:161332319_CNV_SDHC_e6_6_ilmndup1	1	161362529
ILMN_Seq_1:161332319_CNV_SDHC_e6_6	1	161362529
ILMN_Seq_1:161332319_CNV_SDHC_e6_6_IlmnDup1	1	161362529
ILMN_Seq_1:161332319_CNV_SDHC_e6_6_IlmnDup2	1	161362529
ILMN_Seq_1:161332319_CNV_SDHC_e6_6_IlmnDup3	1	161362529
1:161332396_CNV_SDHC_e6_6	1	161362606
1:161332396_CNV_SDHC_e6_6_ilmndup1	1	161362606
ILMN_Seq_1:161332396_CNV_SDHC_e6_6	1	161362606
ILMN_Seq_1:161332396_CNV_SDHC_e6_6_IlmnDup1	1	161362606
ILMN_Seq_1:161332396_CNV_SDHC_e6_6_IlmnDup2	1	161362606
ILMN_Seq_1:161332396_CNV_SDHC_e6_6_IlmnDup3	1	161362606
1:161332446_CNV_SDHC_e6_6	1	161362656
1:161332446_CNV_SDHC_e6_6_ilmndup1	1	161362656
ILMN_Seq_1:161332446_CNV_SDHC_e6_6	1	161362656
ILMN_Seq_1:161332446_CNV_SDHC_e6_6_IlmnDup1	1	161362656
ILMN_Seq_1:161332446_CNV_SDHC_e6_6_IlmnDup2	1	161362656
ILMN_Seq_1:161332446_CNV_SDHC_e6_6_IlmnDup3	1	161362656
1:161332520_CNV_SDHC_e6_6	1	161362730
1:161332520_CNV_SDHC_e6_6_ilmndup1	1	161362730
ILMN_Seq_1:161332520_CNV_SDHC_e6_6	1	161362730
ILMN_Seq_1:161332520_CNV_SDHC_e6_6_IlmnDup2	1	161362730
ILMN_Seq_1:161332520_CNV_SDHC_e6_6_IlmnDup3	1	161362730
1:161332570_CNV_SDHC_e6_6	1	161362780
ILMN_Seq_1:161332570_CNV_SDHC_e6_6_IlmnDup1	1	161362780
ILMN_Seq_1:161332570_CNV_SDHC_e6_6_IlmnDup3	1	161362780
1:161332691_CNV_SDHC_e6_6	1	161362901
1:161332691_CNV_SDHC_e6_6_ilmndup1	1	161362901
ILMN_Seq_1:161332691_CNV_SDHC_e6_6	1	161362901
ILMN_Seq_1:161332691_CNV_SDHC_e6_6_IlmnDup1	1	161362901
ILMN_Seq_1:161332691_CNV_SDHC_e6_6_IlmnDup2	1	161362901
ILMN_Seq_1:161332691_CNV_SDHC_e6_6_IlmnDup3	1	161362901
1:161332742_CNV_SDHC_e6_6	1	161362952
1:161332742_CNV_SDHC_e6_6_ilmndup1	1	161362952
ILMN_Seq_1:161332742_CNV_SDHC_e6_6	1	161362952
ILMN_Seq_1:161332742_CNV_SDHC_e6_6_IlmnDup1	1	161362952
ILMN_Seq_1:161332742_CNV_SDHC_e6_6_IlmnDup2	1	161362952
ILMN_Seq_1:161332742_CNV_SDHC_e6_6_IlmnDup3	1	161362952
1:161332792_CNV_SDHC_e6_6	1	161363002
1:161332792_CNV_SDHC_e6_6_ilmndup1	1	161363002
ILMN_Seq_1:161332792_CNV_SDHC_e6_6	1	161363002
ILMN_Seq_1:161332792_CNV_SDHC_e6_6_IlmnDup1	1	161363002
ILMN_Seq_1:161332792_CNV_SDHC_e6_6_IlmnDup2	1	161363002
ILMN_Seq_1:161332792_CNV_SDHC_e6_6_IlmnDup3	1	161363002
1:161332907_CNV_SDHC_e6_6	1	161363117
1:161332907_CNV_SDHC_e6_6_ilmndup1	1	161363117
ILMN_Seq_1:161332907_CNV_SDHC_e6_6_IlmnDup1	1	161363117
ILMN_Seq_1:161332907_CNV_SDHC_e6_6_IlmnDup2	1	161363117
ILMN_Seq_1:161332907_CNV_SDHC_e6_6_IlmnDup3	1	161363117
1:161332958_CNV_SDHC_e6_6	1	161363168
1:161332958_CNV_SDHC_e6_6_ilmndup1	1	161363168
ILMN_Seq_1:161332958_CNV_SDHC_e6_6	1	161363168
ILMN_Seq_1:161332958_CNV_SDHC_e6_6_IlmnDup1	1	161363168
ILMN_Seq_1:161332958_CNV_SDHC_e6_6_IlmnDup2	1	161363168
ILMN_Seq_1:161332958_CNV_SDHC_e6_6_IlmnDup3	1	161363168
1:161333008_CNV_SDHC_e6_6	1	161363218
1:161333008_CNV_SDHC_e6_6_ilmndup1	1	161363218
ILMN_Seq_1:161333008_CNV_SDHC_e6_6	1	161363218
ILMN_Seq_1:161333008_CNV_SDHC_e6_6_IlmnDup1	1	161363218
ILMN_Seq_1:161333008_CNV_SDHC_e6_6_IlmnDup2	1	161363218
ILMN_Seq_1:161333008_CNV_SDHC_e6_6_IlmnDup3	1	161363218
1:161333058_CNV_SDHC_e6_6	1	161363268
1:161333058_CNV_SDHC_e6_6_ilmndup1	1	161363268
ILMN_Seq_1:161333058_CNV_SDHC_e6_6_IlmnDup1	1	161363268
ILMN_Seq_1:161333058_CNV_SDHC_e6_6_IlmnDup2	1	161363268
1:161333108_CNV_SDHC_e6_6	1	161363318
1:161333108_CNV_SDHC_e6_6_ilmndup1	1	161363318
ILMN_Seq_1:161333108_CNV_SDHC_e6_6	1	161363318
ILMN_Seq_1:161333108_CNV_SDHC_e6_6_IlmnDup1	1	161363318
ILMN_Seq_1:161333108_CNV_SDHC_e6_6_IlmnDup2	1	161363318
ILMN_Seq_1:161333108_CNV_SDHC_e6_6_IlmnDup3	1	161363318
1:161333158_CNV_SDHC_e6_6	1	161363368
1:161333158_CNV_SDHC_e6_6_ilmndup1	1	161363368
ILMN_Seq_1:161333158_CNV_SDHC_e6_6	1	161363368
ILMN_Seq_1:161333158_CNV_SDHC_e6_6_IlmnDup1	1	161363368
ILMN_Seq_1:161333158_CNV_SDHC_e6_6_IlmnDup2	1	161363368
ILMN_Seq_1:161333158_CNV_SDHC_e6_6_IlmnDup3	1	161363368
ILMN_Seq_1:161333247_CNV_SDHC_e6_6	1	161363457
ILMN_Seq_1:161333247_CNV_SDHC_e6_6_IlmnDup1	1	161363457
1:161333298_CNV_SDHC_e6_6	1	161363508
1:161333298_CNV_SDHC_e6_6_ilmndup1	1	161363508
ILMN_Seq_1:161333298_CNV_SDHC_e6_6	1	161363508
ILMN_Seq_1:161333298_CNV_SDHC_e6_6_IlmnDup1	1	161363508
ILMN_Seq_1:161333298_CNV_SDHC_e6_6_IlmnDup2	1	161363508
ILMN_Seq_1:161333298_CNV_SDHC_e6_6_IlmnDup3	1	161363508
1:161333348_CNV_SDHC_e6_6	1	161363558
1:161333348_CNV_SDHC_e6_6_ilmndup1	1	161363558
ILMN_Seq_1:161333348_CNV_SDHC_e6_6	1	161363558
ILMN_Seq_1:161333348_CNV_SDHC_e6_6_IlmnDup1	1	161363558
ILMN_Seq_1:161333348_CNV_SDHC_e6_6_IlmnDup2	1	161363558
ILMN_Seq_1:161333348_CNV_SDHC_e6_6_IlmnDup3	1	161363558
1:161333398_CNV_SDHC_e6_6	1	161363608
1:161333398_CNV_SDHC_e6_6_ilmndup1	1	161363608
ILMN_Seq_1:161333398_CNV_SDHC_e6_6	1	161363608
ILMN_Seq_1:161333398_CNV_SDHC_e6_6_IlmnDup1	1	161363608
ILMN_Seq_1:161333398_CNV_SDHC_e6_6_IlmnDup3	1	161363608
1:161333454_CNV_SDHC_e6_6	1	161363664
1:161333454_CNV_SDHC_e6_6_ilmndup1	1	161363664
ILMN_Seq_1:161333454_CNV_SDHC_e6_6	1	161363664
ILMN_Seq_1:161333454_CNV_SDHC_e6_6_IlmnDup1	1	161363664
ILMN_Seq_1:161333454_CNV_SDHC_e6_6_IlmnDup2	1	161363664
ILMN_Seq_1:161333454_CNV_SDHC_e6_6_IlmnDup3	1	161363664
1:161333504_CNV_SDHC_e6_6	1	161363714
1:161333504_CNV_SDHC_e6_6_ilmndup1	1	161363714
ILMN_Seq_1:161333504_CNV_SDHC_e6_6	1	161363714
ILMN_Seq_1:161333504_CNV_SDHC_e6_6_IlmnDup1	1	161363714
ILMN_Seq_1:161333504_CNV_SDHC_e6_6_IlmnDup2	1	161363714
ILMN_Seq_1:161333504_CNV_SDHC_e6_6_IlmnDup3	1	161363714
1:161333652_CNV_SDHC_e6_6	1	161363862
ILMN_Seq_1:161333652_CNV_SDHC_e6_6_IlmnDup2	1	161363862
1:161333702_CNV_SDHC_e6_6	1	161363912
1:161333702_CNV_SDHC_e6_6_ilmndup1	1	161363912
ILMN_Seq_1:161333702_CNV_SDHC_e6_6	1	161363912
ILMN_Seq_1:161333702_CNV_SDHC_e6_6_IlmnDup1	1	161363912
ILMN_Seq_1:161333702_CNV_SDHC_e6_6_IlmnDup2	1	161363912
ILMN_Seq_1:161333702_CNV_SDHC_e6_6_IlmnDup3	1	161363912
1:161333752_CNV_SDHC_e6_6	1	161363962
1:161333752_CNV_SDHC_e6_6_ilmndup1	1	161363962
ILMN_Seq_1:161333752_CNV_SDHC_e6_6	1	161363962
ILMN_Seq_1:161333752_CNV_SDHC_e6_6_IlmnDup1	1	161363962
ILMN_Seq_1:161333752_CNV_SDHC_e6_6_IlmnDup2	1	161363962
ILMN_Seq_1:161333752_CNV_SDHC_e6_6_IlmnDup3	1	161363962
1:161333802_CNV_SDHC_e6_6	1	161364012
1:161333881_CNV_SDHC_e6_6	1	161364091
1:161333881_CNV_SDHC_e6_6_ilmndup1	1	161364091
ILMN_Seq_1:161333881_CNV_SDHC_e6_6	1	161364091
ILMN_Seq_1:161333881_CNV_SDHC_e6_6_IlmnDup1	1	161364091
ILMN_Seq_1:161333881_CNV_SDHC_e6_6_IlmnDup2	1	161364091
ILMN_Seq_1:161333881_CNV_SDHC_e6_6_IlmnDup3	1	161364091
1:161333931_CNV_SDHC_e6_6	1	161364141
ILMN_Seq_1:161333931_CNV_SDHC_e6_6	1	161364141
ILMN_Seq_1:161333931_CNV_SDHC_e6_6_IlmnDup1	1	161364141
ILMN_Seq_1:161333931_CNV_SDHC_e6_6_IlmnDup3	1	161364141
1:161334022_CNV_SDHC_e6_6	1	161364232
1:161334022_CNV_SDHC_e6_6_ilmndup1	1	161364232
ILMN_Seq_1:161334022_CNV_SDHC_e6_6	1	161364232
ILMN_Seq_1:161334022_CNV_SDHC_e6_6_IlmnDup1	1	161364232
ILMN_Seq_1:161334022_CNV_SDHC_e6_6_IlmnDup2	1	161364232
ILMN_Seq_1:161334022_CNV_SDHC_e6_6_IlmnDup3	1	161364232
1:161334073_CNV_SDHC_e6_6	1	161364283
1:161334073_CNV_SDHC_e6_6_ilmndup1	1	161364283
ILMN_Seq_1:161334073_CNV_SDHC_e6_6	1	161364283
ILMN_Seq_1:161334073_CNV_SDHC_e6_6_IlmnDup1	1	161364283
ILMN_Seq_1:161334073_CNV_SDHC_e6_6_IlmnDup2	1	161364283
ILMN_Seq_1:161334073_CNV_SDHC_e6_6_IlmnDup3	1	161364283
1:161334123_CNV_SDHC_e6_6	1	161364333
1:161334123_CNV_SDHC_e6_6_ilmndup1	1	161364333
ILMN_Seq_1:161334123_CNV_SDHC_e6_6	1	161364333
ILMN_Seq_1:161334123_CNV_SDHC_e6_6_IlmnDup1	1	161364333
ILMN_Seq_1:161334123_CNV_SDHC_e6_6_IlmnDup2	1	161364333
1:161334173_CNV_SDHC_e6_6	1	161364383
1:161334173_CNV_SDHC_e6_6_ilmndup1	1	161364383
ILMN_Seq_1:161334173_CNV_SDHC_e6_6	1	161364383
ILMN_Seq_1:161334173_CNV_SDHC_e6_6_IlmnDup1	1	161364383
ILMN_Seq_1:161334173_CNV_SDHC_e6_6_IlmnDup2	1	161364383
ILMN_Seq_1:161334173_CNV_SDHC_e6_6_IlmnDup3	1	161364383
1:161334223_CNV_SDHC_e6_6	1	161364433
1:161334223_CNV_SDHC_e6_6_ilmndup1	1	161364433
ILMN_Seq_1:161334223_CNV_SDHC_e6_6	1	161364433
ILMN_Seq_1:161334223_CNV_SDHC_e6_6_IlmnDup1	1	161364433
ILMN_Seq_1:161334223_CNV_SDHC_e6_6_IlmnDup2	1	161364433
ILMN_Seq_1:161334223_CNV_SDHC_e6_6_IlmnDup3	1	161364433
1:161334273_CNV_SDHC_e6_6	1	161364483
1:161334273_CNV_SDHC_e6_6_ilmndup1	1	161364483
ILMN_Seq_1:161334273_CNV_SDHC_e6_6	1	161364483
ILMN_Seq_1:161334273_CNV_SDHC_e6_6_IlmnDup1	1	161364483
ILMN_Seq_1:161334273_CNV_SDHC_e6_6_IlmnDup2	1	161364483
ILMN_Seq_1:161334273_CNV_SDHC_e6_6_IlmnDup3	1	161364483
1:161334333_CNV_SDHC_e6_6	1	161364543
1:161334333_CNV_SDHC_e6_6_ilmndup1	1	161364543
ILMN_Seq_1:161334333_CNV_SDHC_e6_6	1	161364543
ILMN_Seq_1:161334333_CNV_SDHC_e6_6_IlmnDup2	1	161364543
ILMN_Seq_1:161334333_CNV_SDHC_e6_6_IlmnDup3	1	161364543
1:161334429_CNV_SDHC_e6_6	1	161364639
1:161334429_CNV_SDHC_e6_6_ilmndup1	1	161364639
ILMN_Seq_1:161334429_CNV_SDHC_e6_6_IlmnDup1	1	161364639
ILMN_Seq_1:161334429_CNV_SDHC_e6_6_IlmnDup2	1	161364639
ILMN_Seq_1:161334429_CNV_SDHC_e6_6_IlmnDup3	1	161364639
1:161334479_CNV_SDHC_e6_6	1	161364689
1:161334479_CNV_SDHC_e6_6_ilmndup1	1	161364689
ILMN_Seq_1:161334479_CNV_SDHC_e6_6	1	161364689
ILMN_Seq_1:161334479_CNV_SDHC_e6_6_IlmnDup1	1	161364689
ILMN_Seq_1:161334479_CNV_SDHC_e6_6_IlmnDup3	1	161364689
1:161334529_CNV_SDHC_e6_6	1	161364739
1:161334529_CNV_SDHC_e6_6_ilmndup1	1	161364739
ILMN_Seq_1:161334529_CNV_SDHC_e6_6	1	161364739
ILMN_Seq_1:161334529_CNV_SDHC_e6_6_IlmnDup1	1	161364739
ILMN_Seq_1:161334529_CNV_SDHC_e6_6_IlmnDup2	1	161364739
ILMN_Seq_1:161334529_CNV_SDHC_e6_6_IlmnDup3	1	161364739
rs55857747	1	161408576
rs6658353	1	161499264
rs138288261	1	161508444
JHU_1.161510022	1	161540233
JHU_1.161542234	1	161572445
exm118362	1	161711990
exm118457	1	161727571
rs191113196	1	161780388
rs181761989	1	161831766
rs2499842	1	161968521
1:162040053-GA	1	162070263
1:162061647-C-G	1	162091857
rs12070613	1	162093831
rs199554065	1	162098268
rs11487510	1	162103953
rs12080979	1	162108997
1:162160391-C-G	1	162190601
Seq_rs12742393.2_ilmnfwd_ilmnF2BT	1	162254796
rs73013486	1	162429226
rs12130399	1	162573382
JHU_1.162868644	1	162898855
JHU_1.163135707	1	163165918
1:163169727-A-C	1	163199937
rs10917703	1	163228050
JHU_1.163704307	1	163735071
JHU_1.163747094	1	163777858
rs114706692	1	164012322
JHU_1.164406095	1	164436859
rs9970062	1	165249442
rs34533308	1	165355058
rs199523000	1	165428856
JHU_1.165521232	1	165551996
ilmnseq_1:165608180	1	165638943
JHU_1.165699597	1	165730361
chr1_165708762	1	165739525
chr1_165720936	1	165751699
chr1_165722646	1	165753409
chr1_165747328	1	165778091
chr1_165749540	1	165780303
chr1_165764421	1	165795184
chr1_165768093	1	165798856
chr1_165777921	1	165808684
chr1_165784152	1	165814915
chr1_165797549	1	165828312
JHU_1.165830896	1	165861660
JHU_1.165871829	1	165902593
rs12040139	1	166829292
1:166890278-GA	1	166921041
JHU_1.166934818	1	166965582
JHU_1.166973068	1	167003832
JHU_1.167210104	1	167240868
JHU_1.167373145	1	167403909
rs12065895	1	167465621
rs2982477	1	167540364
JHU_1.167522460	1	167553224
JHU_1.167670492	1	167701256
rs188295985	1	167714532
JHU_1.167780551	1	167811315
JHU_1.168179544	1	168210307
rs6697708	1	168342604
1:168510876-G-A	1	168541638
JHU_1.168543656	1	168574419
JHU_1.168700133	1	168730896
JHU_1.168739943	1	168770706
JHU_1.169059105	1	169089868
rs61803311	1	169114048
1:169085319-G-A	1	169116081
rs12079745	1	169131822
1:169454864-CA	1	169485626
1:169454908-GA	1	169485670
1:169511403-G-A	1	169542165
exm122036	1	169586344
chr1:169576253-169576253_G_C_ilmnrev_ilmnF2BT	1	169607015
rs77550443	1	169960717
Seq_rs1541160.1_ilmnrev_ilmnF2BT	1	170026661
rs533550	1	170178290
JHU_1.170277735	1	170308595
rs4294468	1	170464640
rs6661527	1	170565514
JHU_1.170610279	1	170641139
JHU_1.170643802	1	170674662
ilmnseq_1:171060360	1	171091219
1:171086405-TG-T	1	171117265
ilmnseq_1:171237447	1	171268308
rs12747080	1	171306665
rs75847071	1	171393243
JHU_1.171483406	1	171514268
JHU_1.171589912	1	171620773
chr1_171620481	1	171651341
chr1_171624762	1	171655622
chr1_171624787	1	171655647
JHU_1.171627364	1	171658225
rs11811408	1	171668727
rs147599919	1	171687793
rs12121961	1	171689008
rs56220250	1	171692141
rs12118561	1	171696255
rs7540942	1	171696256
rs10798598	1	171699557
rs12045452	1	171729507
rs115563449	1	171744972
rs12097109	1	171748136
rs11577197	1	171750658
rs10913596	1	171750677
rs77532082	1	171758323
rs12067353	1	171760936
exm123782	1	171790487
rs10914144	1	171980610
JHU_1.172082781	1	172113642
JHU_1.172262010	1	172292871
rs12059342	1	172338453
JHU_1.172328771	1	172359632
rs4916250	1	172359632
JHU_1.172612942	1	172643803
exm-rs10218696	1	172854394
1:172971108-T-C	1	173001968
JHU_1.173006924	1	173037785
JHU_1.173268930	1	173299792
JHU_1.173360595	1	173391457
JHU_1.173616943	1	173647805
rs76946340	1	173679953
chr1:173797449-173797449_T_A_ilmnfwd_ilmnF2BT	1	173828311
chr1:173797449-173797449_T_A_ilmnrev_ilmnF2BT	1	173828311
1:173991279-A-G	1	174022141
JHU_1.174252642	1	174283505
rs117361433	1	174301913
JHU_1.174467998	1	174498861
JHU_1.175027683	1	175058548
exm2231881	1	175079570
JHU_1.175088773	1	175119638
exm125263	1	175135919
rs10158841	1	175135919
1:175240575_175240576ins	1	175240575
JHU_1.175832093	1	175862958
JHU_1.176145956	1	176176821
1:176845741-CT	1	176876605
rs61813495	1	177722267
rs997914	1	177871919
rs750726	1	177874014
1:177901669-CA	1	177932534
1:177902406-G-A	1	177933271
1:177906512-C-T	1	177937377
1:177906513-G-A	1	177937378
JHU_1.178408017	1	178438883
JHU_1.178455488	1	178486354
JHU_1.178510740	1	178541606
JHU_1.178694427	1	178725293
rs149962339	1	178756385
JHU_1.178784509	1	178815375
JHU_1.178883345	1	178914211
rs6674858	1	178961065
JHU_1.179420094	1	179450960
exm127222	1	179534935
1:179544954-CA	1	179575819
JHU_1.179603311	1	179634177
rs114663761	1	179961172
JHU_1.179974007	1	180004873
rs151068041	1	180177284
exm128032	1	180186124
exm128080	1	180196447
rs10913945	1	180199973
JHU_1.180198926	1	180229792
rs114309408	1	180229792
rs355633	1	180237973
JHU_1.180471053	1	180501919
exm128352	1	180916198
exm128423	1	180928498
rs3795503	1	180936558
JHU_1.180938638	1	180969503
rs10797663	1	181017115
rs12565758	1	181022529
rs146586581	1	181029521
JHU_1.181184496	1	181215361
1:182026005-GA	1	182056870
rs78250023	1	182091775
JHU_1.182265226	1	182296092
rs72722963	1	182335948
JHU_1.182308405	1	182339271
JHU_1.182482257	1	182513123
JHU_1.182632097	1	182662963
rs115070970	1	182870735
rs4652754	1	182978274
rs10494568	1	183819436
rs2274432	1	184051811
JHU_1.184057795	1	184088662
JHU_1.184060674	1	184091541
JHU_1.184290358	1	184321225
JHU_1.184744503	1	184775370
JHU_1.185138068	1	185168937
JHU_1.185151824	1	185182693
exm2268795	1	185394972
rs114698436	1	185836307
rs7519247	1	185942565
JHU_1.186351767	1	186382636
JHU_1.186354439	1	186385308
JHU_1.186369121	1	186399990
JHU_1.187060129	1	187090998
JHU_1.187086357	1	187117226
JHU_1.187123184	1	187154053
JHU_1.187439724	1	187470593
JHU_1.187536286	1	187567155
JHU_1.188242910	1	188273780
JHU_1.188623828	1	188654698
rs12758150	1	188730938
JHU_1.189290113	1	189320984
rs444179	1	189585826
rs2902583	1	189709101
JHU_1.190121683	1	190152554
1:190531999-C-T	1	190562869
JHU_1.190620321	1	190651192
JHU_1.190853803	1	190884674
JHU_1.192056614	1	192087485
rs12563574	1	192246412
JHU_1.192330698	1	192361569
rs2816313	1	192570207
JHU_1.192566920	1	192597791
JHU_1.192608491	1	192639362
JHU_1.192720225	1	192751096
JHU_1.192767966	1	192798837
JHU_1.192803108	1	192833979
rs34833502	1	193099336
JHU_1.193086035	1	193116906
JHU_1.193309923	1	193340794
JHU_1.193467165	1	193498036
JHU_1.193811081	1	193841952
1:194028448_194028449ins	1	194028448
rs16836802	1	194371176
rs112098862	1	194785604
rs78808926	1	194827556
JHU_1.194928464	1	194959335
JHU_1.195104182	1	195135053
JHU_1.195709327	1	195740198
rs1451922	1	195940728
rs4453019	1	196101652
rs1061170	1	196690107
rs10754199	1	196701709
rs7410943	1	197185891
JHU_1.197189967	1	197220838
JHU_1.197480985	1	197511856
1:197871905-GC-G	1	197902775
Variant12562	1	197902775
exm134794	1	197921554
rs17377358	1	198082241
JHU_1.198536624	1	198567495
JHU_1.199052568	1	199083440
JHU_1.199950095	1	199980968
rs2737671	1	200035111
rs113677956	1	200090848
rs67404737	1	200124092
rs2225986	1	200342782
1:200378559-AG-A	1	200409431
JHU_1.200589830	1	200620703
JHU_1.200639049	1	200669922
rs139039649	1	200745307
JHU_1.200816520	1	200847393
1:200842316-GA	1	200873188
1:200842622-CT	1	200873494
1:200842845-GA	1	200873717
1:200843025-GA	1	200873897
1:200843153-GA	1	200874025
exm135773	1	200874084
JHU_1.200844303	1	200875176
exm136020	1	200991097
rs11804082	1	201021631
ilmnseq_rs6702590	1	201050977
exm136275	1	201053259
rs113792034	1	201065959
Seq_rs4915476	1	201077934
rs79360307	1	201103722
JHU_1.201096925	1	201127798
exm136628	1	201206587
rs141101331	1	201216509
1:201196085-GA	1	201226957
rs139969403	1	201276745
rs1105331	1	201330724
JHU_1.201319312	1	201350185
Seq_rs1244759400	1	201364299
ilmnseq_rs730881102	1	201364314
seq-rs730881102	1	201364314
rs730881123	1	201364315
seq_rs397516466	1	201364341
Seq_rs45525839.1_ilmnrev_ilmnF2BT	1	201364357
seq-rs45525839	1	201364357
seq-rs45525839.1	1	201364357
JHU_1.201356392	1	201387265
JHU_1.201398874	1	201429747
rs78458625	1	201507256
JHU_1.201533469	1	201564342
rs2819380	1	201611530
rs75778318	1	201628234
JHU_1.201710119	1	201740992
rs146088439	1	201856694
rs41304257	1	201880798
JHU_1.201851574	1	201882447
JHU_1.201915549	1	201946422
1:201952185-CA	1	201983057
JHU_1.201987390	1	202018263
JHU_1.202028763	1	202059636
1:202092297-GA	1	202123169
JHU_1.202114963	1	202145836
1:202129866-GA	1	202160738
JHU_1.202129894	1	202160767
exm138358	1	202160767
JHU_1.202155367	1	202186240
exm-IND1-200449980	1	202214230
JHU_1.202204356	1	202235229
JHU_1.202560528	1	202591401
JHU_1.202588984	1	202619857
rs805961	1	202621685
rs58987897	1	202623195
rs16830648	1	202626025
rs75144426	1	202642602
JHU_1.202619567	1	202650440
JHU_1.202712490	1	202743363
JHU_1.202981277	1	203012150
JHU_1.202993613	1	203024486
1:203008291-CT	1	203039163
rs2291691	1	203053994
kgp10579688	1	203166197
exm2250489	1	203171543
exm139543	1	203179552
Seq_rs4950928.1_ilmnrev_ilmnF2BT	1	203186754
Seq_rs4950928.3_ilmnrev_ilmnF2BT	1	203186754
rs10399931	1	203186952
JHU_1.203183338	1	203214211
1:203184994-G-A	1	203215866
exm1747115	1	203223232
JHU_1.203245535	1	203276408
JHU_1.203329784	1	203360657
rs28453704	1	203527016
JHU_1.203532993	1	203563866
JHU_1.203544638	1	203575511
rs1106891	1	203642035
rs16852041	1	203673518
1:204091088-CT	1	204121960
1:204159743-CT	1	204190615
JHU_1.204278107	1	204308980
JHU_1.204369476	1	204400349
rs116239349	1	204450957
exm141273	1	204617916
exm141386	1	204619938
JHU_1.204607407	1	204638280
JHU_1.204621370	1	204652243
JHU_1.204966617	1	204997490
1:204970300-CA	1	205001172
JHU_1.204995888	1	205026761
rs16854980	1	205040428
JHU_1.205141428	1	205172301
1:205164254-C-CA	1	205195126
exm142003	1	205211325
Variant49683	1	205211450
1:205210955-GT	1	205241827
1:205210967-GA	1	205241839
1:205239185-A-AT	1	205270057
1:205246019-G-A	1	205276891
1:205248370-AC-A	1	205279242
JHU_1.205289375	1	205320248
exm142319	1	205343438
rs1887976	1	205438393
JHU_1.205419579	1	205450452
JHU_1.205459243	1	205490116
JHU_1.205487936	1	205518809
JHU_1.205628307	1	205659180
exm142599	1	205659445
rs111407522	1	205664855
rs1573104	1	205667779
kgp9108685	1	205675935
JHU_1.205647154	1	205678027
rs1772137	1	205680199
rs34606094	1	205682206
rs11582805	1	205683928
rs1094647	1	205686250
rs59081879	1	205696315
rs4951023	1	205722418
rs1772150	1	205758340
rs79465668	1	205761688
1:205732249-T-A	1	205763121
rs823151	1	205766389
rs1618936	1	205767535
Seq_rs823144.2_ilmnfwd_ilmnF2BT	1	205775418
1:205755144-T-C	1	205786016
1:205755265-T-C	1	205786137
1:205768309-C-T	1	205799181
exm142793	1	205810303
rs6667992	1	205815726
rs823090	1	205824919
JHU_1.205820213	1	205851086
JHU_1.205890678	1	205921551
rs111898077	1	206094211
rs200584574	1	206110340
rs35369693	1	206116696
JHU_1.206222489	1	206118841
rs2095124	1	206507650
rs189130216	1	206706288
rs2883036	1	206851417
rs2629640	1	207011845
1:207195644-CT	1	207022299
1:207285705-T-G	1	207112360
JHU_1.207297483	1	207124139
JHU_1.207474364	1	207301020
rs9429779	1	207491376
1:207669658-GA	1	207496313
JHU_1.207716098	1	207542754
1:207739127-A-G	1	207565782
kgp6418593	1	207584887
rs608282	1	207592504
rs12075041	1	207637761
1:207818618-CT	1	207645273
rs960088	1	207653722
rs6683750	1	207671777
1:207890866-TC	1	207717521
1:207934771-GA	1	207761426
1:207936354-G-A	1	207763009
1:208200649-CT	1	208027304
rs138753762	1	208031574
rs41309627	1	208079336
rs12743454	1	208166393
JHU_1.208446004	1	208272660
rs149770901	1	208500557
rs1417954	1	208527444
JHU_1.208910059	1	208736715
JHU_1.208963202	1	208789858
rs61815841	1	208789858
rs4844450	1	208915389
JHU_1.209115577	1	208942233
JHU_1.209370735	1	209197391
JHU_1.209378240	1	209204896
rs74892927	1	209204896
JHU_1.209483788	1	209310444
1:209605623-GA	1	209432278
rs35626258	1	209534323
1:209796972-GA	1	209623627
rs680331	1	209786527
rs28942094	1	209801398
rs6540565	1	209849225
rs60154123	1	210295654
JHU_1.210538665	1	210365322
JHU_1.210920168	1	210746827
JHU_1.211287292	1	211113951
JHU_1.211374454	1	211201113
rs784380	1	211394213
exm146726	1	211481277
JHU_1.211665391	1	211492050
rs7526891	1	211536571
rs4562684	1	211619802
JHU_1.212318506	1	212145165
JHU_1.212341845	1	212168504
1:212459457-CT	1	212286115
JHU_1.212464460	1	212291119
JHU_1.212524455	1	212351114
rs75454177	1	212472699
rs58752775	1	212560042
exm147287	1	212625821
1:212985592-GA	1	212812250
JHU_1.213014508	1	212841167
rs10864007	1	212846879
1:213031473-A-C	1	212858131
1:213032030-CT	1	212858688
Seq_rs753000469	1	212859113
JHU_1.213098628	1	212925287
rs7551878	1	213394896
rs111743745	1	213418051
rs11120157	1	213541038
JHU_1.213902290	1	213728948
JHU_1.214155397	1	213982055
JHU_1.214163487	1	213990145
JHU_1.214181768	1	214008426
JHU_1.214343706	1	214170364
rs12734595	1	214170364
exm148002	1	214383853
rs4584365	1	214437509
rs78099653	1	214857841
JHU_1.215064799	1	214891457
rs145560053	1	215203804
JHU_1.215590507	1	215417165
rs111033525	1	215647649
JHU_1.215856598	1	215683257
rs11120644	1	215814593
JHU_1.216154270	1	215980929
rs10863246	1	216514743
JHU_1.217225393	1	217052052
JHU_1.217296322	1	217122981
JHU_1.217310984	1	217137643
JHU_1.217885474	1	217712133
rs73101701	1	217913546
JHU_1.218129777	1	217956436
rs9431476	1	218767317
JHU_1.219077034	1	218903693
rs2791558	1	219410449
1:219628198-T-A	1	219454856
1:219652689-G-A	1	219479347
JHU_1.219771753	1	219598412
JHU_1.219775431	1	219602090
rs994767	1	219602090
rs11118356	1	219603768
JHU_1.219778958	1	219605617
rs76116894	1	219612265
JHU_1.219871473	1	219698132
JHU_1.219961379	1	219788038
rs13375416	1	219794964
rs17006809	1	219896339
Seq_rs281860287_ilmnrev_F2BTindel	1	219927934
Seq_rs1057519589	1	219927981
1:220101359-CT	1	219928017
1:220101416-CA	1	219928074
chr1:220101424:G:A	1	219928082
rs281860285	1	219928119
1:220101469-GA	1	219928127
Seq_rs281860285_ilmnrev_F2BTindel	1	219928127
Seq_rs281860284	1	219928175
1:220445594-AC	1	220272252
rs149942470	1	220678805
1:221053410-GA	1	220880068
1:221053486-CA	1	220880144
JHU_1.221139063	1	220965722
JHU_1.221347370	1	221174029
exm-rs12032381	1	221443734
JHU_1.221677231	1	221503890
rs79870877	1	221594448
rs7530201	1	222054567
rs148526442	1	222233602
JHU_1.222637835	1	222464494
rs17163158	1	222530888
JHU_1.222731229	1	222557888
1:222791482-GA	1	222618140
1:222791486-CA	1	222618144
1:222791498-CA	1	222618156
rs3008610	1	222618565
rs75937448	1	222714585
1:222915810-CA-C	1	222742468
JHU_1.223282491	1	223109150
rs61837578	1	223189686
exm2250793	1	223394099
rs10907376	1	223394461
JHU_1.223653497	1	223480156
JHU_1.223936654	1	223748953
rs112249560	1	223857806
JHU_1.224186911	1	223999210
JHU_1.224355362	1	224167661
JHU_1.224363682	1	224175981
JHU_1.224434768	1	224247067
JHU_1.224700401	1	224512700
JHU_1.224742286	1	224554585
rs143829443	1	224849476
JHU_1.225511442	1	225323741
rs75691342	1	225428676
1:225705140-GA	1	225517438
rs2794396	1	225746956
rs6672161	1	225753329
rs2854461	1	225823943
1:226012363-C-T	1	225824662
rs10915884	1	225836174
rs2137840	1	225844737
exm153075	1	225847212
JHU_1.226045100	1	225857401
exm153215	1	225886863
Seq_rs1213814230	1	225924083
exm153356	1	225941044
JHU_1.226148073	1	225960374
rs191865247	1	225962553
rs6698966	1	226016109
1:226374159-CT	1	226186458
JHU_1.226496563	1	226308863
JHU_1.226506052	1	226318352
rs115508002	1	226433800
rs12134025	1	226445765
rs12069214	1	226574947
Seq_rs6697883.2_ilmnrev_ilmnF2BT	1	226610032
JHU_1.226798523	1	226610823
JHU_1.226837142	1	226649442
JHU_1.226844490	1	226656790
JHU_1.226885607	1	226697907
exm153854	1	226736237
JHU_1.226926575	1	226738875
rs9426597	1	226744910
rs10916035	1	226771284
JHU_1.227087973	1	226900273
1:227165158-GA	1	226977457
1:227170712-CT	1	226983011
chr1:227172310:C:G_ilmnrev_ilmnF2BT	1	226984609
ilmnseq_rs752130338	1	226986637
rs2090007	1	227222522
rs2819493	1	227502128
JHU_1.227757580	1	227569880
exm154542	1	227733527
rs112122926	1	227816460
rs1188976	1	228074200
1:228335990-GT	1	228148289
rs587777496	1	228149857
rs587776888	1	228149860
chr1:228345562:C:T	1	228157861
Seq_rs543481065.1_ilmnrev_ilmnF2BT	1	228158131
Seq_rs543481065.2_ilmnrev_ilmnF2BT	1	228158131
Seq_rs1482616859_ilmnrev_F2BTindel	1	228158146
Seq_rs1298064694.1_ilmnrev_ilmnF2BT	1	228158150
Variant49884	1	228158203
chr1:228346205:C:G_ilmnfwd_ilmnF2BT	1	228158504
chr1:228346325:T:A_ilmnrev_ilmnF2BT	1	228158624
Seq_rs760502262.2_ilmnrev_ilmnF2BT	1	228158705
Seq_rs1085307499_ilmnrev_F2BTindel	1	228158727
Seq_rs796065027_ilmnfwd_F2BTindel	1	228158747
Seq_rs535282333.1_ilmnrev_ilmnF2BT	1	228158908
Seq_rs535282333.2_ilmnrev_ilmnF2BT	1	228158908
Variant49889	1	228158951
Seq_rs761261049.1_ilmnfwd_ilmnF2BT	1	228158957
Seq_rs761261049.2_ilmnfwd_ilmnF2BT	1	228158957
rs200334298	1	228158992
chr1:228353539:C:T	1	228165838
Seq_rs1468794484	1	228166004
exm155162	1	228174924
chr1:228362900:G:C_ilmnfwd_ilmnF2BT	1	228175199
exm155319	1	228216700
exm155618	1	228276554
exm155621	1	228276575
exm155692	1	228279429
exm155754	1	228282100
ilmnseq_rs371036029.2_F2BT	1	228303779
1:228503599-GA	1	228315898
rs369758958	1	228316753
1:228509076-CT	1	228321375
1:228522978-GA	1	228335277
rs12061733	1	228335711
1:228540711-GT	1	228353010
1:228547542-GA	1	228359841
1:228547615-CA	1	228359914
1:228548271-CT	1	228360570
JHU_1.228551487	1	228363787
1:228552684-GA	1	228364983
exm156504	1	228366125
1:228554107-GA	1	228366406
exm156567	1	228370009
1:228558947-GA	1	228371246
exm156653	1	228371941
1:228559922-CT	1	228372221
exm156676	1	228372266
1:228563406-GA	1	228375705
exm156780	1	228377183
exm156811	1	228378686
1:228596426-CT	1	228408725
rs74598702	1	228434364
chr1_228871623	1	228735876
JHU_1.229124535	1	228988789
JHU_1.229357255	1	229221509
JHU_1.229466591	1	229330845
JHU_1.229561459	1	229425713
Seq_rs866113004_ilmnfwd_ilmnF2BT	1	229431541
Variant49894	1	229431720
chr1:229567644:G:C_ilmnrev_ilmnF2BT	1	229431897
Seq_rs1237221320	1	229431903
chr1:229567749:C:G_ilmnfwd_ilmnF2BT	1	229432002
1:229567767-A-T	1	229432020
chr1:229567783-229567783_C_G_ilmnfwd_ilmnF2BT	1	229432036
rs199804338	1	229432190
seq-rs587780272	1	229432371
Seq_rs1064794652	1	229432408
chr1:229568309:A:G	1	229432562
chr1:229568339:G:C_ilmnfwd_ilmnF2BT	1	229432592
Seq_rs878854387	1	229432669
Seq_rs772124885	1	229432728
chr1:229568739:C:T	1	229432992
Seq_rs1429699993	1	229432995
chr1:229568744:C:T	1	229432997
chr1:229568750:G:C_ilmnfwd_ilmnF2BT	1	229433003
chr1:229568754:G:C_ilmnfwd_ilmnF2BT	1	229433007
exm157708	1	229647615
JHU_1.229838203	1	229702457
1:230256283-C-T	1	230120536
JHU_1.230321050	1	230185305
rs1043900	1	230280998
1:230467023-G-A	1	230331277
JHU_1.230530314	1	230394569
rs75669248	1	230456503
rs74454740	1	231002390
JHU_1.231277433	1	231141688
1:231299194-CA	1	231163448
1:231299212-CA	1	231163466
JHU_1.231545002	1	231409257
1:231557457-CA	1	231421711
rs146209396	1	231530512
JHU_1.231715959	1	231580214
rs1655305	1	231591701
rs74431197	1	231816939
JHU_1.232090283	1	231954538
exm-rs669408	1	232383404
Seq_rs10910547.1_ilmnfwd_ilmnF2BT	1	232505843
JHU_1.232683326	1	232547581
JHU_1.232833426	1	232697681
rs34297669	1	232896338
rs6424267	1	233035517
JHU_1.233297705	1	233161960
1:233464508-CA	1	233328762
1:233464534-GT	1	233328788
JHU_1.233687891	1	233552146
JHU_1.233749895	1	233614150
JHU_1.233761905	1	233626160
rs4595319	1	233725813
1:233729394del331	1	233729395
JHU_1.234077707	1	233941962
JHU_1.234214512	1	234078767
1:234350254-CA	1	234214508
JHU_1.234383307	1	234247562
rs12029247	1	234256795
JHU_1.234533589	1	234397844
JHU_1.234579968	1	234444223
JHU_1.234873650	1	234737904
rs822836	1	234820430
rs6671950	1	234917354
JHU_1.235174548	1	235038802
JHU_1.235332554	1	235169240
1:235597541-GA	1	235434226
JHU_1.235714861	1	235551562
JHU_1.235750733	1	235587434
rs35847176	1	235792939
JHU_1.236021685	1	235858386
JHU_1.236030276	1	235866977
JHU_1.236120532	1	235957233
rs73118927	1	236097874
rs61833518	1	236102029
rs12565676	1	236118653
rs12565483	1	236118802
JHU_1.236449630	1	236286331
rs73125210	1	236450838
JHU_1.236617638	1	236454339
JHU_1.236742291	1	236578992
rs113061929	1	236655915
1:236958884-GT	1	236795584
1:237205752_CNV_RYR2_e1_105	1	237042452
1:237205752_CNV_RYR2_e1_105_ilmndup1	1	237042452
ILMN_Seq_1:237205752_CNV_RYR2_e1_105	1	237042452
ILMN_Seq_1:237205752_CNV_RYR2_e1_105_IlmnDup3	1	237042452
1:237205794_CNV_RYR2_e1_105	1	237042494
1:237205794_CNV_RYR2_e1_105_ilmndup1	1	237042494
ILMN_Seq_1:237205794_CNV_RYR2_e1_105	1	237042494
ILMN_Seq_1:237205794_CNV_RYR2_e1_105_IlmnDup1	1	237042494
ILMN_Seq_1:237205794_CNV_RYR2_e1_105_IlmnDup2	1	237042494
ILMN_Seq_1:237205794_CNV_RYR2_e1_105_IlmnDup3	1	237042494
1:237205852_CNV_RYR2_e1_105	1	237042552
1:237205852_CNV_RYR2_e1_105_ilmndup1	1	237042552
ILMN_Seq_1:237205852_CNV_RYR2_e1_105	1	237042552
ILMN_Seq_1:237205852_CNV_RYR2_e1_105_IlmnDup1	1	237042552
ILMN_Seq_1:237205852_CNV_RYR2_e1_105_IlmnDup2	1	237042552
ILMN_Seq_1:237205852_CNV_RYR2_e1_105_IlmnDup3	1	237042552
JHU_1.237235123	1	237071824
rs114766327	1	237126771
1:237433847_CNV_RYR2_e2_105	1	237270547
1:237433847_CNV_RYR2_e2_105_ilmndup1	1	237270547
ILMN_Seq_1:237433847_CNV_RYR2_e2_105_IlmnDup1	1	237270547
ILMN_Seq_1:237433847_CNV_RYR2_e2_105_IlmnDup2	1	237270547
ILMN_Seq_1:237433847_CNV_RYR2_e2_105_IlmnDup3	1	237270547
1:237433897_CNV_RYR2_e2_105	1	237270597
1:237433897_CNV_RYR2_e2_105_ilmndup1	1	237270597
ILMN_Seq_1:237433897_CNV_RYR2_e2_105	1	237270597
ILMN_Seq_1:237433897_CNV_RYR2_e2_105_IlmnDup2	1	237270597
ILMN_Seq_1:237433897_CNV_RYR2_e2_105_IlmnDup3	1	237270597
1:237494229_CNV_RYR2_e3_105	1	237330929
1:237494229_CNV_RYR2_e3_105_ilmndup1	1	237330929
1:237494279_CNV_RYR2_e3_105	1	237330979
1:237494279_CNV_RYR2_e3_105_ilmndup1	1	237330979
ILMN_Seq_1:237494279_CNV_RYR2_e3_105	1	237330979
ILMN_Seq_1:237494279_CNV_RYR2_e3_105_IlmnDup1	1	237330979
ILMN_Seq_1:237494279_CNV_RYR2_e3_105_IlmnDup2	1	237330979
ILMN_Seq_1:237494279_CNV_RYR2_e3_105_IlmnDup3	1	237330979
1:237532906_CNV_RYR2_e6_105	1	237369606
1:237532906_CNV_RYR2_e6_105_ilmndup1	1	237369606
ILMN_Seq_1:237532906_CNV_RYR2_e6_105	1	237369606
ILMN_Seq_1:237532906_CNV_RYR2_e6_105_IlmnDup1	1	237369606
ILMN_Seq_1:237532906_CNV_RYR2_e6_105_IlmnDup2	1	237369606
ILMN_Seq_1:237532906_CNV_RYR2_e6_105_IlmnDup3	1	237369606
1:237538093_CNV_RYR2_e7_105	1	237374793
ILMN_Seq_1:237538093_CNV_RYR2_e7_105	1	237374793
ILMN_Seq_1:237538093_CNV_RYR2_e7_105_IlmnDup1	1	237374793
ILMN_Seq_1:237538093_CNV_RYR2_e7_105_IlmnDup2	1	237374793
ILMN_Seq_1:237538093_CNV_RYR2_e7_105_IlmnDup3	1	237374793
ILMN_Seq_1:237538093_CNV_RYR2_e7_105_IlmnDup4	1	237374793
1:237540673_CNV_RYR2_e8_105	1	237377373
1:237540723_CNV_RYR2_e8_105	1	237377423
ILMN_Seq_1:237540723_CNV_RYR2_e8_105	1	237377423
ILMN_Seq_1:237540723_CNV_RYR2_e8_105_IlmnDup1	1	237377423
ILMN_Seq_1:237540723_CNV_RYR2_e8_105_IlmnDup2	1	237377423
ILMN_Seq_1:237540723_CNV_RYR2_e8_105_IlmnDup3	1	237377423
ILMN_Seq_1:237540723_CNV_RYR2_e8_105_IlmnDup4	1	237377423
1:237550662_CNV_RYR2_e9_105	1	237387362
1:237550662_CNV_RYR2_e9_105_ilmndup1	1	237387362
ILMN_Seq_1:237550662_CNV_RYR2_e9_105	1	237387362
ILMN_Seq_1:237550662_CNV_RYR2_e9_105_IlmnDup1	1	237387362
ILMN_Seq_1:237550662_CNV_RYR2_e9_105_IlmnDup2	1	237387362
ILMN_Seq_1:237550662_CNV_RYR2_e9_105_IlmnDup3	1	237387362
1:237551480_CNV_RYR2_e10_105	1	237388180
1:237551480_CNV_RYR2_e10_105_ilmndup1	1	237388180
ILMN_Seq_1:237551480_CNV_RYR2_e10_105	1	237388180
ILMN_Seq_1:237551480_CNV_RYR2_e10_105_IlmnDup1	1	237388180
ILMN_Seq_1:237551480_CNV_RYR2_e10_105_IlmnDup2	1	237388180
ILMN_Seq_1:237551480_CNV_RYR2_e10_105_IlmnDup3	1	237388180
ILMN_Seq_1:237580422_CNV_RYR2_e11_105_IlmnDup1	1	237417122
ILMN_Seq_1:237580422_CNV_RYR2_e11_105_IlmnDup2	1	237417122
1:237586444_CNV_RYR2_e12_105	1	237423144
1:237586444_CNV_RYR2_e12_105_ilmndup1	1	237423144
ILMN_Seq_1:237586444_CNV_RYR2_e12_105	1	237423144
ILMN_Seq_1:237586444_CNV_RYR2_e12_105_IlmnDup1	1	237423144
ILMN_Seq_1:237586444_CNV_RYR2_e12_105_IlmnDup2	1	237423144
ILMN_Seq_1:237586444_CNV_RYR2_e12_105_IlmnDup3	1	237423144
1:237586494_CNV_RYR2_e12_105	1	237423194
1:237586494_CNV_RYR2_e12_105_ilmndup1	1	237423194
ILMN_Seq_1:237586494_CNV_RYR2_e12_105	1	237423194
ILMN_Seq_1:237586494_CNV_RYR2_e12_105_IlmnDup2	1	237423194
ILMN_Seq_1:237586494_CNV_RYR2_e12_105_IlmnDup3	1	237423194
1:237586544_CNV_RYR2_e12_105	1	237423244
1:237586544_CNV_RYR2_e12_105_ilmndup1	1	237423244
ILMN_Seq_1:237586544_CNV_RYR2_e12_105	1	237423244
ILMN_Seq_1:237586544_CNV_RYR2_e12_105_IlmnDup1	1	237423244
ILMN_Seq_1:237586544_CNV_RYR2_e12_105_IlmnDup2	1	237423244
ILMN_Seq_1:237586544_CNV_RYR2_e12_105_IlmnDup3	1	237423244
1:237604716_CNV_RYR2_e13_105	1	237441416
1:237604716_CNV_RYR2_e13_105_ilmndup1	1	237441416
ILMN_Seq_1:237604716_CNV_RYR2_e13_105	1	237441416
ILMN_Seq_1:237604716_CNV_RYR2_e13_105_IlmnDup1	1	237441416
ILMN_Seq_1:237604716_CNV_RYR2_e13_105_IlmnDup2	1	237441416
ILMN_Seq_1:237604716_CNV_RYR2_e13_105_IlmnDup3	1	237441416
1:237604766_CNV_RYR2_e13_105	1	237441466
1:237608752_CNV_RYR2_e14_105	1	237445452
1:237608752_CNV_RYR2_e14_105_ilmndup1	1	237445452
ILMN_Seq_1:237608752_CNV_RYR2_e14_105	1	237445452
ILMN_Seq_1:237608752_CNV_RYR2_e14_105_IlmnDup1	1	237445452
ILMN_Seq_1:237608752_CNV_RYR2_e14_105_IlmnDup2	1	237445452
ILMN_Seq_1:237608752_CNV_RYR2_e14_105_IlmnDup3	1	237445452
1:237608802_CNV_RYR2_e14_105	1	237445502
1:237608802_CNV_RYR2_e14_105_ilmndup1	1	237445502
ILMN_Seq_1:237608802_CNV_RYR2_e14_105	1	237445502
ILMN_Seq_1:237608802_CNV_RYR2_e14_105_IlmnDup1	1	237445502
ILMN_Seq_1:237608802_CNV_RYR2_e14_105_IlmnDup2	1	237445502
1:237617756_CNV_RYR2_e15_105	1	237454456
ILMN_Seq_1:237617756_CNV_RYR2_e15_105	1	237454456
ILMN_Seq_1:237617756_CNV_RYR2_e15_105_IlmnDup1	1	237454456
ILMN_Seq_1:237617756_CNV_RYR2_e15_105_IlmnDup2	1	237454456
ILMN_Seq_1:237617756_CNV_RYR2_e15_105_IlmnDup4	1	237454456
1:237617867_CNV_RYR2_e15_105	1	237454567
1:237617867_CNV_RYR2_e15_105_ilmndup1	1	237454567
ILMN_Seq_1:237617867_CNV_RYR2_e15_105	1	237454567
ILMN_Seq_1:237617867_CNV_RYR2_e15_105_IlmnDup1	1	237454567
ILMN_Seq_1:237617867_CNV_RYR2_e15_105_IlmnDup2	1	237454567
ILMN_Seq_1:237617867_CNV_RYR2_e15_105_IlmnDup3	1	237454567
1:237620033_CNV_RYR2_e16_105	1	237456733
1:237620033_CNV_RYR2_e16_105_ilmndup1	1	237456733
ILMN_Seq_1:237620033_CNV_RYR2_e16_105	1	237456733
ILMN_Seq_1:237620033_CNV_RYR2_e16_105_IlmnDup1	1	237456733
ILMN_Seq_1:237620033_CNV_RYR2_e16_105_IlmnDup2	1	237456733
ILMN_Seq_1:237620033_CNV_RYR2_e16_105_IlmnDup3	1	237456733
rs76443905	1	237464692
ILMN_Seq_1:237632485_CNV_RYR2_e17_105_IlmnDup3	1	237469185
ilmnseq_1:237632485_CNV_RYR2_e17_105_ilmndup1	1	237469185
JHU_1.237645135	1	237481836
1:237655172_CNV_RYR2_e18_105	1	237491872
1:237656380_CNV_RYR2_e19_105	1	237493080
1:237656380_CNV_RYR2_e19_105_ilmndup1	1	237493080
ILMN_Seq_1:237656380_CNV_RYR2_e19_105	1	237493080
ILMN_Seq_1:237656380_CNV_RYR2_e19_105_IlmnDup1	1	237493080
ILMN_Seq_1:237656380_CNV_RYR2_e19_105_IlmnDup2	1	237493080
ILMN_Seq_1:237656380_CNV_RYR2_e19_105_IlmnDup3	1	237493080
1:237659894_CNV_RYR2_e20_105	1	237496594
1:237659894_CNV_RYR2_e20_105_ilmndup1	1	237496594
ILMN_Seq_1:237659894_CNV_RYR2_e20_105	1	237496594
ILMN_Seq_1:237659894_CNV_RYR2_e20_105_IlmnDup1	1	237496594
ILMN_Seq_1:237659894_CNV_RYR2_e20_105_IlmnDup2	1	237496594
ILMN_Seq_1:237659894_CNV_RYR2_e20_105_IlmnDup3	1	237496594
1:237659945_CNV_RYR2_e20_105	1	237496645
1:237659945_CNV_RYR2_e20_105_ilmndup1	1	237496645
ILMN_Seq_1:237659945_CNV_RYR2_e20_105	1	237496645
ILMN_Seq_1:237659945_CNV_RYR2_e20_105_IlmnDup1	1	237496645
ILMN_Seq_1:237659945_CNV_RYR2_e20_105_IlmnDup2	1	237496645
ILMN_Seq_1:237659945_CNV_RYR2_e20_105_IlmnDup3	1	237496645
1:237659995_CNV_RYR2_e20_105	1	237496695
1:237659995_CNV_RYR2_e20_105_ilmndup1	1	237496695
ILMN_Seq_1:237659995_CNV_RYR2_e20_105	1	237496695
ILMN_Seq_1:237659995_CNV_RYR2_e20_105_IlmnDup1	1	237496695
ILMN_Seq_1:237659995_CNV_RYR2_e20_105_IlmnDup2	1	237496695
ILMN_Seq_1:237659995_CNV_RYR2_e20_105_IlmnDup3	1	237496695
1:237660045_CNV_RYR2_e20_105	1	237496745
1:237660045_CNV_RYR2_e20_105_ilmndup1	1	237496745
ILMN_Seq_1:237660045_CNV_RYR2_e20_105	1	237496745
ILMN_Seq_1:237660045_CNV_RYR2_e20_105_IlmnDup1	1	237496745
ILMN_Seq_1:237660045_CNV_RYR2_e20_105_IlmnDup2	1	237496745
ILMN_Seq_1:237660045_CNV_RYR2_e20_105_IlmnDup3	1	237496745
1:237664061_CNV_RYR2_e21_105	1	237500761
1:237664061_CNV_RYR2_e21_105_ilmndup1	1	237500761
ILMN_Seq_1:237664061_CNV_RYR2_e21_105	1	237500761
ILMN_Seq_1:237664061_CNV_RYR2_e21_105_IlmnDup1	1	237500761
ILMN_Seq_1:237664061_CNV_RYR2_e21_105_IlmnDup2	1	237500761
ILMN_Seq_1:237664061_CNV_RYR2_e21_105_IlmnDup3	1	237500761
1:237664111_CNV_RYR2_e21_105	1	237500811
1:237664111_CNV_RYR2_e21_105_ilmndup1	1	237500811
ILMN_Seq_1:237664111_CNV_RYR2_e21_105	1	237500811
ILMN_Seq_1:237664111_CNV_RYR2_e21_105_IlmnDup1	1	237500811
ILMN_Seq_1:237664111_CNV_RYR2_e21_105_IlmnDup2	1	237500811
ILMN_Seq_1:237664111_CNV_RYR2_e21_105_IlmnDup3	1	237500811
1:237664161_CNV_RYR2_e21_105	1	237500861
1:237664161_CNV_RYR2_e21_105_ilmndup1	1	237500861
ILMN_Seq_1:237664161_CNV_RYR2_e21_105	1	237500861
ILMN_Seq_1:237664161_CNV_RYR2_e21_105_IlmnDup1	1	237500861
ILMN_Seq_1:237664161_CNV_RYR2_e21_105_IlmnDup2	1	237500861
ILMN_Seq_1:237664161_CNV_RYR2_e21_105_IlmnDup3	1	237500861
1:237666640_CNV_RYR2_e22_105	1	237503340
ILMN_Seq_1:237666640_CNV_RYR2_e22_105_IlmnDup1	1	237503340
ILMN_Seq_1:237666640_CNV_RYR2_e22_105_IlmnDup3	1	237503340
1:237666690_CNV_RYR2_e22_105	1	237503390
1:237666690_CNV_RYR2_e22_105_ilmndup1	1	237503390
ILMN_Seq_1:237666690_CNV_RYR2_e22_105	1	237503390
ILMN_Seq_1:237666690_CNV_RYR2_e22_105_IlmnDup1	1	237503390
ILMN_Seq_1:237666690_CNV_RYR2_e22_105_IlmnDup2	1	237503390
ILMN_Seq_1:237666690_CNV_RYR2_e22_105_IlmnDup3	1	237503390
1:237666740_CNV_RYR2_e22_105	1	237503440
1:237666740_CNV_RYR2_e22_105_ilmndup1	1	237503440
ILMN_Seq_1:237666740_CNV_RYR2_e22_105	1	237503440
ILMN_Seq_1:237666740_CNV_RYR2_e22_105_IlmnDup1	1	237503440
ILMN_Seq_1:237666740_CNV_RYR2_e22_105_IlmnDup2	1	237503440
ILMN_Seq_1:237666740_CNV_RYR2_e22_105_IlmnDup3	1	237503440
1:237666790_CNV_RYR2_e22_105	1	237503490
1:237666790_CNV_RYR2_e22_105_ilmndup1	1	237503490
ILMN_Seq_1:237666790_CNV_RYR2_e22_105	1	237503490
ILMN_Seq_1:237666790_CNV_RYR2_e22_105_IlmnDup1	1	237503490
1:237670061_CNV_RYR2_e23_105	1	237506761
ILMN_Seq_1:237670061_CNV_RYR2_e23_105	1	237506761
ILMN_Seq_1:237670061_CNV_RYR2_e23_105_IlmnDup1	1	237506761
ILMN_Seq_1:237670061_CNV_RYR2_e23_105_IlmnDup2	1	237506761
ILMN_Seq_1:237670061_CNV_RYR2_e23_105_IlmnDup3	1	237506761
ILMN_Seq_1:237670061_CNV_RYR2_e23_105_IlmnDup4	1	237506761
1:237670111_CNV_RYR2_e23_105	1	237506811
1:237670111_CNV_RYR2_e23_105_ilmndup1	1	237506811
ILMN_Seq_1:237670111_CNV_RYR2_e23_105	1	237506811
ILMN_Seq_1:237670111_CNV_RYR2_e23_105_IlmnDup1	1	237506811
ILMN_Seq_1:237670111_CNV_RYR2_e23_105_IlmnDup2	1	237506811
ILMN_Seq_1:237670111_CNV_RYR2_e23_105_IlmnDup3	1	237506811
1:237675084_CNV_RYR2_e24_105	1	237511784
1:237675084_CNV_RYR2_e24_105_ilmndup1	1	237511784
ILMN_Seq_1:237675084_CNV_RYR2_e24_105	1	237511784
ILMN_Seq_1:237675084_CNV_RYR2_e24_105_IlmnDup1	1	237511784
ILMN_Seq_1:237675084_CNV_RYR2_e24_105_IlmnDup2	1	237511784
ILMN_Seq_1:237675084_CNV_RYR2_e24_105_IlmnDup3	1	237511784
1:237693807_CNV_RYR2_e25_105	1	237530507
1:237693807_CNV_RYR2_e25_105_ilmndup1	1	237530507
ILMN_Seq_1:237693807_CNV_RYR2_e25_105	1	237530507
ILMN_Seq_1:237693807_CNV_RYR2_e25_105_IlmnDup1	1	237530507
ILMN_Seq_1:237693807_CNV_RYR2_e25_105_IlmnDup2	1	237530507
ILMN_Seq_1:237693807_CNV_RYR2_e25_105_IlmnDup3	1	237530507
1:237711796_CNV_RYR2_e26_105	1	237548496
1:237711796_CNV_RYR2_e26_105_ilmndup1	1	237548496
ILMN_Seq_1:237711796_CNV_RYR2_e26_105	1	237548496
ILMN_Seq_1:237711796_CNV_RYR2_e26_105_IlmnDup2	1	237548496
ILMN_Seq_1:237711796_CNV_RYR2_e26_105_IlmnDup3	1	237548496
1:237711853_CNV_RYR2_e26_105	1	237548553
1:237711853_CNV_RYR2_e26_105_ilmndup1	1	237548553
ILMN_Seq_1:237711853_CNV_RYR2_e26_105_IlmnDup1	1	237548553
ILMN_Seq_1:237711853_CNV_RYR2_e26_105_IlmnDup2	1	237548553
ILMN_Seq_1:237711853_CNV_RYR2_e26_105_IlmnDup3	1	237548553
1:237713896_CNV_RYR2_e27_105	1	237550596
1:237713896_CNV_RYR2_e27_105_ilmndup1	1	237550596
ILMN_Seq_1:237713896_CNV_RYR2_e27_105	1	237550596
ILMN_Seq_1:237713896_CNV_RYR2_e27_105_IlmnDup1	1	237550596
ILMN_Seq_1:237713896_CNV_RYR2_e27_105_IlmnDup2	1	237550596
1:237713946_CNV_RYR2_e27_105	1	237550646
1:237713946_CNV_RYR2_e27_105_ilmndup1	1	237550646
ILMN_Seq_1:237713946_CNV_RYR2_e27_105	1	237550646
ILMN_Seq_1:237713946_CNV_RYR2_e27_105_IlmnDup2	1	237550646
ILMN_Seq_1:237713946_CNV_RYR2_e27_105_IlmnDup3	1	237550646
JHU_1.237720208	1	237556909
1:237729917_CNV_RYR2_e28_105	1	237566617
1:237729967_CNV_RYR2_e28_105	1	237566667
ILMN_Seq_1:237729967_CNV_RYR2_e28_105_IlmnDup1	1	237566667
ILMN_Seq_1:237729967_CNV_RYR2_e28_105_IlmnDup2	1	237566667
ILMN_Seq_1:237729967_CNV_RYR2_e28_105_IlmnDup3	1	237566667
ILMN_Seq_1:237729967_CNV_RYR2_e28_105_IlmnDup4	1	237566667
1:237730017_CNV_RYR2_e28_105	1	237566717
1:237730017_CNV_RYR2_e28_105_ilmndup1	1	237566717
ILMN_Seq_1:237730017_CNV_RYR2_e28_105	1	237566717
ILMN_Seq_1:237730017_CNV_RYR2_e28_105_IlmnDup1	1	237566717
ILMN_Seq_1:237730017_CNV_RYR2_e28_105_IlmnDup2	1	237566717
1:237732496_CNV_RYR2_e29_105	1	237569196
1:237732496_CNV_RYR2_e29_105_ilmndup1	1	237569196
ILMN_Seq_1:237732496_CNV_RYR2_e29_105	1	237569196
ILMN_Seq_1:237732496_CNV_RYR2_e29_105_IlmnDup1	1	237569196
ILMN_Seq_1:237732496_CNV_RYR2_e29_105_IlmnDup2	1	237569196
ILMN_Seq_1:237732496_CNV_RYR2_e29_105_IlmnDup3	1	237569196
1:237732546_CNV_RYR2_e29_105	1	237569246
1:237732546_CNV_RYR2_e29_105_ilmndup1	1	237569246
ILMN_Seq_1:237732546_CNV_RYR2_e29_105	1	237569246
ILMN_Seq_1:237732546_CNV_RYR2_e29_105_IlmnDup1	1	237569246
ILMN_Seq_1:237732546_CNV_RYR2_e29_105_IlmnDup2	1	237569246
ILMN_Seq_1:237732546_CNV_RYR2_e29_105_IlmnDup3	1	237569246
1:237732616_CNV_RYR2_e29_105	1	237569316
1:237732616_CNV_RYR2_e29_105_ilmndup1	1	237569316
ILMN_Seq_1:237732616_CNV_RYR2_e29_105_IlmnDup1	1	237569316
ILMN_Seq_1:237732616_CNV_RYR2_e29_105_IlmnDup2	1	237569316
ILMN_Seq_1:237732616_CNV_RYR2_e29_105_IlmnDup3	1	237569316
ilmnseq_rs11331089	1	237589775
1:237753147_CNV_RYR2_e30_105	1	237589847
1:237753147_CNV_RYR2_e30_105_ilmndup1	1	237589847
ILMN_Seq_1:237753147_CNV_RYR2_e30_105	1	237589847
ILMN_Seq_1:237753147_CNV_RYR2_e30_105_IlmnDup1	1	237589847
ILMN_Seq_1:237753147_CNV_RYR2_e30_105_IlmnDup2	1	237589847
ILMN_Seq_1:237753147_CNV_RYR2_e30_105_IlmnDup3	1	237589847
1:237753197_CNV_RYR2_e30_105	1	237589897
1:237753197_CNV_RYR2_e30_105_ilmndup1	1	237589897
ILMN_Seq_1:237753197_CNV_RYR2_e30_105_IlmnDup1	1	237589897
ILMN_Seq_1:237753197_CNV_RYR2_e30_105_IlmnDup2	1	237589897
ILMN_Seq_1:237753197_CNV_RYR2_e30_105_IlmnDup3	1	237589897
1:237753247_CNV_RYR2_e30_105	1	237589947
ILMN_Seq_1:237753247_CNV_RYR2_e30_105	1	237589947
ILMN_Seq_1:237753247_CNV_RYR2_e30_105_IlmnDup1	1	237589947
ILMN_Seq_1:237753247_CNV_RYR2_e30_105_IlmnDup2	1	237589947
ILMN_Seq_1:237753247_CNV_RYR2_e30_105_IlmnDup3	1	237589947
ILMN_Seq_1:237753247_CNV_RYR2_e30_105_IlmnDup4	1	237589947
1:237753297_CNV_RYR2_e30_105	1	237589997
ILMN_Seq_1:237753297_CNV_RYR2_e30_105	1	237589997
ILMN_Seq_1:237753297_CNV_RYR2_e30_105_IlmnDup1	1	237589997
ILMN_Seq_1:237753297_CNV_RYR2_e30_105_IlmnDup2	1	237589997
ILMN_Seq_1:237753297_CNV_RYR2_e30_105_IlmnDup3	1	237589997
ILMN_Seq_1:237753297_CNV_RYR2_e30_105_IlmnDup4	1	237589997
1:237753998_CNV_RYR2_e31_105	1	237590698
1:237753998_CNV_RYR2_e31_105_ilmndup1	1	237590698
ILMN_Seq_1:237753998_CNV_RYR2_e31_105	1	237590698
ILMN_Seq_1:237753998_CNV_RYR2_e31_105_IlmnDup2	1	237590698
ILMN_Seq_1:237753998_CNV_RYR2_e31_105_IlmnDup3	1	237590698
1:237754048_CNV_RYR2_e31_105	1	237590748
1:237754048_CNV_RYR2_e31_105_ilmndup1	1	237590748
ILMN_Seq_1:237754048_CNV_RYR2_e31_105	1	237590748
ILMN_Seq_1:237754048_CNV_RYR2_e31_105_IlmnDup1	1	237590748
ILMN_Seq_1:237754048_CNV_RYR2_e31_105_IlmnDup2	1	237590748
ILMN_Seq_1:237754048_CNV_RYR2_e31_105_IlmnDup3	1	237590748
1:237754098_CNV_RYR2_e31_105	1	237590798
1:237754098_CNV_RYR2_e31_105_ilmndup1	1	237590798
ILMN_Seq_1:237754098_CNV_RYR2_e31_105	1	237590798
ILMN_Seq_1:237754098_CNV_RYR2_e31_105_IlmnDup1	1	237590798
ILMN_Seq_1:237754098_CNV_RYR2_e31_105_IlmnDup2	1	237590798
ILMN_Seq_1:237754098_CNV_RYR2_e31_105_IlmnDup3	1	237590798
1:237754148_CNV_RYR2_e31_105	1	237590848
1:237754148_CNV_RYR2_e31_105_ilmndup1	1	237590848
ILMN_Seq_1:237754148_CNV_RYR2_e31_105	1	237590848
ILMN_Seq_1:237754148_CNV_RYR2_e31_105_IlmnDup1	1	237590848
ILMN_Seq_1:237754148_CNV_RYR2_e31_105_IlmnDup2	1	237590848
ILMN_Seq_1:237754148_CNV_RYR2_e31_105_IlmnDup3	1	237590848
1:237754198_CNV_RYR2_e31_105	1	237590898
1:237754198_CNV_RYR2_e31_105_ilmndup1	1	237590898
ILMN_Seq_1:237754198_CNV_RYR2_e31_105	1	237590898
ILMN_Seq_1:237754198_CNV_RYR2_e31_105_IlmnDup1	1	237590898
ILMN_Seq_1:237754198_CNV_RYR2_e31_105_IlmnDup2	1	237590898
ILMN_Seq_1:237754198_CNV_RYR2_e31_105_IlmnDup3	1	237590898
1:237754283_CNV_RYR2_e31_105	1	237590983
1:237754283_CNV_RYR2_e31_105_ilmndup1	1	237590983
ILMN_Seq_1:237754283_CNV_RYR2_e31_105	1	237590983
ILMN_Seq_1:237754283_CNV_RYR2_e31_105_IlmnDup1	1	237590983
ILMN_Seq_1:237754283_CNV_RYR2_e31_105_IlmnDup2	1	237590983
ILMN_Seq_1:237754283_CNV_RYR2_e31_105_IlmnDup3	1	237590983
1:237755152_CNV_RYR2_e32_105	1	237591852
1:237756830_CNV_RYR2_e33_105	1	237593530
ILMN_Seq_1:237756830_CNV_RYR2_e33_105	1	237593530
ILMN_Seq_1:237756830_CNV_RYR2_e33_105_IlmnDup1	1	237593530
ILMN_Seq_1:237756830_CNV_RYR2_e33_105_IlmnDup2	1	237593530
ILMN_Seq_1:237756830_CNV_RYR2_e33_105_IlmnDup3	1	237593530
ILMN_Seq_1:237756830_CNV_RYR2_e33_105_IlmnDup4	1	237593530
1:237756880_CNV_RYR2_e33_105	1	237593580
1:237756880_CNV_RYR2_e33_105_ilmndup1	1	237593580
ILMN_Seq_1:237756880_CNV_RYR2_e33_105	1	237593580
ILMN_Seq_1:237756880_CNV_RYR2_e33_105_IlmnDup1	1	237593580
ILMN_Seq_1:237756880_CNV_RYR2_e33_105_IlmnDup2	1	237593580
ILMN_Seq_1:237756880_CNV_RYR2_e33_105_IlmnDup3	1	237593580
1:237756930_CNV_RYR2_e33_105	1	237593630
1:237756930_CNV_RYR2_e33_105_ilmndup1	1	237593630
ILMN_Seq_1:237756930_CNV_RYR2_e33_105	1	237593630
ILMN_Seq_1:237756930_CNV_RYR2_e33_105_IlmnDup1	1	237593630
ILMN_Seq_1:237756930_CNV_RYR2_e33_105_IlmnDup2	1	237593630
ILMN_Seq_1:237756930_CNV_RYR2_e33_105_IlmnDup3	1	237593630
1:237758855_CNV_RYR2_e34_105	1	237595555
1:237758855_CNV_RYR2_e34_105_ilmndup1	1	237595555
ILMN_Seq_1:237758855_CNV_RYR2_e34_105_IlmnDup1	1	237595555
ILMN_Seq_1:237758855_CNV_RYR2_e34_105_IlmnDup2	1	237595555
1:237758905_CNV_RYR2_e34_105	1	237595605
1:237758905_CNV_RYR2_e34_105_ilmndup1	1	237595605
ILMN_Seq_1:237758905_CNV_RYR2_e34_105	1	237595605
ILMN_Seq_1:237758905_CNV_RYR2_e34_105_IlmnDup1	1	237595605
ILMN_Seq_1:237758905_CNV_RYR2_e34_105_IlmnDup2	1	237595605
ILMN_Seq_1:237758905_CNV_RYR2_e34_105_IlmnDup3	1	237595605
1:237758955_CNV_RYR2_e34_105	1	237595655
1:237758955_CNV_RYR2_e34_105_ilmndup1	1	237595655
ILMN_Seq_1:237758955_CNV_RYR2_e34_105	1	237595655
ILMN_Seq_1:237758955_CNV_RYR2_e34_105_IlmnDup2	1	237595655
ILMN_Seq_1:237758955_CNV_RYR2_e34_105_IlmnDup3	1	237595655
1:237765407_CNV_RYR2_e35_105	1	237602107
ILMN_Seq_1:237765407_CNV_RYR2_e35_105	1	237602107
ILMN_Seq_1:237765407_CNV_RYR2_e35_105_IlmnDup1	1	237602107
ILMN_Seq_1:237765407_CNV_RYR2_e35_105_IlmnDup2	1	237602107
ILMN_Seq_1:237765407_CNV_RYR2_e35_105_IlmnDup3	1	237602107
ILMN_Seq_1:237765407_CNV_RYR2_e35_105_IlmnDup4	1	237602107
1:237774117_CNV_RYR2_e36_105	1	237610817
1:237774117_CNV_RYR2_e36_105_ilmndup1	1	237610817
ILMN_Seq_1:237774117_CNV_RYR2_e36_105	1	237610817
ILMN_Seq_1:237774117_CNV_RYR2_e36_105_IlmnDup2	1	237610817
ILMN_Seq_1:237774117_CNV_RYR2_e36_105_IlmnDup3	1	237610817
1:237774168_CNV_RYR2_e36_105	1	237610868
1:237774218_CNV_RYR2_e36_105	1	237610918
ILMN_Seq_1:237774218_CNV_RYR2_e36_105	1	237610918
ILMN_Seq_1:237774218_CNV_RYR2_e36_105_IlmnDup1	1	237610918
ILMN_Seq_1:237774218_CNV_RYR2_e36_105_IlmnDup2	1	237610918
ILMN_Seq_1:237774218_CNV_RYR2_e36_105_IlmnDup3	1	237610918
ILMN_Seq_1:237774218_CNV_RYR2_e36_105_IlmnDup4	1	237610918
1:237774268_CNV_RYR2_e36_105	1	237610968
1:237774268_CNV_RYR2_e36_105_ilmndup1	1	237610968
ILMN_Seq_1:237774268_CNV_RYR2_e36_105	1	237610968
ILMN_Seq_1:237774268_CNV_RYR2_e36_105_IlmnDup1	1	237610968
ILMN_Seq_1:237774268_CNV_RYR2_e36_105_IlmnDup2	1	237610968
ILMN_Seq_1:237774268_CNV_RYR2_e36_105_IlmnDup3	1	237610968
1:237777389_CNV_RYR2_e37_105	1	237614089
1:237777389_CNV_RYR2_e37_105_ilmndup1	1	237614089
ILMN_Seq_1:237777389_CNV_RYR2_e37_105	1	237614089
ILMN_Seq_1:237777389_CNV_RYR2_e37_105_IlmnDup1	1	237614089
ILMN_Seq_1:237777389_CNV_RYR2_e37_105_IlmnDup2	1	237614089
ILMN_Seq_1:237777389_CNV_RYR2_e37_105_IlmnDup3	1	237614089
1:237777439_CNV_RYR2_e37_105	1	237614139
1:237777489_CNV_RYR2_e37_105	1	237614189
1:237777489_CNV_RYR2_e37_105_ilmndup1	1	237614189
ILMN_Seq_1:237777489_CNV_RYR2_e37_105	1	237614189
ILMN_Seq_1:237777489_CNV_RYR2_e37_105_IlmnDup1	1	237614189
ILMN_Seq_1:237777489_CNV_RYR2_e37_105_IlmnDup2	1	237614189
ILMN_Seq_1:237777489_CNV_RYR2_e37_105_IlmnDup3	1	237614189
1:237777539_CNV_RYR2_e37_105	1	237614239
1:237777539_CNV_RYR2_e37_105_ilmndup1	1	237614239
ILMN_Seq_1:237777539_CNV_RYR2_e37_105	1	237614239
ILMN_Seq_1:237777539_CNV_RYR2_e37_105_IlmnDup1	1	237614239
ILMN_Seq_1:237777539_CNV_RYR2_e37_105_IlmnDup2	1	237614239
ILMN_Seq_1:237777539_CNV_RYR2_e37_105_IlmnDup3	1	237614239
1:237777632_CNV_RYR2_e37_105	1	237614332
1:237777682_CNV_RYR2_e37_105	1	237614382
1:237777682_CNV_RYR2_e37_105_ilmndup1	1	237614382
ILMN_Seq_1:237777682_CNV_RYR2_e37_105	1	237614382
ILMN_Seq_1:237777682_CNV_RYR2_e37_105_IlmnDup1	1	237614382
ILMN_Seq_1:237777682_CNV_RYR2_e37_105_IlmnDup2	1	237614382
ILMN_Seq_1:237777682_CNV_RYR2_e37_105_IlmnDup3	1	237614382
1:237777732_CNV_RYR2_e37_105	1	237614432
1:237777732_CNV_RYR2_e37_105_ilmndup1	1	237614432
ILMN_Seq_1:237777732_CNV_RYR2_e37_105	1	237614432
ILMN_Seq_1:237777732_CNV_RYR2_e37_105_IlmnDup1	1	237614432
ILMN_Seq_1:237777732_CNV_RYR2_e37_105_IlmnDup2	1	237614432
ILMN_Seq_1:237777732_CNV_RYR2_e37_105_IlmnDup3	1	237614432
1:237777782_CNV_RYR2_e37_105	1	237614482
1:237777782_CNV_RYR2_e37_105_ilmndup1	1	237614482
ILMN_Seq_1:237777782_CNV_RYR2_e37_105	1	237614482
ILMN_Seq_1:237777782_CNV_RYR2_e37_105_IlmnDup1	1	237614482
ILMN_Seq_1:237777782_CNV_RYR2_e37_105_IlmnDup2	1	237614482
ILMN_Seq_1:237777782_CNV_RYR2_e37_105_IlmnDup3	1	237614482
1:237777878_CNV_RYR2_e37_105	1	237614578
1:237777878_CNV_RYR2_e37_105_ilmndup1	1	237614578
ILMN_Seq_1:237777878_CNV_RYR2_e37_105	1	237614578
ILMN_Seq_1:237777878_CNV_RYR2_e37_105_IlmnDup1	1	237614578
ILMN_Seq_1:237777878_CNV_RYR2_e37_105_IlmnDup2	1	237614578
ILMN_Seq_1:237777878_CNV_RYR2_e37_105_IlmnDup3	1	237614578
1:237777928_CNV_RYR2_e37_105	1	237614628
1:237777928_CNV_RYR2_e37_105_ilmndup1	1	237614628
ILMN_Seq_1:237777928_CNV_RYR2_e37_105	1	237614628
ILMN_Seq_1:237777928_CNV_RYR2_e37_105_IlmnDup1	1	237614628
ILMN_Seq_1:237777928_CNV_RYR2_e37_105_IlmnDup2	1	237614628
ILMN_Seq_1:237777928_CNV_RYR2_e37_105_IlmnDup3	1	237614628
1:237777978_CNV_RYR2_e37_105	1	237614678
1:237778028_CNV_RYR2_e37_105	1	237614728
1:237778028_CNV_RYR2_e37_105_ilmndup1	1	237614728
ILMN_Seq_1:237778028_CNV_RYR2_e37_105	1	237614728
ILMN_Seq_1:237778028_CNV_RYR2_e37_105_IlmnDup1	1	237614728
ILMN_Seq_1:237778028_CNV_RYR2_e37_105_IlmnDup3	1	237614728
1:237778078_CNV_RYR2_e37_105	1	237614778
1:237778078_CNV_RYR2_e37_105_ilmndup1	1	237614778
ILMN_Seq_1:237778078_CNV_RYR2_e37_105	1	237614778
ILMN_Seq_1:237778078_CNV_RYR2_e37_105_IlmnDup1	1	237614778
ILMN_Seq_1:237778078_CNV_RYR2_e37_105_IlmnDup2	1	237614778
ILMN_Seq_1:237778078_CNV_RYR2_e37_105_IlmnDup3	1	237614778
1:237778140_CNV_RYR2_e37_105	1	237614840
1:237780637_CNV_RYR2_e38_105	1	237617337
1:237780637_CNV_RYR2_e38_105_ilmndup1	1	237617337
ILMN_Seq_1:237780637_CNV_RYR2_e38_105	1	237617337
ILMN_Seq_1:237780637_CNV_RYR2_e38_105_IlmnDup2	1	237617337
ILMN_Seq_1:237780637_CNV_RYR2_e38_105_IlmnDup3	1	237617337
1:237780687_CNV_RYR2_e38_105	1	237617387
1:237780687_CNV_RYR2_e38_105_ilmndup1	1	237617387
ILMN_Seq_1:237780687_CNV_RYR2_e38_105	1	237617387
ILMN_Seq_1:237780687_CNV_RYR2_e38_105_IlmnDup1	1	237617387
ILMN_Seq_1:237780687_CNV_RYR2_e38_105_IlmnDup2	1	237617387
1:237780737_CNV_RYR2_e38_105	1	237617437
1:237780737_CNV_RYR2_e38_105_ilmndup1	1	237617437
ILMN_Seq_1:237780737_CNV_RYR2_e38_105	1	237617437
ILMN_Seq_1:237780737_CNV_RYR2_e38_105_IlmnDup1	1	237617437
ILMN_Seq_1:237780737_CNV_RYR2_e38_105_IlmnDup2	1	237617437
ILMN_Seq_1:237780737_CNV_RYR2_e38_105_IlmnDup3	1	237617437
1:237787115_CNV_RYR2_e39_105	1	237623815
1:237787115_CNV_RYR2_e39_105_ilmndup1	1	237623815
ILMN_Seq_1:237787115_CNV_RYR2_e39_105	1	237623815
ILMN_Seq_1:237787115_CNV_RYR2_e39_105_IlmnDup1	1	237623815
ILMN_Seq_1:237787115_CNV_RYR2_e39_105_IlmnDup2	1	237623815
ILMN_Seq_1:237787115_CNV_RYR2_e39_105_IlmnDup3	1	237623815
1:237787165_CNV_RYR2_e39_105	1	237623865
1:237789019_CNV_RYR2_e40_105	1	237625719
1:237789019_CNV_RYR2_e40_105_ilmndup1	1	237625719
ILMN_Seq_1:237789019_CNV_RYR2_e40_105	1	237625719
ILMN_Seq_1:237789019_CNV_RYR2_e40_105_IlmnDup1	1	237625719
ILMN_Seq_1:237789019_CNV_RYR2_e40_105_IlmnDup2	1	237625719
ILMN_Seq_1:237789019_CNV_RYR2_e40_105_IlmnDup3	1	237625719
1:237789069_CNV_RYR2_e40_105	1	237625769
ILMN_Seq_1:237789069_CNV_RYR2_e40_105	1	237625769
ILMN_Seq_1:237789069_CNV_RYR2_e40_105_IlmnDup3	1	237625769
ilmnseq_1:237789069_CNV_RYR2_e40_105_ilmndup1	1	237625769
1:237791162_CNV_RYR2_e41_105	1	237627862
1:237791162_CNV_RYR2_e41_105_ilmndup1	1	237627862
ILMN_Seq_1:237791162_CNV_RYR2_e41_105	1	237627862
ILMN_Seq_1:237791162_CNV_RYR2_e41_105_IlmnDup1	1	237627862
ILMN_Seq_1:237791162_CNV_RYR2_e41_105_IlmnDup2	1	237627862
1:237791212_CNV_RYR2_e41_105	1	237627912
1:237791212_CNV_RYR2_e41_105_ilmndup1	1	237627912
ILMN_Seq_1:237791212_CNV_RYR2_e41_105	1	237627912
ILMN_Seq_1:237791212_CNV_RYR2_e41_105_IlmnDup1	1	237627912
ILMN_Seq_1:237791212_CNV_RYR2_e41_105_IlmnDup2	1	237627912
1:237791262_CNV_RYR2_e41_105	1	237627962
1:237791262_CNV_RYR2_e41_105_ilmndup1	1	237627962
ILMN_Seq_1:237791262_CNV_RYR2_e41_105	1	237627962
ILMN_Seq_1:237791262_CNV_RYR2_e41_105_IlmnDup1	1	237627962
ILMN_Seq_1:237791262_CNV_RYR2_e41_105_IlmnDup2	1	237627962
ILMN_Seq_1:237791262_CNV_RYR2_e41_105_IlmnDup3	1	237627962
1:237791312_CNV_RYR2_e41_105	1	237628012
ILMN_Seq_1:237791312_CNV_RYR2_e41_105	1	237628012
ILMN_Seq_1:237791312_CNV_RYR2_e41_105_IlmnDup1	1	237628012
ILMN_Seq_1:237791312_CNV_RYR2_e41_105_IlmnDup2	1	237628012
ILMN_Seq_1:237791312_CNV_RYR2_e41_105_IlmnDup3	1	237628012
ILMN_Seq_1:237791312_CNV_RYR2_e41_105_IlmnDup4	1	237628012
1:237791362_CNV_RYR2_e41_105	1	237628062
1:237791362_CNV_RYR2_e41_105_ilmndup1	1	237628062
ILMN_Seq_1:237791362_CNV_RYR2_e41_105	1	237628062
ILMN_Seq_1:237791362_CNV_RYR2_e41_105_IlmnDup1	1	237628062
ILMN_Seq_1:237791362_CNV_RYR2_e41_105_IlmnDup2	1	237628062
ILMN_Seq_1:237791362_CNV_RYR2_e41_105_IlmnDup3	1	237628062
1:237794779_CNV_RYR2_e42_105	1	237631479
1:237794779_CNV_RYR2_e42_105_ilmndup1	1	237631479
ILMN_Seq_1:237794779_CNV_RYR2_e42_105	1	237631479
ILMN_Seq_1:237794779_CNV_RYR2_e42_105_IlmnDup1	1	237631479
ILMN_Seq_1:237794779_CNV_RYR2_e42_105_IlmnDup2	1	237631479
1:237794829_CNV_RYR2_e42_105	1	237631529
1:237794829_CNV_RYR2_e42_105_ilmndup1	1	237631529
ILMN_Seq_1:237794829_CNV_RYR2_e42_105	1	237631529
ILMN_Seq_1:237794829_CNV_RYR2_e42_105_IlmnDup1	1	237631529
ILMN_Seq_1:237794829_CNV_RYR2_e42_105_IlmnDup2	1	237631529
ILMN_Seq_1:237794829_CNV_RYR2_e42_105_IlmnDup3	1	237631529
1:237796934_CNV_RYR2_e43_105	1	237633634
1:237796934_CNV_RYR2_e43_105_ilmndup1	1	237633634
ILMN_Seq_1:237796934_CNV_RYR2_e43_105	1	237633634
ILMN_Seq_1:237796934_CNV_RYR2_e43_105_IlmnDup1	1	237633634
ILMN_Seq_1:237796934_CNV_RYR2_e43_105_IlmnDup2	1	237633634
ILMN_Seq_1:237796934_CNV_RYR2_e43_105_IlmnDup3	1	237633634
1:237796984_CNV_RYR2_e43_105	1	237633684
ILMN_Seq_1:237796984_CNV_RYR2_e43_105	1	237633684
ILMN_Seq_1:237796984_CNV_RYR2_e43_105_IlmnDup1	1	237633684
ILMN_Seq_1:237796984_CNV_RYR2_e43_105_IlmnDup2	1	237633684
ILMN_Seq_1:237796984_CNV_RYR2_e43_105_IlmnDup3	1	237633684
ILMN_Seq_1:237796984_CNV_RYR2_e43_105_IlmnDup4	1	237633684
1:237798285_CNV_RYR2_e44_105	1	237634985
1:237798285_CNV_RYR2_e44_105_ilmndup1	1	237634985
ILMN_Seq_1:237798285_CNV_RYR2_e44_105_IlmnDup1	1	237634985
ILMN_Seq_1:237798285_CNV_RYR2_e44_105_IlmnDup2	1	237634985
ILMN_Seq_1:237798285_CNV_RYR2_e44_105_IlmnDup3	1	237634985
1:237801707_CNV_RYR2_e45_105	1	237638407
1:237801707_CNV_RYR2_e45_105_ilmndup1	1	237638407
ILMN_Seq_1:237801707_CNV_RYR2_e45_105	1	237638407
ILMN_Seq_1:237801707_CNV_RYR2_e45_105_IlmnDup1	1	237638407
ILMN_Seq_1:237801707_CNV_RYR2_e45_105_IlmnDup3	1	237638407
1:237801757_CNV_RYR2_e45_105	1	237638457
1:237801757_CNV_RYR2_e45_105_ilmndup1	1	237638457
ILMN_Seq_1:237801757_CNV_RYR2_e45_105	1	237638457
ILMN_Seq_1:237801757_CNV_RYR2_e45_105_IlmnDup1	1	237638457
ILMN_Seq_1:237801757_CNV_RYR2_e45_105_IlmnDup2	1	237638457
ILMN_Seq_1:237801757_CNV_RYR2_e45_105_IlmnDup3	1	237638457
1:237802366_CNV_RYR2_e46_105	1	237639066
1:237802366_CNV_RYR2_e46_105_ilmndup1	1	237639066
ILMN_Seq_1:237802366_CNV_RYR2_e46_105	1	237639066
ILMN_Seq_1:237802366_CNV_RYR2_e46_105_IlmnDup2	1	237639066
ILMN_Seq_1:237802366_CNV_RYR2_e46_105_IlmnDup3	1	237639066
1:237802416_CNV_RYR2_e46_105	1	237639116
ILMN_Seq_1:237802416_CNV_RYR2_e46_105	1	237639116
ILMN_Seq_1:237802416_CNV_RYR2_e46_105_IlmnDup1	1	237639116
ILMN_Seq_1:237802416_CNV_RYR2_e46_105_IlmnDup2	1	237639116
ILMN_Seq_1:237802416_CNV_RYR2_e46_105_IlmnDup3	1	237639116
ILMN_Seq_1:237802416_CNV_RYR2_e46_105_IlmnDup4	1	237639116
1:237802500_CNV_RYR2_e46_105	1	237639200
ILMN_Seq_1:237804248_CNV_RYR2_e47_105	1	237640948
ILMN_Seq_1:237804248_CNV_RYR2_e47_105_IlmnDup2	1	237640948
ILMN_Seq_1:237804248_CNV_RYR2_e47_105_IlmnDup4	1	237640948
1:237804298_CNV_RYR2_e47_105	1	237640998
1:237804298_CNV_RYR2_e47_105_ilmndup1	1	237640998
ILMN_Seq_1:237804298_CNV_RYR2_e47_105	1	237640998
JHU_1.237804766	1	237641467
1:237806685_CNV_RYR2_e48_105	1	237643385
1:237806685_CNV_RYR2_e48_105_ilmndup1	1	237643385
ILMN_Seq_1:237806685_CNV_RYR2_e48_105	1	237643385
ILMN_Seq_1:237806685_CNV_RYR2_e48_105_IlmnDup1	1	237643385
ILMN_Seq_1:237806685_CNV_RYR2_e48_105_IlmnDup2	1	237643385
ILMN_Seq_1:237806685_CNV_RYR2_e48_105_IlmnDup3	1	237643385
1:237811802_CNV_RYR2_e49_105	1	237648502
1:237811802_CNV_RYR2_e49_105_ilmndup1	1	237648502
ILMN_Seq_1:237811802_CNV_RYR2_e49_105	1	237648502
ILMN_Seq_1:237811802_CNV_RYR2_e49_105_IlmnDup1	1	237648502
ILMN_Seq_1:237811802_CNV_RYR2_e49_105_IlmnDup2	1	237648502
ILMN_Seq_1:237811802_CNV_RYR2_e49_105_IlmnDup3	1	237648502
1:237811852_CNV_RYR2_e49_105	1	237648552
ILMN_Seq_1:237811852_CNV_RYR2_e49_105	1	237648552
ILMN_Seq_1:237811852_CNV_RYR2_e49_105_IlmnDup1	1	237648552
ILMN_Seq_1:237811852_CNV_RYR2_e49_105_IlmnDup2	1	237648552
ILMN_Seq_1:237811852_CNV_RYR2_e49_105_IlmnDup3	1	237648552
ILMN_Seq_1:237811852_CNV_RYR2_e49_105_IlmnDup4	1	237648552
1:237813233_CNV_RYR2_e50_105	1	237649933
1:237813283_CNV_RYR2_e50_105	1	237649983
1:237813333_CNV_RYR2_e50_105	1	237650033
1:237813333_CNV_RYR2_e50_105_ilmndup1	1	237650033
ILMN_Seq_1:237813333_CNV_RYR2_e50_105	1	237650033
ILMN_Seq_1:237813333_CNV_RYR2_e50_105_IlmnDup1	1	237650033
ILMN_Seq_1:237813333_CNV_RYR2_e50_105_IlmnDup2	1	237650033
ILMN_Seq_1:237813333_CNV_RYR2_e50_105_IlmnDup3	1	237650033
1:237813383_CNV_RYR2_e50_105	1	237650083
ILMN_Seq_1:237813383_CNV_RYR2_e50_105	1	237650083
ILMN_Seq_1:237813383_CNV_RYR2_e50_105_IlmnDup1	1	237650083
ILMN_Seq_1:237813383_CNV_RYR2_e50_105_IlmnDup2	1	237650083
ILMN_Seq_1:237813383_CNV_RYR2_e50_105_IlmnDup3	1	237650083
ILMN_Seq_1:237813383_CNV_RYR2_e50_105_IlmnDup4	1	237650083
1:237814782_CNV_RYR2_e51_105	1	237651482
1:237814782_CNV_RYR2_e51_105_ilmndup1	1	237651482
ILMN_Seq_1:237814782_CNV_RYR2_e51_105	1	237651482
ILMN_Seq_1:237814782_CNV_RYR2_e51_105_IlmnDup1	1	237651482
ILMN_Seq_1:237814782_CNV_RYR2_e51_105_IlmnDup2	1	237651482
ILMN_Seq_1:237814782_CNV_RYR2_e51_105_IlmnDup3	1	237651482
1:237817624_CNV_RYR2_e52_105	1	237654324
1:237817624_CNV_RYR2_e52_105_ilmndup1	1	237654324
ILMN_Seq_1:237817624_CNV_RYR2_e52_105	1	237654324
ILMN_Seq_1:237817624_CNV_RYR2_e52_105_IlmnDup1	1	237654324
ILMN_Seq_1:237817624_CNV_RYR2_e52_105_IlmnDup3	1	237654324
1:237817674_CNV_RYR2_e52_105	1	237654374
1:237819174_CNV_RYR2_e53_105	1	237655874
1:237819174_CNV_RYR2_e53_105_ilmndup1	1	237655874
ILMN_Seq_1:237819174_CNV_RYR2_e53_105	1	237655874
ILMN_Seq_1:237819174_CNV_RYR2_e53_105_IlmnDup1	1	237655874
ILMN_Seq_1:237819174_CNV_RYR2_e53_105_IlmnDup2	1	237655874
ILMN_Seq_1:237819174_CNV_RYR2_e53_105_IlmnDup3	1	237655874
1:237819224_CNV_RYR2_e53_105	1	237655924
1:237819224_CNV_RYR2_e53_105_ilmndup1	1	237655924
ILMN_Seq_1:237819224_CNV_RYR2_e53_105	1	237655924
ILMN_Seq_1:237819224_CNV_RYR2_e53_105_IlmnDup1	1	237655924
ILMN_Seq_1:237819224_CNV_RYR2_e53_105_IlmnDup2	1	237655924
ILMN_Seq_1:237819224_CNV_RYR2_e53_105_IlmnDup3	1	237655924
1:237819274_CNV_RYR2_e53_105	1	237655974
1:237819274_CNV_RYR2_e53_105_ilmndup1	1	237655974
ILMN_Seq_1:237819274_CNV_RYR2_e53_105	1	237655974
ILMN_Seq_1:237819274_CNV_RYR2_e53_105_IlmnDup1	1	237655974
ILMN_Seq_1:237819274_CNV_RYR2_e53_105_IlmnDup2	1	237655974
ILMN_Seq_1:237819274_CNV_RYR2_e53_105_IlmnDup3	1	237655974
1:237821319_CNV_RYR2_e54_105	1	237658019
1:237823373_CNV_RYR2_e55_105	1	237660073
1:237823373_CNV_RYR2_e55_105_ilmndup1	1	237660073
ILMN_Seq_1:237823373_CNV_RYR2_e55_105	1	237660073
ILMN_Seq_1:237823373_CNV_RYR2_e55_105_IlmnDup1	1	237660073
ILMN_Seq_1:237823373_CNV_RYR2_e55_105_IlmnDup2	1	237660073
ILMN_Seq_1:237823373_CNV_RYR2_e55_105_IlmnDup3	1	237660073
1:237824160_CNV_RYR2_e56_105	1	237660860
1:237824160_CNV_RYR2_e56_105_ilmndup1	1	237660860
ILMN_Seq_1:237824160_CNV_RYR2_e56_105	1	237660860
ILMN_Seq_1:237824160_CNV_RYR2_e56_105_IlmnDup1	1	237660860
ILMN_Seq_1:237824160_CNV_RYR2_e56_105_IlmnDup2	1	237660860
ILMN_Seq_1:237824160_CNV_RYR2_e56_105_IlmnDup3	1	237660860
1:237824210_CNV_RYR2_e56_105	1	237660910
ILMN_Seq_1:237824210_CNV_RYR2_e56_105_IlmnDup1	1	237660910
ILMN_Seq_1:237824210_CNV_RYR2_e56_105_IlmnDup2	1	237660910
ILMN_Seq_1:237824210_CNV_RYR2_e56_105_IlmnDup3	1	237660910
1:237829888_CNV_RYR2_e57_105	1	237666588
1:237829888_CNV_RYR2_e57_105_ilmndup1	1	237666588
ILMN_Seq_1:237829888_CNV_RYR2_e57_105	1	237666588
ILMN_Seq_1:237829888_CNV_RYR2_e57_105_IlmnDup1	1	237666588
ILMN_Seq_1:237829888_CNV_RYR2_e57_105_IlmnDup2	1	237666588
ILMN_Seq_1:237829888_CNV_RYR2_e57_105_IlmnDup3	1	237666588
1:237831256_CNV_RYR2_e58_105	1	237667956
1:237831256_CNV_RYR2_e58_105_ilmndup1	1	237667956
ILMN_Seq_1:237831256_CNV_RYR2_e58_105	1	237667956
ILMN_Seq_1:237831256_CNV_RYR2_e58_105_IlmnDup1	1	237667956
ILMN_Seq_1:237831256_CNV_RYR2_e58_105_IlmnDup2	1	237667956
ILMN_Seq_1:237831256_CNV_RYR2_e58_105_IlmnDup3	1	237667956
1:237837443_CNV_RYR2_e59_105	1	237674143
1:237837443_CNV_RYR2_e59_105_ilmndup1	1	237674143
ILMN_Seq_1:237837443_CNV_RYR2_e59_105	1	237674143
ILMN_Seq_1:237837443_CNV_RYR2_e59_105_IlmnDup1	1	237674143
ILMN_Seq_1:237837443_CNV_RYR2_e59_105_IlmnDup2	1	237674143
ILMN_Seq_1:237837443_CNV_RYR2_e59_105_IlmnDup3	1	237674143
1:237837493_CNV_RYR2_e59_105	1	237674193
1:237837493_CNV_RYR2_e59_105_ilmndup1	1	237674193
ILMN_Seq_1:237837493_CNV_RYR2_e59_105	1	237674193
ILMN_Seq_1:237837493_CNV_RYR2_e59_105_IlmnDup1	1	237674193
ILMN_Seq_1:237837493_CNV_RYR2_e59_105_IlmnDup2	1	237674193
ILMN_Seq_1:237837493_CNV_RYR2_e59_105_IlmnDup3	1	237674193
1:237838083_CNV_RYR2_e60_105	1	237674783
1:237838083_CNV_RYR2_e60_105_ilmndup1	1	237674783
ILMN_Seq_1:237838083_CNV_RYR2_e60_105	1	237674783
ILMN_Seq_1:237838083_CNV_RYR2_e60_105_IlmnDup3	1	237674783
1:237838133_CNV_RYR2_e60_105	1	237674833
1:237838133_CNV_RYR2_e60_105_ilmndup1	1	237674833
ILMN_Seq_1:237838133_CNV_RYR2_e60_105	1	237674833
ILMN_Seq_1:237838133_CNV_RYR2_e60_105_IlmnDup1	1	237674833
ILMN_Seq_1:237838133_CNV_RYR2_e60_105_IlmnDup2	1	237674833
ILMN_Seq_1:237838133_CNV_RYR2_e60_105_IlmnDup3	1	237674833
1:237843807_CNV_RYR2_e62_105	1	237680507
1:237843807_CNV_RYR2_e62_105_ilmndup1	1	237680507
ILMN_Seq_1:237843807_CNV_RYR2_e62_105	1	237680507
ILMN_Seq_1:237843807_CNV_RYR2_e62_105_IlmnDup1	1	237680507
ILMN_Seq_1:237843807_CNV_RYR2_e62_105_IlmnDup2	1	237680507
ILMN_Seq_1:237843807_CNV_RYR2_e62_105_IlmnDup3	1	237680507
1:237843857_CNV_RYR2_e62_105	1	237680557
1:237843857_CNV_RYR2_e62_105_ilmndup1	1	237680557
ILMN_Seq_1:237843857_CNV_RYR2_e62_105	1	237680557
ILMN_Seq_1:237843857_CNV_RYR2_e62_105_IlmnDup1	1	237680557
ILMN_Seq_1:237843857_CNV_RYR2_e62_105_IlmnDup2	1	237680557
ILMN_Seq_1:237843857_CNV_RYR2_e62_105_IlmnDup3	1	237680557
1:237862321_CNV_RYR2_e64_105	1	237699021
1:237862321_CNV_RYR2_e64_105_ilmndup1	1	237699021
ILMN_Seq_1:237862321_CNV_RYR2_e64_105_IlmnDup1	1	237699021
ILMN_Seq_1:237862321_CNV_RYR2_e64_105_IlmnDup2	1	237699021
ILMN_Seq_1:237862321_CNV_RYR2_e64_105_IlmnDup3	1	237699021
1:237863580_CNV_RYR2_e65_105	1	237700280
1:237863580_CNV_RYR2_e65_105_ilmndup1	1	237700280
ILMN_Seq_1:237863580_CNV_RYR2_e65_105	1	237700280
ILMN_Seq_1:237863580_CNV_RYR2_e65_105_IlmnDup1	1	237700280
ILMN_Seq_1:237863580_CNV_RYR2_e65_105_IlmnDup2	1	237700280
ILMN_Seq_1:237863580_CNV_RYR2_e65_105_IlmnDup3	1	237700280
1:237863630_CNV_RYR2_e65_105	1	237700330
1:237863630_CNV_RYR2_e65_105_ilmndup1	1	237700330
ILMN_Seq_1:237863630_CNV_RYR2_e65_105	1	237700330
ILMN_Seq_1:237863630_CNV_RYR2_e65_105_IlmnDup1	1	237700330
ILMN_Seq_1:237863630_CNV_RYR2_e65_105_IlmnDup2	1	237700330
ILMN_Seq_1:237863630_CNV_RYR2_e65_105_IlmnDup3	1	237700330
1:237863680_CNV_RYR2_e65_105	1	237700380
1:237863680_CNV_RYR2_e65_105_ilmndup1	1	237700380
ILMN_Seq_1:237863680_CNV_RYR2_e65_105	1	237700380
ILMN_Seq_1:237863680_CNV_RYR2_e65_105_IlmnDup1	1	237700380
ILMN_Seq_1:237863680_CNV_RYR2_e65_105_IlmnDup2	1	237700380
ILMN_Seq_1:237863680_CNV_RYR2_e65_105_IlmnDup3	1	237700380
1:237865351_CNV_RYR2_e66_105	1	237702051
1:237865351_CNV_RYR2_e66_105_ilmndup1	1	237702051
ILMN_Seq_1:237865351_CNV_RYR2_e66_105	1	237702051
ILMN_Seq_1:237865351_CNV_RYR2_e66_105_IlmnDup1	1	237702051
ILMN_Seq_1:237865351_CNV_RYR2_e66_105_IlmnDup2	1	237702051
ILMN_Seq_1:237865351_CNV_RYR2_e66_105_IlmnDup3	1	237702051
1:237868565_CNV_RYR2_e67_105	1	237705265
1:237868565_CNV_RYR2_e67_105_ilmndup1	1	237705265
ILMN_Seq_1:237868565_CNV_RYR2_e67_105	1	237705265
ILMN_Seq_1:237868565_CNV_RYR2_e67_105_IlmnDup1	1	237705265
ILMN_Seq_1:237868565_CNV_RYR2_e67_105_IlmnDup3	1	237705265
ILMN_Seq_1:237868615_CNV_RYR2_e67_105	1	237705315
ILMN_Seq_1:237868615_CNV_RYR2_e67_105_IlmnDup1	1	237705315
ILMN_Seq_1:237868615_CNV_RYR2_e67_105_IlmnDup2	1	237705315
ILMN_Seq_1:237868615_CNV_RYR2_e67_105_IlmnDup3	1	237705315
ILMN_Seq_1:237868615_CNV_RYR2_e67_105_IlmnDup4	1	237705315
ilmnseq_1:237868615_CNV_RYR2_e67_105_ilmndup1	1	237705315
1:237870303_CNV_RYR2_e68_105	1	237707003
1:237870303_CNV_RYR2_e68_105_ilmndup1	1	237707003
ILMN_Seq_1:237870303_CNV_RYR2_e68_105	1	237707003
ILMN_Seq_1:237870303_CNV_RYR2_e68_105_IlmnDup1	1	237707003
ILMN_Seq_1:237870303_CNV_RYR2_e68_105_IlmnDup2	1	237707003
ILMN_Seq_1:237870303_CNV_RYR2_e68_105_IlmnDup3	1	237707003
1:237870353_CNV_RYR2_e68_105	1	237707053
1:237870353_CNV_RYR2_e68_105_ilmndup1	1	237707053
ILMN_Seq_1:237870353_CNV_RYR2_e68_105	1	237707053
ILMN_Seq_1:237870353_CNV_RYR2_e68_105_IlmnDup1	1	237707053
ILMN_Seq_1:237870353_CNV_RYR2_e68_105_IlmnDup3	1	237707053
1:237870403_CNV_RYR2_e68_105	1	237707103
ILMN_Seq_1:237870403_CNV_RYR2_e68_105	1	237707103
ILMN_Seq_1:237870403_CNV_RYR2_e68_105_IlmnDup1	1	237707103
ILMN_Seq_1:237870403_CNV_RYR2_e68_105_IlmnDup2	1	237707103
ILMN_Seq_1:237870403_CNV_RYR2_e68_105_IlmnDup3	1	237707103
ILMN_Seq_1:237870403_CNV_RYR2_e68_105_IlmnDup4	1	237707103
1:237870453_CNV_RYR2_e68_105	1	237707153
1:237870453_CNV_RYR2_e68_105_ilmndup1	1	237707153
ILMN_Seq_1:237870453_CNV_RYR2_e68_105	1	237707153
ILMN_Seq_1:237870453_CNV_RYR2_e68_105_IlmnDup1	1	237707153
ILMN_Seq_1:237870453_CNV_RYR2_e68_105_IlmnDup2	1	237707153
ILMN_Seq_1:237870453_CNV_RYR2_e68_105_IlmnDup3	1	237707153
1:237870503_CNV_RYR2_e68_105	1	237707203
ILMN_Seq_1:237870503_CNV_RYR2_e68_105	1	237707203
ILMN_Seq_1:237870503_CNV_RYR2_e68_105_IlmnDup2	1	237707203
ILMN_Seq_1:237870503_CNV_RYR2_e68_105_IlmnDup3	1	237707203
ILMN_Seq_1:237870503_CNV_RYR2_e68_105_IlmnDup4	1	237707203
1:237872209_CNV_RYR2_e69_105	1	237708909
1:237872209_CNV_RYR2_e69_105_ilmndup1	1	237708909
ILMN_Seq_1:237872209_CNV_RYR2_e69_105	1	237708909
ILMN_Seq_1:237872209_CNV_RYR2_e69_105_IlmnDup1	1	237708909
ILMN_Seq_1:237872209_CNV_RYR2_e69_105_IlmnDup2	1	237708909
ILMN_Seq_1:237872209_CNV_RYR2_e69_105_IlmnDup3	1	237708909
1:237872259_CNV_RYR2_e69_105	1	237708959
1:237872259_CNV_RYR2_e69_105_ilmndup1	1	237708959
ILMN_Seq_1:237872259_CNV_RYR2_e69_105	1	237708959
ILMN_Seq_1:237872259_CNV_RYR2_e69_105_IlmnDup1	1	237708959
ILMN_Seq_1:237872259_CNV_RYR2_e69_105_IlmnDup2	1	237708959
ILMN_Seq_1:237872259_CNV_RYR2_e69_105_IlmnDup3	1	237708959
1:237872309_CNV_RYR2_e69_105	1	237709009
1:237872309_CNV_RYR2_e69_105_ilmndup1	1	237709009
ILMN_Seq_1:237872309_CNV_RYR2_e69_105	1	237709009
ILMN_Seq_1:237872309_CNV_RYR2_e69_105_IlmnDup1	1	237709009
ILMN_Seq_1:237872309_CNV_RYR2_e69_105_IlmnDup2	1	237709009
ILMN_Seq_1:237872309_CNV_RYR2_e69_105_IlmnDup3	1	237709009
1:237872359_CNV_RYR2_e69_105	1	237709059
1:237872359_CNV_RYR2_e69_105_ilmndup1	1	237709059
ILMN_Seq_1:237872359_CNV_RYR2_e69_105	1	237709059
ILMN_Seq_1:237872359_CNV_RYR2_e69_105_IlmnDup1	1	237709059
ILMN_Seq_1:237872359_CNV_RYR2_e69_105_IlmnDup3	1	237709059
1:237872866_CNV_RYR2_e70_105	1	237709566
1:237872866_CNV_RYR2_e70_105_ilmndup1	1	237709566
ILMN_Seq_1:237872866_CNV_RYR2_e70_105	1	237709566
ILMN_Seq_1:237872866_CNV_RYR2_e70_105_IlmnDup1	1	237709566
ILMN_Seq_1:237872866_CNV_RYR2_e70_105_IlmnDup2	1	237709566
ILMN_Seq_1:237872866_CNV_RYR2_e70_105_IlmnDup3	1	237709566
1:237875134_CNV_RYR2_e71_105	1	237711834
ILMN_Seq_1:237875134_CNV_RYR2_e71_105	1	237711834
ILMN_Seq_1:237875134_CNV_RYR2_e71_105_IlmnDup1	1	237711834
ILMN_Seq_1:237875134_CNV_RYR2_e71_105_IlmnDup2	1	237711834
ILMN_Seq_1:237875134_CNV_RYR2_e71_105_IlmnDup3	1	237711834
ILMN_Seq_1:237875134_CNV_RYR2_e71_105_IlmnDup4	1	237711834
1:237880548_CNV_RYR2_e72_105	1	237717248
ILMN_Seq_1:237880548_CNV_RYR2_e72_105	1	237717248
ILMN_Seq_1:237880548_CNV_RYR2_e72_105_IlmnDup1	1	237717248
ILMN_Seq_1:237880548_CNV_RYR2_e72_105_IlmnDup2	1	237717248
ILMN_Seq_1:237880548_CNV_RYR2_e72_105_IlmnDup3	1	237717248
ILMN_Seq_1:237880548_CNV_RYR2_e72_105_IlmnDup4	1	237717248
1:237880598_CNV_RYR2_e72_105	1	237717298
ILMN_Seq_1:237880598_CNV_RYR2_e72_105	1	237717298
ILMN_Seq_1:237880598_CNV_RYR2_e72_105_IlmnDup1	1	237717298
ILMN_Seq_1:237880598_CNV_RYR2_e72_105_IlmnDup2	1	237717298
ILMN_Seq_1:237880598_CNV_RYR2_e72_105_IlmnDup3	1	237717298
ILMN_Seq_1:237880598_CNV_RYR2_e72_105_IlmnDup4	1	237717298
1:237880648_CNV_RYR2_e72_105	1	237717348
1:237880648_CNV_RYR2_e72_105_ilmndup1	1	237717348
ILMN_Seq_1:237880648_CNV_RYR2_e72_105	1	237717348
ILMN_Seq_1:237880648_CNV_RYR2_e72_105_IlmnDup1	1	237717348
ILMN_Seq_1:237880648_CNV_RYR2_e72_105_IlmnDup2	1	237717348
ILMN_Seq_1:237880648_CNV_RYR2_e72_105_IlmnDup3	1	237717348
1:237886480_CNV_RYR2_e74_105	1	237723180
1:237886480_CNV_RYR2_e74_105_ilmndup1	1	237723180
ILMN_Seq_1:237886480_CNV_RYR2_e74_105	1	237723180
ILMN_Seq_1:237886480_CNV_RYR2_e74_105_IlmnDup1	1	237723180
ILMN_Seq_1:237886480_CNV_RYR2_e74_105_IlmnDup2	1	237723180
ILMN_Seq_1:237886480_CNV_RYR2_e74_105_IlmnDup3	1	237723180
1:237886530_CNV_RYR2_e74_105	1	237723230
1:237886530_CNV_RYR2_e74_105_ilmndup1	1	237723230
ILMN_Seq_1:237886530_CNV_RYR2_e74_105	1	237723230
ILMN_Seq_1:237886530_CNV_RYR2_e74_105_IlmnDup1	1	237723230
ILMN_Seq_1:237886530_CNV_RYR2_e74_105_IlmnDup3	1	237723230
1:237890487_CNV_RYR2_e76_105	1	237727187
1:237890487_CNV_RYR2_e76_105_ilmndup1	1	237727187
ILMN_Seq_1:237890487_CNV_RYR2_e76_105	1	237727187
ILMN_Seq_1:237890487_CNV_RYR2_e76_105_IlmnDup1	1	237727187
ILMN_Seq_1:237890487_CNV_RYR2_e76_105_IlmnDup2	1	237727187
ILMN_Seq_1:237890487_CNV_RYR2_e76_105_IlmnDup3	1	237727187
1:237893655_CNV_RYR2_e77_105	1	237730355
ILMN_Seq_1:237893655_CNV_RYR2_e77_105_IlmnDup1	1	237730355
1:237895445_CNV_RYR2_e78_105	1	237732145
1:237895445_CNV_RYR2_e78_105_ilmndup1	1	237732145
ILMN_Seq_1:237895445_CNV_RYR2_e78_105	1	237732145
ILMN_Seq_1:237895445_CNV_RYR2_e78_105_IlmnDup1	1	237732145
ILMN_Seq_1:237895445_CNV_RYR2_e78_105_IlmnDup2	1	237732145
ILMN_Seq_1:237895445_CNV_RYR2_e78_105_IlmnDup3	1	237732145
1:237919684_CNV_RYR2_e81_105	1	237756384
1:237919684_CNV_RYR2_e81_105_ilmndup1	1	237756384
ILMN_Seq_1:237919684_CNV_RYR2_e81_105	1	237756384
ILMN_Seq_1:237919684_CNV_RYR2_e81_105_IlmnDup1	1	237756384
ILMN_Seq_1:237919684_CNV_RYR2_e81_105_IlmnDup2	1	237756384
ILMN_Seq_1:237919684_CNV_RYR2_e81_105_IlmnDup3	1	237756384
1:237921068_CNV_RYR2_e82_105	1	237757768
1:237921068_CNV_RYR2_e82_105_ilmndup1	1	237757768
ILMN_Seq_1:237921068_CNV_RYR2_e82_105	1	237757768
ILMN_Seq_1:237921068_CNV_RYR2_e82_105_IlmnDup1	1	237757768
ILMN_Seq_1:237921068_CNV_RYR2_e82_105_IlmnDup2	1	237757768
1:237923150_CNV_RYR2_e83_105	1	237759850
1:237923150_CNV_RYR2_e83_105_ilmndup1	1	237759850
ILMN_Seq_1:237923150_CNV_RYR2_e83_105	1	237759850
ILMN_Seq_1:237923150_CNV_RYR2_e83_105_IlmnDup1	1	237759850
ILMN_Seq_1:237923150_CNV_RYR2_e83_105_IlmnDup2	1	237759850
ILMN_Seq_1:237923150_CNV_RYR2_e83_105_IlmnDup3	1	237759850
1:237924318_CNV_RYR2_e84_105	1	237761018
ILMN_Seq_1:237924318_CNV_RYR2_e84_105	1	237761018
ILMN_Seq_1:237924318_CNV_RYR2_e84_105_IlmnDup1	1	237761018
ILMN_Seq_1:237924318_CNV_RYR2_e84_105_IlmnDup2	1	237761018
ILMN_Seq_1:237924318_CNV_RYR2_e84_105_IlmnDup4	1	237761018
1:237934186_CNV_RYR2_e85_105	1	237770886
1:237934186_CNV_RYR2_e85_105_ilmndup1	1	237770886
ILMN_Seq_1:237934186_CNV_RYR2_e85_105	1	237770886
ILMN_Seq_1:237934186_CNV_RYR2_e85_105_IlmnDup1	1	237770886
ILMN_Seq_1:237934186_CNV_RYR2_e85_105_IlmnDup2	1	237770886
ILMN_Seq_1:237934186_CNV_RYR2_e85_105_IlmnDup3	1	237770886
1:237935399_CNV_RYR2_e86_105	1	237772099
1:237935399_CNV_RYR2_e86_105_ilmndup1	1	237772099
ILMN_Seq_1:237935399_CNV_RYR2_e86_105	1	237772099
ILMN_Seq_1:237935399_CNV_RYR2_e86_105_IlmnDup1	1	237772099
ILMN_Seq_1:237935399_CNV_RYR2_e86_105_IlmnDup2	1	237772099
ILMN_Seq_1:237935399_CNV_RYR2_e86_105_IlmnDup3	1	237772099
1:237936872_CNV_RYR2_e87_105	1	237773572
1:237936872_CNV_RYR2_e87_105_ilmndup1	1	237773572
ILMN_Seq_1:237936872_CNV_RYR2_e87_105	1	237773572
ILMN_Seq_1:237936872_CNV_RYR2_e87_105_IlmnDup1	1	237773572
ILMN_Seq_1:237936872_CNV_RYR2_e87_105_IlmnDup2	1	237773572
ILMN_Seq_1:237936872_CNV_RYR2_e87_105_IlmnDup3	1	237773572
1:237936922_CNV_RYR2_e87_105	1	237773622
1:237936922_CNV_RYR2_e87_105_ilmndup1	1	237773622
ILMN_Seq_1:237936922_CNV_RYR2_e87_105	1	237773622
ILMN_Seq_1:237936922_CNV_RYR2_e87_105_IlmnDup1	1	237773622
ILMN_Seq_1:237936922_CNV_RYR2_e87_105_IlmnDup2	1	237773622
ILMN_Seq_1:237936922_CNV_RYR2_e87_105_IlmnDup3	1	237773622
1:237942024_CNV_RYR2_e88_105	1	237778724
1:237942024_CNV_RYR2_e88_105_ilmndup1	1	237778724
ILMN_Seq_1:237942024_CNV_RYR2_e88_105	1	237778724
ILMN_Seq_1:237942024_CNV_RYR2_e88_105_IlmnDup1	1	237778724
ILMN_Seq_1:237942024_CNV_RYR2_e88_105_IlmnDup2	1	237778724
ILMN_Seq_1:237942024_CNV_RYR2_e88_105_IlmnDup3	1	237778724
1:237944945_CNV_RYR2_e89_105	1	237781645
1:237944945_CNV_RYR2_e89_105_ilmndup1	1	237781645
ILMN_Seq_1:237944945_CNV_RYR2_e89_105	1	237781645
ILMN_Seq_1:237944945_CNV_RYR2_e89_105_IlmnDup1	1	237781645
ILMN_Seq_1:237944945_CNV_RYR2_e89_105_IlmnDup2	1	237781645
ILMN_Seq_1:237944945_CNV_RYR2_e89_105_IlmnDup3	1	237781645
1:237947050_CNV_RYR2_e90_105	1	237783750
1:237947050_CNV_RYR2_e90_105_ilmndup1	1	237783750
ILMN_Seq_1:237947050_CNV_RYR2_e90_105	1	237783750
ILMN_Seq_1:237947050_CNV_RYR2_e90_105_IlmnDup1	1	237783750
ILMN_Seq_1:237947050_CNV_RYR2_e90_105_IlmnDup2	1	237783750
ILMN_Seq_1:237947050_CNV_RYR2_e90_105_IlmnDup3	1	237783750
1:237947100_CNV_RYR2_e90_105	1	237783800
1:237947100_CNV_RYR2_e90_105_ilmndup1	1	237783800
ILMN_Seq_1:237947100_CNV_RYR2_e90_105	1	237783800
ILMN_Seq_1:237947100_CNV_RYR2_e90_105_IlmnDup1	1	237783800
ILMN_Seq_1:237947100_CNV_RYR2_e90_105_IlmnDup2	1	237783800
ILMN_Seq_1:237947100_CNV_RYR2_e90_105_IlmnDup3	1	237783800
1:237947150_CNV_RYR2_e90_105	1	237783850
ILMN_Seq_1:237947150_CNV_RYR2_e90_105	1	237783850
ILMN_Seq_1:237947150_CNV_RYR2_e90_105_IlmnDup1	1	237783850
ILMN_Seq_1:237947150_CNV_RYR2_e90_105_IlmnDup2	1	237783850
ILMN_Seq_1:237947150_CNV_RYR2_e90_105_IlmnDup3	1	237783850
ILMN_Seq_1:237947150_CNV_RYR2_e90_105_IlmnDup4	1	237783850
1:237947200_CNV_RYR2_e90_105	1	237783900
1:237947200_CNV_RYR2_e90_105_ilmndup1	1	237783900
ILMN_Seq_1:237947200_CNV_RYR2_e90_105	1	237783900
ILMN_Seq_1:237947200_CNV_RYR2_e90_105_IlmnDup1	1	237783900
ILMN_Seq_1:237947200_CNV_RYR2_e90_105_IlmnDup2	1	237783900
ILMN_Seq_1:237947200_CNV_RYR2_e90_105_IlmnDup3	1	237783900
1:237947250_CNV_RYR2_e90_105	1	237783950
1:237947250_CNV_RYR2_e90_105_ilmndup1	1	237783950
ILMN_Seq_1:237947250_CNV_RYR2_e90_105	1	237783950
ILMN_Seq_1:237947250_CNV_RYR2_e90_105_IlmnDup1	1	237783950
ILMN_Seq_1:237947250_CNV_RYR2_e90_105_IlmnDup2	1	237783950
ILMN_Seq_1:237947250_CNV_RYR2_e90_105_IlmnDup3	1	237783950
1:237947300_CNV_RYR2_e90_105	1	237784000
ILMN_Seq_1:237947300_CNV_RYR2_e90_105	1	237784000
ILMN_Seq_1:237947300_CNV_RYR2_e90_105_IlmnDup2	1	237784000
ILMN_Seq_1:237947300_CNV_RYR2_e90_105_IlmnDup3	1	237784000
1:237947350_CNV_RYR2_e90_105	1	237784050
1:237947350_CNV_RYR2_e90_105_ilmndup1	1	237784050
ILMN_Seq_1:237947350_CNV_RYR2_e90_105	1	237784050
ILMN_Seq_1:237947350_CNV_RYR2_e90_105_IlmnDup1	1	237784050
ILMN_Seq_1:237947350_CNV_RYR2_e90_105_IlmnDup2	1	237784050
ILMN_Seq_1:237947350_CNV_RYR2_e90_105_IlmnDup3	1	237784050
ILMN_Seq_1:237947450_CNV_RYR2_e90_105	1	237784150
ILMN_Seq_1:237947500_CNV_RYR2_e90_105	1	237784200
ILMN_Seq_1:237947500_CNV_RYR2_e90_105_IlmnDup1	1	237784200
ILMN_Seq_1:237947500_CNV_RYR2_e90_105_IlmnDup2	1	237784200
ILMN_Seq_1:237947500_CNV_RYR2_e90_105_IlmnDup3	1	237784200
ILMN_Seq_1:237947500_CNV_RYR2_e90_105_IlmnDup4	1	237784200
1:237947550_CNV_RYR2_e90_105	1	237784250
1:237947550_CNV_RYR2_e90_105_ilmndup1	1	237784250
ILMN_Seq_1:237947550_CNV_RYR2_e90_105	1	237784250
ILMN_Seq_1:237947550_CNV_RYR2_e90_105_IlmnDup1	1	237784250
ILMN_Seq_1:237947550_CNV_RYR2_e90_105_IlmnDup2	1	237784250
ILMN_Seq_1:237947550_CNV_RYR2_e90_105_IlmnDup3	1	237784250
1:237947650_CNV_RYR2_e90_105	1	237784350
1:237947650_CNV_RYR2_e90_105_ilmndup1	1	237784350
ILMN_Seq_1:237947650_CNV_RYR2_e90_105	1	237784350
ILMN_Seq_1:237947650_CNV_RYR2_e90_105_IlmnDup1	1	237784350
ILMN_Seq_1:237947650_CNV_RYR2_e90_105_IlmnDup2	1	237784350
ILMN_Seq_1:237947650_CNV_RYR2_e90_105_IlmnDup3	1	237784350
1:237947700_CNV_RYR2_e90_105	1	237784400
ILMN_Seq_1:237947700_CNV_RYR2_e90_105	1	237784400
ILMN_Seq_1:237947700_CNV_RYR2_e90_105_IlmnDup1	1	237784400
ILMN_Seq_1:237947700_CNV_RYR2_e90_105_IlmnDup2	1	237784400
ILMN_Seq_1:237947700_CNV_RYR2_e90_105_IlmnDup3	1	237784400
ILMN_Seq_1:237947700_CNV_RYR2_e90_105_IlmnDup4	1	237784400
1:237947800_CNV_RYR2_e90_105	1	237784500
1:237947800_CNV_RYR2_e90_105_ilmndup1	1	237784500
ILMN_Seq_1:237947800_CNV_RYR2_e90_105_IlmnDup1	1	237784500
1:237947850_CNV_RYR2_e90_105	1	237784550
ILMN_Seq_1:237947850_CNV_RYR2_e90_105_IlmnDup1	1	237784550
1:237947900_CNV_RYR2_e90_105	1	237784600
1:237947900_CNV_RYR2_e90_105_ilmndup1	1	237784600
ILMN_Seq_1:237947900_CNV_RYR2_e90_105	1	237784600
ILMN_Seq_1:237947900_CNV_RYR2_e90_105_IlmnDup1	1	237784600
ILMN_Seq_1:237947900_CNV_RYR2_e90_105_IlmnDup2	1	237784600
ILMN_Seq_1:237947900_CNV_RYR2_e90_105_IlmnDup3	1	237784600
1:237948000_CNV_RYR2_e90_105	1	237784700
1:237948000_CNV_RYR2_e90_105_ilmndup1	1	237784700
ILMN_Seq_1:237948000_CNV_RYR2_e90_105	1	237784700
ILMN_Seq_1:237948000_CNV_RYR2_e90_105_IlmnDup1	1	237784700
ILMN_Seq_1:237948000_CNV_RYR2_e90_105_IlmnDup2	1	237784700
ILMN_Seq_1:237948000_CNV_RYR2_e90_105_IlmnDup3	1	237784700
1:237948100_CNV_RYR2_e90_105	1	237784800
ILMN_Seq_1:237948100_CNV_RYR2_e90_105	1	237784800
ILMN_Seq_1:237948100_CNV_RYR2_e90_105_IlmnDup1	1	237784800
ILMN_Seq_1:237948100_CNV_RYR2_e90_105_IlmnDup2	1	237784800
ILMN_Seq_1:237948100_CNV_RYR2_e90_105_IlmnDup3	1	237784800
ILMN_Seq_1:237948100_CNV_RYR2_e90_105_IlmnDup4	1	237784800
1:237948200_CNV_RYR2_e90_105	1	237784900
1:237948200_CNV_RYR2_e90_105_ilmndup1	1	237784900
ILMN_Seq_1:237948200_CNV_RYR2_e90_105	1	237784900
ILMN_Seq_1:237948200_CNV_RYR2_e90_105_IlmnDup2	1	237784900
ILMN_Seq_1:237948200_CNV_RYR2_e90_105_IlmnDup3	1	237784900
ILMN_Seq_1:237949334_CNV_RYR2_e91_105	1	237786034
ILMN_Seq_1:237949334_CNV_RYR2_e91_105_IlmnDup1	1	237786034
ILMN_Seq_1:237949334_CNV_RYR2_e91_105_IlmnDup2	1	237786034
1:237951338_CNV_RYR2_e92_105	1	237788038
1:237951338_CNV_RYR2_e92_105_ilmndup1	1	237788038
ILMN_Seq_1:237951338_CNV_RYR2_e92_105	1	237788038
ILMN_Seq_1:237951338_CNV_RYR2_e92_105_IlmnDup1	1	237788038
ILMN_Seq_1:237951338_CNV_RYR2_e92_105_IlmnDup2	1	237788038
1:237951388_CNV_RYR2_e92_105	1	237788088
1:237951388_CNV_RYR2_e92_105_ilmndup1	1	237788088
ILMN_Seq_1:237951388_CNV_RYR2_e92_105	1	237788088
ILMN_Seq_1:237951388_CNV_RYR2_e92_105_IlmnDup1	1	237788088
ILMN_Seq_1:237951388_CNV_RYR2_e92_105_IlmnDup2	1	237788088
ILMN_Seq_1:237951388_CNV_RYR2_e92_105_IlmnDup3	1	237788088
1:237954811_CNV_RYR2_e93_105	1	237791511
1:237954811_CNV_RYR2_e93_105_ilmndup1	1	237791511
ILMN_Seq_1:237954811_CNV_RYR2_e93_105	1	237791511
ILMN_Seq_1:237954811_CNV_RYR2_e93_105_IlmnDup1	1	237791511
ILMN_Seq_1:237954811_CNV_RYR2_e93_105_IlmnDup2	1	237791511
ILMN_Seq_1:237954811_CNV_RYR2_e93_105_IlmnDup3	1	237791511
1:237955457_CNV_RYR2_e94_105	1	237792157
1:237955457_CNV_RYR2_e94_105_ilmndup1	1	237792157
ILMN_Seq_1:237955457_CNV_RYR2_e94_105	1	237792157
ILMN_Seq_1:237955457_CNV_RYR2_e94_105_IlmnDup1	1	237792157
ILMN_Seq_1:237955457_CNV_RYR2_e94_105_IlmnDup2	1	237792157
ILMN_Seq_1:237955457_CNV_RYR2_e94_105_IlmnDup3	1	237792157
1:237955507_CNV_RYR2_e94_105	1	237792207
1:237955557_CNV_RYR2_e94_105	1	237792257
1:237955557_CNV_RYR2_e94_105_ilmndup1	1	237792257
ILMN_Seq_1:237955557_CNV_RYR2_e94_105	1	237792257
ILMN_Seq_1:237955557_CNV_RYR2_e94_105_IlmnDup1	1	237792257
ILMN_Seq_1:237955557_CNV_RYR2_e94_105_IlmnDup2	1	237792257
ILMN_Seq_1:237955557_CNV_RYR2_e94_105_IlmnDup3	1	237792257
1:237957217_CNV_RYR2_e95_105	1	237793917
1:237957217_CNV_RYR2_e95_105_ilmndup1	1	237793917
ILMN_Seq_1:237957217_CNV_RYR2_e95_105	1	237793917
ILMN_Seq_1:237957217_CNV_RYR2_e95_105_IlmnDup1	1	237793917
ILMN_Seq_1:237957217_CNV_RYR2_e95_105_IlmnDup2	1	237793917
ILMN_Seq_1:237957217_CNV_RYR2_e95_105_IlmnDup3	1	237793917
1:237957267_CNV_RYR2_e95_105	1	237793967
1:237957267_CNV_RYR2_e95_105_ilmndup1	1	237793967
ILMN_Seq_1:237957267_CNV_RYR2_e95_105	1	237793967
ILMN_Seq_1:237957267_CNV_RYR2_e95_105_IlmnDup1	1	237793967
ILMN_Seq_1:237957267_CNV_RYR2_e95_105_IlmnDup2	1	237793967
ILMN_Seq_1:237957267_CNV_RYR2_e95_105_IlmnDup3	1	237793967
1:237961408_CNV_RYR2_e97_105	1	237798108
ILMN_Seq_1:237961408_CNV_RYR2_e97_105	1	237798108
ILMN_Seq_1:237961408_CNV_RYR2_e97_105_IlmnDup1	1	237798108
ILMN_Seq_1:237961408_CNV_RYR2_e97_105_IlmnDup2	1	237798108
ILMN_Seq_1:237961408_CNV_RYR2_e97_105_IlmnDup3	1	237798108
ILMN_Seq_1:237961408_CNV_RYR2_e97_105_IlmnDup4	1	237798108
1:237961469_CNV_RYR2_e97_105	1	237798169
1:237961469_CNV_RYR2_e97_105_ilmndup1	1	237798169
ILMN_Seq_1:237961469_CNV_RYR2_e97_105	1	237798169
ILMN_Seq_1:237961469_CNV_RYR2_e97_105_IlmnDup1	1	237798169
ILMN_Seq_1:237961469_CNV_RYR2_e97_105_IlmnDup2	1	237798169
ILMN_Seq_1:237961469_CNV_RYR2_e97_105_IlmnDup3	1	237798169
1:237965215_CNV_RYR2_e98_105	1	237801915
1:237965215_CNV_RYR2_e98_105_ilmndup1	1	237801915
ILMN_Seq_1:237965215_CNV_RYR2_e98_105	1	237801915
ILMN_Seq_1:237965215_CNV_RYR2_e98_105_IlmnDup1	1	237801915
ILMN_Seq_1:237965215_CNV_RYR2_e98_105_IlmnDup2	1	237801915
ILMN_Seq_1:237965215_CNV_RYR2_e98_105_IlmnDup3	1	237801915
1:237969488_CNV_RYR2_e99_105	1	237806188
1:237969488_CNV_RYR2_e99_105_ilmndup1	1	237806188
ILMN_Seq_1:237969488_CNV_RYR2_e99_105	1	237806188
ILMN_Seq_1:237969488_CNV_RYR2_e99_105_IlmnDup1	1	237806188
ILMN_Seq_1:237969488_CNV_RYR2_e99_105_IlmnDup2	1	237806188
ILMN_Seq_1:237969488_CNV_RYR2_e99_105_IlmnDup3	1	237806188
1:237969538_CNV_RYR2_e99_105	1	237806238
1:237969538_CNV_RYR2_e99_105_ilmndup1	1	237806238
ILMN_Seq_1:237969538_CNV_RYR2_e99_105_IlmnDup2	1	237806238
1:237972253_CNV_RYR2_e100_105	1	237808953
1:237972253_CNV_RYR2_e100_105_ilmndup1	1	237808953
ILMN_Seq_1:237972253_CNV_RYR2_e100_105	1	237808953
ILMN_Seq_1:237972253_CNV_RYR2_e100_105_IlmnDup1	1	237808953
ILMN_Seq_1:237972253_CNV_RYR2_e100_105_IlmnDup2	1	237808953
ILMN_Seq_1:237972253_CNV_RYR2_e100_105_IlmnDup3	1	237808953
1:237972303_CNV_RYR2_e100_105	1	237809003
1:237972303_CNV_RYR2_e100_105_ilmndup1	1	237809003
ILMN_Seq_1:237972303_CNV_RYR2_e100_105	1	237809003
ILMN_Seq_1:237972303_CNV_RYR2_e100_105_IlmnDup1	1	237809003
ILMN_Seq_1:237972303_CNV_RYR2_e100_105_IlmnDup2	1	237809003
ILMN_Seq_1:237972303_CNV_RYR2_e100_105_IlmnDup3	1	237809003
1:237982382_CNV_RYR2_e101_105	1	237819082
1:237982382_CNV_RYR2_e101_105_ilmndup1	1	237819082
ILMN_Seq_1:237982382_CNV_RYR2_e101_105	1	237819082
ILMN_Seq_1:237982382_CNV_RYR2_e101_105_IlmnDup1	1	237819082
ILMN_Seq_1:237982382_CNV_RYR2_e101_105_IlmnDup2	1	237819082
ILMN_Seq_1:237982382_CNV_RYR2_e101_105_IlmnDup3	1	237819082
1:237982480_CNV_RYR2_e101_105	1	237819180
1:237982480_CNV_RYR2_e101_105_ilmndup1	1	237819180
ILMN_Seq_1:237982480_CNV_RYR2_e101_105	1	237819180
ILMN_Seq_1:237982480_CNV_RYR2_e101_105_IlmnDup1	1	237819180
ILMN_Seq_1:237982480_CNV_RYR2_e101_105_IlmnDup2	1	237819180
ILMN_Seq_1:237982480_CNV_RYR2_e101_105_IlmnDup3	1	237819180
1:237991736_CNV_RYR2_e102_105	1	237828436
1:237991736_CNV_RYR2_e102_105_ilmndup1	1	237828436
ILMN_Seq_1:237991736_CNV_RYR2_e102_105	1	237828436
ILMN_Seq_1:237991736_CNV_RYR2_e102_105_IlmnDup1	1	237828436
ILMN_Seq_1:237991736_CNV_RYR2_e102_105_IlmnDup2	1	237828436
ILMN_Seq_1:237991736_CNV_RYR2_e102_105_IlmnDup3	1	237828436
1:237993914_CNV_RYR2_e103_105	1	237830614
1:237993914_CNV_RYR2_e103_105_ilmndup1	1	237830614
ILMN_Seq_1:237993914_CNV_RYR2_e103_105	1	237830614
ILMN_Seq_1:237993914_CNV_RYR2_e103_105_IlmnDup1	1	237830614
ILMN_Seq_1:237993914_CNV_RYR2_e103_105_IlmnDup3	1	237830614
1:237994864_CNV_RYR2_e104_105	1	237831564
1:237994864_CNV_RYR2_e104_105_ilmndup1	1	237831564
ILMN_Seq_1:237994864_CNV_RYR2_e104_105	1	237831564
ILMN_Seq_1:237994864_CNV_RYR2_e104_105_IlmnDup1	1	237831564
ILMN_Seq_1:237994864_CNV_RYR2_e104_105_IlmnDup2	1	237831564
ILMN_Seq_1:237994864_CNV_RYR2_e104_105_IlmnDup3	1	237831564
1:237995904_CNV_RYR2_e105_105	1	237832604
ILMN_Seq_1:237995904_CNV_RYR2_e105_105	1	237832604
ILMN_Seq_1:237995904_CNV_RYR2_e105_105_IlmnDup1	1	237832604
ILMN_Seq_1:237995904_CNV_RYR2_e105_105_IlmnDup2	1	237832604
ILMN_Seq_1:237995904_CNV_RYR2_e105_105_IlmnDup3	1	237832604
ILMN_Seq_1:237995904_CNV_RYR2_e105_105_IlmnDup4	1	237832604
1:237995954_CNV_RYR2_e105_105	1	237832654
1:237995954_CNV_RYR2_e105_105_ilmndup1	1	237832654
ILMN_Seq_1:237995954_CNV_RYR2_e105_105	1	237832654
ILMN_Seq_1:237995954_CNV_RYR2_e105_105_IlmnDup1	1	237832654
ILMN_Seq_1:237995954_CNV_RYR2_e105_105_IlmnDup2	1	237832654
1:237996075_CNV_RYR2_e105_105	1	237832775
1:237996075_CNV_RYR2_e105_105_ilmndup1	1	237832775
ILMN_Seq_1:237996075_CNV_RYR2_e105_105	1	237832775
ILMN_Seq_1:237996075_CNV_RYR2_e105_105_IlmnDup1	1	237832775
ILMN_Seq_1:237996075_CNV_RYR2_e105_105_IlmnDup3	1	237832775
1:237996164_CNV_RYR2_e105_105	1	237832864
ILMN_Seq_1:237996164_CNV_RYR2_e105_105	1	237832864
ILMN_Seq_1:237996164_CNV_RYR2_e105_105_IlmnDup1	1	237832864
ILMN_Seq_1:237996164_CNV_RYR2_e105_105_IlmnDup2	1	237832864
ILMN_Seq_1:237996164_CNV_RYR2_e105_105_IlmnDup3	1	237832864
ILMN_Seq_1:237996164_CNV_RYR2_e105_105_IlmnDup4	1	237832864
1:237996215_CNV_RYR2_e105_105	1	237832915
1:237996215_CNV_RYR2_e105_105_ilmndup1	1	237832915
ILMN_Seq_1:237996215_CNV_RYR2_e105_105	1	237832915
ILMN_Seq_1:237996215_CNV_RYR2_e105_105_IlmnDup1	1	237832915
ILMN_Seq_1:237996215_CNV_RYR2_e105_105_IlmnDup2	1	237832915
ILMN_Seq_1:237996215_CNV_RYR2_e105_105_IlmnDup3	1	237832915
1:237996265_CNV_RYR2_e105_105	1	237832965
1:237996265_CNV_RYR2_e105_105_ilmndup1	1	237832965
ILMN_Seq_1:237996265_CNV_RYR2_e105_105	1	237832965
ILMN_Seq_1:237996265_CNV_RYR2_e105_105_IlmnDup1	1	237832965
ILMN_Seq_1:237996265_CNV_RYR2_e105_105_IlmnDup2	1	237832965
ILMN_Seq_1:237996265_CNV_RYR2_e105_105_IlmnDup3	1	237832965
1:237996325_CNV_RYR2_e105_105	1	237833025
1:237996375_CNV_RYR2_e105_105	1	237833075
ILMN_Seq_1:237996375_CNV_RYR2_e105_105_IlmnDup1	1	237833075
ILMN_Seq_1:237996375_CNV_RYR2_e105_105_IlmnDup2	1	237833075
ILMN_Seq_1:237996375_CNV_RYR2_e105_105_IlmnDup3	1	237833075
ILMN_Seq_1:237996375_CNV_RYR2_e105_105_IlmnDup4	1	237833075
1:237996425_CNV_RYR2_e105_105	1	237833125
1:237996425_CNV_RYR2_e105_105_ilmndup1	1	237833125
ILMN_Seq_1:237996425_CNV_RYR2_e105_105	1	237833125
ILMN_Seq_1:237996425_CNV_RYR2_e105_105_IlmnDup1	1	237833125
1:237996475_CNV_RYR2_e105_105	1	237833175
1:237996475_CNV_RYR2_e105_105_ilmndup1	1	237833175
ILMN_Seq_1:237996475_CNV_RYR2_e105_105	1	237833175
ILMN_Seq_1:237996475_CNV_RYR2_e105_105_IlmnDup1	1	237833175
ILMN_Seq_1:237996475_CNV_RYR2_e105_105_IlmnDup2	1	237833175
ILMN_Seq_1:237996475_CNV_RYR2_e105_105_IlmnDup3	1	237833175
1:237996525_CNV_RYR2_e105_105	1	237833225
1:237996575_CNV_RYR2_e105_105	1	237833275
1:237996575_CNV_RYR2_e105_105_ilmndup1	1	237833275
ILMN_Seq_1:237996575_CNV_RYR2_e105_105	1	237833275
ILMN_Seq_1:237996575_CNV_RYR2_e105_105_IlmnDup2	1	237833275
ILMN_Seq_1:237996575_CNV_RYR2_e105_105_IlmnDup3	1	237833275
1:237996660_CNV_RYR2_e105_105	1	237833360
rs12406863	1	237833361
1:237996733_CNV_RYR2_e105_105	1	237833433
1:237996733_CNV_RYR2_e105_105_ilmndup1	1	237833433
ILMN_Seq_1:237996733_CNV_RYR2_e105_105	1	237833433
ILMN_Seq_1:237996733_CNV_RYR2_e105_105_IlmnDup1	1	237833433
ILMN_Seq_1:237996733_CNV_RYR2_e105_105_IlmnDup2	1	237833433
ILMN_Seq_1:237996733_CNV_RYR2_e105_105_IlmnDup3	1	237833433
1:237996833_CNV_RYR2_e105_105	1	237833533
1:237996833_CNV_RYR2_e105_105_ilmndup1	1	237833533
ILMN_Seq_1:237996833_CNV_RYR2_e105_105	1	237833533
ILMN_Seq_1:237996833_CNV_RYR2_e105_105_IlmnDup1	1	237833533
ILMN_Seq_1:237996833_CNV_RYR2_e105_105_IlmnDup3	1	237833533
1:237996884_CNV_RYR2_e105_105	1	237833584
1:237996884_CNV_RYR2_e105_105_ilmndup1	1	237833584
ILMN_Seq_1:237996884_CNV_RYR2_e105_105	1	237833584
ILMN_Seq_1:237996884_CNV_RYR2_e105_105_IlmnDup1	1	237833584
ILMN_Seq_1:237996884_CNV_RYR2_e105_105_IlmnDup2	1	237833584
ILMN_Seq_1:237996884_CNV_RYR2_e105_105_IlmnDup3	1	237833584
1:237996934_CNV_RYR2_e105_105	1	237833634
1:237996934_CNV_RYR2_e105_105_ilmndup1	1	237833634
ILMN_Seq_1:237996934_CNV_RYR2_e105_105	1	237833634
ILMN_Seq_1:237996934_CNV_RYR2_e105_105_IlmnDup1	1	237833634
1:237996984_CNV_RYR2_e105_105	1	237833684
1:237996984_CNV_RYR2_e105_105_ilmndup1	1	237833684
ILMN_Seq_1:237996984_CNV_RYR2_e105_105	1	237833684
ILMN_Seq_1:237996984_CNV_RYR2_e105_105_IlmnDup1	1	237833684
ILMN_Seq_1:237996984_CNV_RYR2_e105_105_IlmnDup2	1	237833684
ILMN_Seq_1:237996984_CNV_RYR2_e105_105_IlmnDup3	1	237833684
1:237997034_CNV_RYR2_e105_105	1	237833734
1:237997034_CNV_RYR2_e105_105_ilmndup1	1	237833734
ILMN_Seq_1:237997034_CNV_RYR2_e105_105	1	237833734
ILMN_Seq_1:237997034_CNV_RYR2_e105_105_IlmnDup1	1	237833734
ILMN_Seq_1:237997034_CNV_RYR2_e105_105_IlmnDup2	1	237833734
ILMN_Seq_1:237997034_CNV_RYR2_e105_105_IlmnDup3	1	237833734
1:237997084_CNV_RYR2_e105_105	1	237833784
1:237997084_CNV_RYR2_e105_105_ilmndup1	1	237833784
ILMN_Seq_1:237997084_CNV_RYR2_e105_105	1	237833784
ILMN_Seq_1:237997084_CNV_RYR2_e105_105_IlmnDup1	1	237833784
ILMN_Seq_1:237997084_CNV_RYR2_e105_105_IlmnDup2	1	237833784
1:237997157_CNV_RYR2_e105_105	1	237833857
1:237997157_CNV_RYR2_e105_105_ilmndup1	1	237833857
ILMN_Seq_1:237997157_CNV_RYR2_e105_105	1	237833857
ILMN_Seq_1:237997157_CNV_RYR2_e105_105_IlmnDup1	1	237833857
ILMN_Seq_1:237997157_CNV_RYR2_e105_105_IlmnDup2	1	237833857
ILMN_Seq_1:237997157_CNV_RYR2_e105_105_IlmnDup3	1	237833857
1:237997207_CNV_RYR2_e105_105	1	237833907
1:237997207_CNV_RYR2_e105_105_ilmndup1	1	237833907
ILMN_Seq_1:237997207_CNV_RYR2_e105_105	1	237833907
ILMN_Seq_1:237997207_CNV_RYR2_e105_105_IlmnDup1	1	237833907
ILMN_Seq_1:237997207_CNV_RYR2_e105_105_IlmnDup2	1	237833907
ILMN_Seq_1:237997207_CNV_RYR2_e105_105_IlmnDup3	1	237833907
JHU_1.238106776	1	237943477
JHU_1.238416659	1	238253360
JHU_1.238525692	1	238362393
rs1544187	1	238476898
rs4434828	1	239843840
rs6429167	1	239922773
JHU_1.240103172	1	239939873
1:240370847-CT	1	240207547
1:240371795-CT	1	240208495
rs78084335	1	240935194
JHU_1.241628647	1	241465348
JHU_1.241711451	1	241548152
rs882997	1	241568373
JHU_1.241985854	1	241822553
JHU_1.242085147	1	241921846
JHU_1.242085727	1	241922426
rs115531349	1	241975229
JHU_1.242418358	1	242255057
rs141593741	1	242264325
rs71498861	1	242264456
rs316911	1	242272755
JHU_1.242485687	1	242322386
JHU_1.242507666	1	242344365
rs7547268	1	242375741
JHU_1.242553321	1	242390020
rs71652413	1	242476464
JHU_1.242812865	1	242649564
rs76134971	1	242662099
rs6668805	1	242664535
JHU_1.243002296	1	242838995
JHU_1.243107288	1	242943987
rs3125019	1	242978818
JHU_1.243277980	1	243114679
JHU_1.243296463	1	243133162
rs1538774	1	243381525
rs1223869	1	243979524
JHU_1.244189465	1	244026164
JHU_1.244208338	1	244045037
rs7550971	1	244088863
JHU_1.244319834	1	244156533
JHU_1.244463183	1	244299882
JHU_1.244537134	1	244373833
1:244624742-GA	1	244461440
rs113769946	1	244465048
JHU_1.244649003	1	244485702
rs111607948	1	244806447
JHU_1.244970033	1	244806732
JHU_1.245030777	1	244867476
rs370483644	1	245196845
JHU_1.245394820	1	245231519
1:245530376-GA	1	245367074
JHU_1.245628715	1	245465414
JHU_1.245636899	1	245473598
rs78294595	1	245496879
chr1_245775133	1	245611831
JHU_1.245789089	1	245625788
exm2250968	1	245686427
exm165144	1	245686636
1:245851179-GA	1	245687877
Seq_rs749953234.2_ilmnfwd_ilmnF2BT	1	245688693
JHU_1.245886954	1	245723653
JHU_1.245904040	1	245740739
rs115438267	1	245754905
JHU_1.246002963	1	245839662
JHU_1.246017026	1	245853725
JHU_1.246113129	1	245949828
JHU_1.246332696	1	246169395
JHU_1.246424346	1	246261045
rs67365918	1	246510085
rs3124091	1	246515464
rs10754527	1	246551438
JHU_1.246805434	1	246642133
JHU_1.246822621	1	246659320
chr1:246753052:A:T_ilmnfwd_ilmnF2BT	1	246753052
chr1:246753052:A:T_ilmnrev_ilmnF2BT	1	246753052
rs61852559	1	246809623
JHU_1.247012167	1	246848866
JHU_1.247031202	1	246867901
1:247048834-TC	1	246885532
JHU_1.247139817	1	246976516
exm166005	1	247103967
1:247275301-CT	1	247111999
JHU_1.247283726	1	247120425
JHU_1.247333587	1	247170286
JHU_1.247389537	1	247226236
1:247491994-CT	1	247328692
1:247492736-GA	1	247329434
1:247492756-CT	1	247329454
JHU_1.247536221	1	247372920
rs10754558	1	247448734
rs17292702	1	247550054
JHU_1.248025150	1	247861849
JHU_1.248050485	1	247887184
exm167040	1	247896092
JHU_1.248130918	1	247967617
rs140746688	1	248017315
exm167330	1	248038889
JHU_1.248342456	1	248179155
1:248306778_248306779ins	1	248306778
JHU_1.248635636	1	248472336
JHU_1.248732506	1	248569206
JHU_1.248796557	1	248633257
JHU_1.248797877	1	248634577
JHU_1.248817093	1	248653793
JHU_1.248847345	1	248684045
JHU_1.249079735	1	248785537
1:249106340-GA	1	248812141
JHU_1.249106750	1	248812552
1:249142630-GA	1	248848431
rs62116661	2	58639
JHU_2.101378	2	101379
chr2:179116:T:A_ilmnfwd_ilmnF2BT	2	179116
chr2:179116:T:A_ilmnrev_ilmnF2BT	2	179116
JHU_2.179374	2	179375
rs300755	2	228505
JHU_2.467796	2	467797
rs12469725	2	469494
rs2685227	2	561099
2:621185-T-C	2	621185
2:631606-A-G	2	631606
JHU_2.639060	2	639061
2:647580-T-C	2	647580
2:647861-T-C	2	647861
2:648198-C-T	2	648198
2:652272-G-A	2	652272
JHU_2.777289	2	777293
rs35996478	2	910811
JHU_2.1078946	2	1083261
JHU_2.1087940	2	1092255
JHU_2.1087949	2	1092264
JHU_2.1109395	2	1113710
chr2:1167737:C:T	2	1167737
rs9677202	2	1346435
JHU_2.1369299	2	1365528
JHU_2.1417980	2	1414209
rs28437028	2	1415044
JHU_2.1452111	2	1448340
rs11674407	2	1460758
JHU_2.1501242	2	1497471
JHU_2.1513515	2	1509744
JHU_2.1540892	2	1537121
rs62114586	2	1591640
2:1652620-CT	2	1648848
exm170103	2	1666393
rs75774557	2	1676259
JHU_2.1688962	2	1685191
JHU_2.1733358	2	1729587
JHU_2.1741312	2	1737541
JHU_2.1755122	2	1751351
JHU_2.1830060	2	1826289
JHU_2.2007484	2	2003713
rs13025216	2	2520643
exm2269247	2	2531777
JHU_2.2566237	2	2562466
JHU_2.2575399	2	2571628
rs73189071	2	2662564
JHU_2.2667936	2	2664165
JHU_2.2694804	2	2691033
rs79030325	2	2705235
rs73911619	2	2867325
JHU_2.2879203	2	2875432
JHU_2.2893489	2	2889718
JHU_2.3033783	2	3030012
rs10186153	2	3146863
JHU_2.3202067	2	3198297
JHU_2.3212104	2	3208334
JHU_2.3251839	2	3248069
JHU_2.3344891	2	3341121
rs13412662	2	3463403
JHU_2.3497620	2	3493850
JHU_2.3507223	2	3503453
2:3660931-CA	2	3613341
rs763792	2	3868211
JHU_2.3967404	2	3919815
JHU_2.4090854	2	4043264
JHU_2.4158103	2	4110513
JHU_2.4230328	2	4182739
JHU_2.4587382	2	4539793
rs74969612	2	4573512
rs148349915	2	4613156
JHU_2.4948943	2	4901354
rs187395300	2	5046883
rs112429048	2	5052552
JHU_2.5274048	2	5133916
JHU_2.5477031	2	5336899
JHU_2.5595466	2	5455335
JHU_2.5813743	2	5673612
2:5833625-CA	2	5693493
rs74999905	2	5930247
JHU_2.6655458	2	6515327
rs12619231	2	6529048
rs73149255	2	6759727
rs771176	2	6807874
rs147348332	2	7086821
JHU_2.7962672	2	7822542
JHU_2.7962779	2	7822649
rs115201662	2	7959923
JHU_2.8440634	2	8300505
JHU_2.8597084	2	8456955
rs62106670	2	8456993
rs13407330	2	8457271
JHU_2.8615270	2	8475141
rs6740252	2	8540801
JHU_2.8768908	2	8628779
JHU_2.8817174	2	8677045
JHU_2.8824683	2	8684554
JHU_2.8853722	2	8713593
JHU_2.8980454	2	8840325
exm2261332	2	9150195
JHU_2.9483586	2	9343458
JHU_2.9549974	2	9409846
JHU_2.9815869	2	9675741
JHU_2.9907889	2	9767761
JHU_2.9911086	2	9770958
JHU_2.9930992	2	9790864
rs884528	2	9802761
rs115360600	2	9869601
JHU_2.10092012	2	9951884
rs76053277	2	10009762
JHU_2.10152529	2	10012403
rs112737414	2	10012403
rs6713766	2	10020111
JHU_2.10181935	2	10041809
exm2236005	2	10047804
rs143968577	2	10058870
rs1003187	2	10174470
JHU_2.10322505	2	10182380
JHU_2.10335208	2	10195083
JHU_2.10513239	2	10373114
JHU_2.10534261	2	10394136
rs4669582	2	10394526
rs28362429	2	10439447
rs117996627	2	10464115
JHU_2.10618159	2	10478034
rs75963279	2	10535802
rs13396733	2	10709426
rs11678336	2	10772957
JHU_2.10972050	2	10831925
JHU_2.11051937	2	10911812
rs1453088	2	10932866
rs114789779	2	11124067
rs73187664	2	11124150
2:11273504-CT	2	11133378
exm172649	2	11155590
JHU_2.11445173	2	11305048
2:11722575-A-G	2	11582449
JHU_2.11758702	2	11618577
2:11759017-GA	2	11618891
2:11810114-CA	2	11669988
rs75312938	2	11715823
rs6749129	2	11725526
JHU_2.12625705	2	12485580
rs10929817	2	12491790
rs117718684	2	12739432
JHU_2.13463554	2	13323430
JHU_2.13604001	2	13463877
JHU_2.13635323	2	13495199
JHU_2.13721900	2	13581776
JHU_2.13725774	2	13585650
JHU_2.14340832	2	14200709
2:14504280-A-C	2	14364156
JHU_2.14589715	2	14449592
JHU_2.14682091	2	14541968
JHU_2.14688457	2	14548334
JHU_2.14774168	2	14634045
rs115505410	2	15654618
rs10204749	2	15690084
JHU_2.15966394	2	15826271
rs78198156	2	15844298
2:16082497-GA	2	15942375
2:16082736-GT	2	15942614
2:16082805-GA	2	15942683
exm1987841	2	15945763
2:16086005-G-A	2	15945883
rs55982637	2	16251600
JHU_2.16490629	2	16309362
JHU_2.16613689	2	16432422
2:16863027-A-G	2	16681759
JHU_2.16916974	2	16735708
JHU_2.17191845	2	17010579
JHU_2.17733479	2	17552213
JHU_2.17904289	2	17723023
exm174467	2	17816758
rs6713888	2	17827123
rs60270949	2	17909570
rs13021271	2	17960247
rs2957567	2	17964542
rs62132118	2	17992787
rs2732924	2	18023672
rs2710004	2	18030169
rs61314738	2	18037905
JHU_2.18527499	2	18346234
rs1489672	2	18429163
JHU_2.18908399	2	18727134
rs144627724	2	19234924
JHU_2.19445240	2	19245480
2:19854631-C-T	2	19654870
JHU_2.19925943	2	19726183
2:19947507-C-T	2	19747746
JHU_2.19990675	2	19790915
2:20115676-T-C	2	19915915
JHU_2.20410173	2	20210413
rs59362641	2	20419588
2:20647233-GA	2	20447472
rs4666420	2	20551403
rs3732151	2	20618698
exm175345	2	20667573
JHU_2.20868947	2	20669188
2:20870864-GT	2	20671104
JHU_2.20874048	2	20674289
2:21080152-C-A	2	20880392
2:21098907-C-T	2	20899147
2:21245329-G-T	2	21022457
2:21267461-G-A	2	21044589
2:21282902-G-A	2	21060030
2:21339932-G-A	2	21117060
rs10865249	2	21258220
rs11693815	2	21431111
JHU_2.21914610	2	21691739
rs146304311	2	22656727
JHU_2.23051000	2	22828129
JHU_2.23199551	2	22976680
rs1470671	2	23128860
JHU_2.23437654	2	23214784
rs6728515	2	23482004
JHU_2.23749161	2	23526292
rs1709295	2	23541136
rs1814367	2	23564639
JHU_2.23855848	2	23632979
rs12472951	2	23647579
JHU_2.24018475	2	23795606
JHU_2.24022459	2	23799590
JHU_2.24026209	2	23803340
JHU_2.24113889	2	23891020
2:24149480-GT	2	23926610
2:24149490-CA	2	23926620
JHU_2.24150512	2	23927643
exm176352	2	23977017
JHU_2.24251257	2	24028388
2:24423527-GA	2	24200658
2:24531759-GA	2	24308890
rs10189542	2	24432856
JHU_2.24671192	2	24448324
JHU_2.24717971	2	24495103
2:24969368-G-A	2	24746499
2:25008278-C-T	2	24785409
2:25041258-T-A	2	24818389
rs10207642	2	24912385
rs35720317	2	25147747
2:25374819-GA	2	25151950
2:25384477-TC	2	25161608
2:25471001-CT	2	25248132
JHU_2.25537567	2	25314699
rs6546117	2	25360508
rs138675189	2	25366100
JHU_2.25778178	2	25555310
JHU_2.25839822	2	25616954
exm177840	2	25768844
JHU_2.26302192	2	26079324
JHU_2.26340505	2	26117637
rs116359531	2	26171031
Seq_rs1229823387	2	26193667
exm178236	2	26311173
JHU_2.26600741	2	26377874
2:26687878-C-T	2	26465010
2:26687888-C-A	2	26465020
2:26688549-GA	2	26465681
rs180748688	2	26474598
chr2:26698872:C:G_ilmnfwd_ilmnF2BT	2	26476004
rs397515595	2	26476258
rs397515594	2	26476309
JHU_2.26761147	2	26538280
2:26785495-CA	2	26562627
JHU_2.26855640	2	26632773
2:26933160-G-A	2	26710292
2:26938567-G-A	2	26715699
2:26950859-G-A	2	26727991
2:26951141-GT	2	26728273
rs116588597	2	26767493
JHU_2.27038637	2	26815770
JHU_2.27039245	2	26816378
rs1371614	2	26930006
JHU_2.27196714	2	26973847
2:27255939-GA	2	27033071
2:27255974-GA	2	27033106
exm179607	2	27079217
chr2:27304987-27304987_A_C	2	27082119
2:27305517-CT	2	27082649
2:27305583-CT	2	27082715
exm2018870	2	27082716
chr2_27305935	2	27083067
exm179737	2	27092384
exm180060	2	27137666
2:27360570-CA	2	27137702
exm180128	2	27150216
ilmnseq_2:27435022	2	27212154
2:27478012-CT	2	27255144
2:27530450-GA	2	27307582
2:27530540-GA	2	27307672
rs13472	2	27377372
exm-rs1260333	2	27525757
2:27750811-AT-A	2	27527944
exm181959	2	27581490
2:27805204-GA	2	27582337
2:27851928-TGGC-T	2	27629061
JHU_2.28053410	2	27830544
rs73922210	2	28075580
rs6723040	2	28076792
JHU_2.28617011	2	28394145
JHU_2.29093694	2	28870829
JHU_2.29111098	2	28888233
2:29117571-GA	2	28894705
JHU_2.29198357	2	28975492
JHU_2.29202579	2	28979714
JHU_2.29203485	2	28980620
JHU_2.29204774	2	28981909
rs4292052	2	28981909
2:29225425-CT	2	29002559
JHU_2.29228245	2	29005380
2:29240760-GA	2	29017894
exm183225	2	29017917
JHU_2.29245410	2	29022545
JHU_2.29247303	2	29024438
JHU_2.29265754	2	29042889
JHU_2.29272450	2	29049585
JHU_2.29281803	2	29058938
rs4464231	2	29062847
rs727503829	2	29064988
JHU_2.29294238	2	29071373
exm183480	2	29072661
JHU_2.29303947	2	29081082
JHU_2.29375078	2	29152213
rs6753346	2	29374674
JHU_2.30095588	2	29872723
JHU_2.30167569	2	29944704
JHU_2.30647903	2	30425038
rs2593479	2	30669925
JHU_2.31037059	2	30814194
2:31154990-G-C	2	30932124
rs143143842	2	30944883
2:31218149-G-T	2	30995283
JHU_2.31246043	2	31023178
JHU_2.31435193	2	31212328
exm184366	2	31249417
2:31480130-A-C	2	31257264
JHU_2.31514484	2	31291619
rs1560266	2	31314927
JHU_2.31650431	2	31427566
2:31805881-G-GA	2	31580812
rs502139	2	31586199
rs10779914	2	31880971
chia_chr2:32289183G>A	2	32064114
rs372005558	2	32064120
Seq_rs780397505_ilmnfwd_F2BTindel	2	32064144
chr2:32289304:A:G	2	32064235
JHU_2.32541114	2	32316046
JHU_2.32987701	2	32762635
JHU_2.33143685	2	32918619
rs68027799	2	32918619
2:33172875-CA	2	32947808
JHU_2.33440782	2	33215716
rs142646701	2	33510493
JHU_2.33978931	2	33753865
rs13022919	2	33808481
rs183975	2	34861596
rs62142128	2	35224892
rs10179616	2	35441810
JHU_2.35725535	2	35500470
JHU_2.35726990	2	35501925
JHU_2.36081545	2	35856480
rs2177483	2	35895689
JHU_2.36492690	2	36265548
JHU_2.36777210	2	36550068
rs118014143	2	36912260
2:37193425-GA	2	36966282
JHU_2.37205244	2	36978102
JHU_2.37631660	2	37404518
JHU_2.37939646	2	37712504
rs539892	2	37736357
JHU_2.37976949	2	37749807
JHU_2.38075241	2	37848099
rs147918908	2	37925309
JHU_2.38170893	2	37943751
rs11124626	2	37952945
JHU_2.38205469	2	37978327
2:38302234-CA	2	38075091
rs9282670	2	38075186
ilmnseq_rs162559	2	38075569
rs2567206	2	38076389
rs2567207	2	38076500
chr2_38323610	2	38096468
chr2_38339804	2	38112662
rs150916865	2	38246667
exm2022056	2	38377196
JHU_2.38649888	2	38422747
JHU_2.38770516	2	38543375
exm188267	2	38960076
JHU_2.39545408	2	39318268
rs115281784	2	39367414
JHU_2.39730571	2	39503431
JHU_2.39820378	2	39593239
JHU_2.40126536	2	39899397
rs142348597	2	39900556
2:40146988-A-G	2	39919848
rs1641451	2	40152811
JHU_2.40588612	2	40361473
rs140823766	2	40423289
JHU_2.40683474	2	40456335
2:40730756-C-T	2	40503616
2:40751886-A-AT	2	40524746
2:40768755-T-C	2	40541615
rs7601935	2	40658638
JHU_2.41094109	2	40866970
JHU_2.41162930	2	40935791
rs4372953	2	41114130
JHU_2.41863971	2	41636832
rs4633963	2	41785666
rs17317977	2	42417653
JHU_2.42838480	2	42611341
JHU_2.42888668	2	42661529
2:42990193-CT	2	42763053
JHU_2.42992839	2	42765700
JHU_2.43202428	2	42975289
rs11685806	2	43057379
JHU_2.43295626	2	43068489
rs4567998	2	43102971
JHU_2.43353746	2	43126608
2:43451889-CA	2	43224750
2:43452158-CA	2	43225019
exm189469	2	43225479
JHU_2.43533213	2	43306075
JHU_2.43571906	2	43344768
JHU_2.43792304	2	43565166
rs11124945	2	43650017
JHU_2.43923332	2	43696194
rs11695642	2	43725556
2:44058933-CT	2	43831794
JHU_2.44101963	2	43874825
rs55670036	2	43877016
JHU_2.44108864	2	43881726
JHU_2.44207726	2	43980588
rs180869101	2	44043381
2:44409081del88	2	44409082
JHU_2.45037602	2	44810464
2:45169449-G-A	2	44942310
rs6706585	2	45014392
JHU_2.45248783	2	45021645
JHU_2.45256407	2	45029269
rs59738902	2	45046048
JHU_2.45380812	2	45153674
rs10185201	2	45895025
JHU_2.46158867	2	45931729
JHU_2.46357445	2	46130307
rs10180690	2	46142736
rs281491	2	46196617
JHU_2.46491644	2	46264506
exm191930	2	47024330
rs74801760	2	47075693
JHU_2.47467779	2	47240641
rs12470361	2	47240641
JHU_2.47593065	2	47365927
JHU_2.47600369	2	47373231
2:47629898-T-G	2	47402759
Seq_rs1863332	2	47402759
ilmnseq_rs1064795264	2	47403230
ilmnseq_rs863224481	2	47403332
seq-rs863224481	2	47403332
rs63750615	2	47403333
rs63750334	2	47403336
ilmnseq_rs63750352	2	47403345
rs63750352	2	47403345
rs63750352_IlmnDup1	2	47403345
ilmnseq_rs63750160	2	47403374
rs63750160	2	47403374
rs63750160_IlmnDup2	2	47403374
rs63750199	2	47403392
ilmnseq_rs1114167883	2	47403403
ilmnseq_rs1060501993	2	47403404
2:47414410_IlmnRev_ilmndup2	2	47414409
ilmnseq_rs755583143	2	47414420
JHU_2.47662232	2	47435094
rs62140940	2	47583939
rs4952891	2	47584699
JHU_2.47863729	2	47636591
2:48010305_CNV_MSH6_e1_10	2	47783166
2:48010305_CNV_MSH6_e1_10_ilmndup1	2	47783166
ILMN_Seq_2:48010305_CNV_MSH6_e1_10	2	47783166
ILMN_Seq_2:48010305_CNV_MSH6_e1_10_IlmnDup1	2	47783166
ILMN_Seq_2:48010305_CNV_MSH6_e1_10_IlmnDup2	2	47783166
ILMN_Seq_2:48010305_CNV_MSH6_e1_10_IlmnDup3	2	47783166
2:48010355_CNV_MSH6_e1_10	2	47783216
IlmnSeq_rs876660095	2	47783236
2:48010405_CNV_MSH6_e1_10	2	47783266
ilmnseq_rs869312800	2	47783277
rs35462442	2	47783307
33340 days, 16:11:00	2	47783310
2:48010455_CNV_MSH6_e1_10	2	47783316
ilmnseq_rs750949635	2	47783316
2:48010557_CNV_MSH6_e1_10	2	47783418
ilmnseq_rs864622565	2	47783437
ilmnseq_rs587779239	2	47783474
ilmnseq_rs779664343	2	47783486
2:48010631_CNV_MSH6_e1_10	2	47783492
2:48018131_CNV_MSH6_e2_10	2	47790992
ILMN_Seq_2:48018131_CNV_MSH6_e2_10	2	47790992
ILMN_Seq_2:48018131_CNV_MSH6_e2_10_IlmnDup1	2	47790992
ILMN_Seq_2:48018131_CNV_MSH6_e2_10_IlmnDup2	2	47790992
ILMN_Seq_2:48018131_CNV_MSH6_e2_10_IlmnDup3	2	47790992
ILMN_Seq_2:48018131_CNV_MSH6_e2_10_IlmnDup4	2	47790992
2:48018181_CNV_MSH6_e2_10	2	47791042
2:48018181_CNV_MSH6_e2_10_ilmndup1	2	47791042
ILMN_Seq_2:48018181_CNV_MSH6_e2_10	2	47791042
ILMN_Seq_2:48018181_CNV_MSH6_e2_10_IlmnDup1	2	47791042
ILMN_Seq_2:48018181_CNV_MSH6_e2_10_IlmnDup2	2	47791042
ILMN_Seq_2:48018181_CNV_MSH6_e2_10_IlmnDup3	2	47791042
2:48018231_CNV_MSH6_e2_10	2	47791092
JHU_2.48019693	2	47792555
rs3136289	2	47792555
2:48023114_CNV_MSH6_e3_10	2	47795975
2:48023114_CNV_MSH6_e3_10_ilmndup1	2	47795975
ILMN_Seq_2:48023114_CNV_MSH6_e3_10	2	47795975
ILMN_Seq_2:48023114_CNV_MSH6_e3_10_IlmnDup1	2	47795975
ILMN_Seq_2:48023114_CNV_MSH6_e3_10_IlmnDup2	2	47795975
ILMN_Seq_2:48023114_CNV_MSH6_e3_10_IlmnDup3	2	47795975
2:48023201_CNV_MSH6_e3_10	2	47796062
ilmnseq_rs376929025	2	47796083
2:48025814_CNV_MSH6_e4_10	2	47798675
ILMN_Seq_2:48025814_CNV_MSH6_e4_10_IlmnDup1	2	47798675
ILMN_Seq_2:48025814_CNV_MSH6_e4_10_IlmnDup2	2	47798675
ILMN_Seq_2:48025814_CNV_MSH6_e4_10_IlmnDup3	2	47798675
ilmnseq_2:48025814_CNV_MSH6_e4_10_ilmndup1	2	47798675
2:48025864_CNV_MSH6_e4_10	2	47798725
2:48025914_CNV_MSH6_e4_10	2	47798775
2:48025964_CNV_MSH6_e4_10	2	47798825
ILMN_Seq_2:48026014_CNV_MSH6_e4_10	2	47798875
ILMN_Seq_2:48026014_CNV_MSH6_e4_10_IlmnDup2	2	47798875
2:48026064_CNV_MSH6_e4_10	2	47798925
2:48026114_CNV_MSH6_e4_10	2	47798975
2:48026114_CNV_MSH6_e4_10_ilmndup1	2	47798975
ILMN_Seq_2:48026114_CNV_MSH6_e4_10	2	47798975
ILMN_Seq_2:48026114_CNV_MSH6_e4_10_IlmnDup1	2	47798975
ILMN_Seq_2:48026114_CNV_MSH6_e4_10_IlmnDup2	2	47798975
ILMN_Seq_2:48026114_CNV_MSH6_e4_10_IlmnDup3	2	47798975
2:48026164_CNV_MSH6_e4_10	2	47799025
2:48026164_CNV_MSH6_e4_10_ilmndup1	2	47799025
ILMN_Seq_2:48026164_CNV_MSH6_e4_10	2	47799025
ILMN_Seq_2:48026164_CNV_MSH6_e4_10_IlmnDup1	2	47799025
ILMN_Seq_2:48026164_CNV_MSH6_e4_10_IlmnDup2	2	47799025
ILMN_Seq_2:48026164_CNV_MSH6_e4_10_IlmnDup3	2	47799025
2:48026214_CNV_MSH6_e4_10	2	47799075
2:48026214_CNV_MSH6_e4_10_ilmndup1	2	47799075
ILMN_Seq_2:48026214_CNV_MSH6_e4_10	2	47799075
ILMN_Seq_2:48026214_CNV_MSH6_e4_10_IlmnDup1	2	47799075
ILMN_Seq_2:48026214_CNV_MSH6_e4_10_IlmnDup3	2	47799075
2:48026264_CNV_MSH6_e4_10	2	47799125
ILMN_Seq_2:48026264_CNV_MSH6_e4_10_IlmnDup1	2	47799125
ILMN_Seq_2:48026264_CNV_MSH6_e4_10_IlmnDup2	2	47799125
ILMN_Seq_2:48026264_CNV_MSH6_e4_10_IlmnDup3	2	47799125
ILMN_Seq_2:48026264_CNV_MSH6_e4_10_IlmnDup4	2	47799125
2:48026358_CNV_MSH6_e4_10	2	47799219
2:48026408_CNV_MSH6_e4_10	2	47799269
2:48026408_CNV_MSH6_e4_10_ilmndup1	2	47799269
ILMN_Seq_2:48026408_CNV_MSH6_e4_10	2	47799269
ILMN_Seq_2:48026408_CNV_MSH6_e4_10_IlmnDup1	2	47799269
ILMN_Seq_2:48026408_CNV_MSH6_e4_10_IlmnDup2	2	47799269
ILMN_Seq_2:48026408_CNV_MSH6_e4_10_IlmnDup3	2	47799269
2:48026458_CNV_MSH6_e4_10	2	47799319
2:48026458_CNV_MSH6_e4_10_ilmndup1	2	47799319
ILMN_Seq_2:48026458_CNV_MSH6_e4_10	2	47799319
ILMN_Seq_2:48026458_CNV_MSH6_e4_10_IlmnDup1	2	47799319
ILMN_Seq_2:48026458_CNV_MSH6_e4_10_IlmnDup2	2	47799319
ILMN_Seq_2:48026458_CNV_MSH6_e4_10_IlmnDup3	2	47799319
2:48026517_CNV_MSH6_e4_10	2	47799378
2:48026567_CNV_MSH6_e4_10	2	47799428
2:48026617_CNV_MSH6_e4_10	2	47799478
2:48026667_CNV_MSH6_e4_10	2	47799528
2:48026667_CNV_MSH6_e4_10_ilmndup1	2	47799528
ILMN_Seq_2:48026667_CNV_MSH6_e4_10	2	47799528
ILMN_Seq_2:48026667_CNV_MSH6_e4_10_IlmnDup1	2	47799528
ILMN_Seq_2:48026667_CNV_MSH6_e4_10_IlmnDup2	2	47799528
ILMN_Seq_2:48026667_CNV_MSH6_e4_10_IlmnDup3	2	47799528
2:48026717_CNV_MSH6_e4_10	2	47799578
2:48026767_CNV_MSH6_e4_10	2	47799628
2:48026817_CNV_MSH6_e4_10	2	47799678
2:48026817_CNV_MSH6_e4_10_ilmndup1	2	47799678
ILMN_Seq_2:48026817_CNV_MSH6_e4_10	2	47799678
ILMN_Seq_2:48026817_CNV_MSH6_e4_10_IlmnDup1	2	47799678
ILMN_Seq_2:48026817_CNV_MSH6_e4_10_IlmnDup2	2	47799678
2:48026867_CNV_MSH6_e4_10	2	47799728
2:48026867_CNV_MSH6_e4_10_ilmndup1	2	47799728
ILMN_Seq_2:48026867_CNV_MSH6_e4_10	2	47799728
ILMN_Seq_2:48026867_CNV_MSH6_e4_10_IlmnDup1	2	47799728
ILMN_Seq_2:48026867_CNV_MSH6_e4_10_IlmnDup2	2	47799728
ILMN_Seq_2:48026867_CNV_MSH6_e4_10_IlmnDup3	2	47799728
2:48026917_CNV_MSH6_e4_10	2	47799778
2:48026967_CNV_MSH6_e4_10	2	47799828
2:48026967_CNV_MSH6_e4_10_ilmndup1	2	47799828
ILMN_Seq_2:48026967_CNV_MSH6_e4_10_IlmnDup1	2	47799828
ILMN_Seq_2:48026967_CNV_MSH6_e4_10_IlmnDup2	2	47799828
ILMN_Seq_2:48026967_CNV_MSH6_e4_10_IlmnDup3	2	47799828
2:48027017_CNV_MSH6_e4_10	2	47799878
2:48027117_CNV_MSH6_e4_10	2	47799978
2:48027167_CNV_MSH6_e4_10	2	47800028
2:48027267_CNV_MSH6_e4_10	2	47800128
2:48027317_CNV_MSH6_e4_10	2	47800178
2:48027367_CNV_MSH6_e4_10	2	47800228
2:48027444_CNV_MSH6_e4_10	2	47800305
2:48027494_CNV_MSH6_e4_10	2	47800355
2:48027544_CNV_MSH6_e4_10	2	47800405
ILMN_Seq_2:48027544_CNV_MSH6_e4_10	2	47800405
ILMN_Seq_2:48027544_CNV_MSH6_e4_10_IlmnDup1	2	47800405
ILMN_Seq_2:48027544_CNV_MSH6_e4_10_IlmnDup2	2	47800405
ILMN_Seq_2:48027544_CNV_MSH6_e4_10_IlmnDup3	2	47800405
ILMN_Seq_2:48027544_CNV_MSH6_e4_10_IlmnDup4	2	47800405
2:48027594_CNV_MSH6_e4_10	2	47800455
2:48027594_CNV_MSH6_e4_10_ilmndup1	2	47800455
ILMN_Seq_2:48027594_CNV_MSH6_e4_10	2	47800455
ILMN_Seq_2:48027594_CNV_MSH6_e4_10_IlmnDup1	2	47800455
ILMN_Seq_2:48027594_CNV_MSH6_e4_10_IlmnDup2	2	47800455
ILMN_Seq_2:48027594_CNV_MSH6_e4_10_IlmnDup3	2	47800455
2:48027644_CNV_MSH6_e4_10	2	47800505
ILMN_Seq_2:48027644_CNV_MSH6_e4_10	2	47800505
ILMN_Seq_2:48027644_CNV_MSH6_e4_10_IlmnDup1	2	47800505
ILMN_Seq_2:48027644_CNV_MSH6_e4_10_IlmnDup2	2	47800505
ILMN_Seq_2:48027644_CNV_MSH6_e4_10_IlmnDup3	2	47800505
2:48027694_CNV_MSH6_e4_10	2	47800555
2:48027744_CNV_MSH6_e4_10	2	47800605
2:48027805_CNV_MSH6_e4_10	2	47800666
2:48027855_CNV_MSH6_e4_10	2	47800716
2:48027905_CNV_MSH6_e4_10	2	47800766
2:48027955_CNV_MSH6_e4_10	2	47800816
2:48028055_CNV_MSH6_e4_10	2	47800916
2:48028105_CNV_MSH6_e4_10	2	47800966
2:48028155_CNV_MSH6_e4_10	2	47801016
2:48028155_CNV_MSH6_e4_10_ilmndup1	2	47801016
ILMN_Seq_2:48028155_CNV_MSH6_e4_10	2	47801016
ILMN_Seq_2:48028155_CNV_MSH6_e4_10_IlmnDup1	2	47801016
ILMN_Seq_2:48028155_CNV_MSH6_e4_10_IlmnDup2	2	47801016
ILMN_Seq_2:48028155_CNV_MSH6_e4_10_IlmnDup3	2	47801016
2:48028205_CNV_MSH6_e4_10	2	47801066
2:48028255_CNV_MSH6_e4_10	2	47801116
2:48030611_CNV_MSH6_e5_10	2	47803472
2:48030611_CNV_MSH6_e5_10_ilmndup1	2	47803472
ILMN_Seq_2:48030611_CNV_MSH6_e5_10	2	47803472
ILMN_Seq_2:48030611_CNV_MSH6_e5_10_IlmnDup1	2	47803472
ILMN_Seq_2:48030611_CNV_MSH6_e5_10_IlmnDup2	2	47803472
ILMN_Seq_2:48030611_CNV_MSH6_e5_10_IlmnDup3	2	47803472
2:48030661_CNV_MSH6_e5_10	2	47803522
2:48030661_CNV_MSH6_e5_10_ilmndup1	2	47803522
ILMN_Seq_2:48030661_CNV_MSH6_e5_10	2	47803522
ILMN_Seq_2:48030661_CNV_MSH6_e5_10_IlmnDup1	2	47803522
ILMN_Seq_2:48030661_CNV_MSH6_e5_10_IlmnDup3	2	47803522
2:48030742_CNV_MSH6_e5_10	2	47803603
2:48030792_CNV_MSH6_e5_10	2	47803653
2:48030792_CNV_MSH6_e5_10_ilmndup1	2	47803653
ILMN_Seq_2:48030792_CNV_MSH6_e5_10	2	47803653
ILMN_Seq_2:48030792_CNV_MSH6_e5_10_IlmnDup1	2	47803653
ILMN_Seq_2:48030792_CNV_MSH6_e5_10_IlmnDup3	2	47803653
2:48032099_CNV_MSH6_e6_10	2	47804960
2:48032149_CNV_MSH6_e6_10	2	47805010
2:48032845_CNV_MSH6_e7_10	2	47805706
33356 days, 13:43:00	2	47806203
2:48033393_CNV_MSH6_e8_10	2	47806254
ILMN_Seq_2:48033393_CNV_MSH6_e8_10	2	47806254
ILMN_Seq_2:48033393_CNV_MSH6_e8_10_IlmnDup1	2	47806254
ILMN_Seq_2:48033393_CNV_MSH6_e8_10_IlmnDup2	2	47806254
ILMN_Seq_2:48033393_CNV_MSH6_e8_10_IlmnDup3	2	47806254
ILMN_Seq_2:48033393_CNV_MSH6_e8_10_IlmnDup4	2	47806254
2:48033443_CNV_MSH6_e8_10	2	47806304
ILMN_Seq_2:48033493_CNV_MSH6_e8_10	2	47806354
ILMN_Seq_2:48033493_CNV_MSH6_e8_10_IlmnDup1	2	47806354
ILMN_Seq_2:48033493_CNV_MSH6_e8_10_IlmnDup2	2	47806354
ilmnseq_rs397897614	2	47806407
33356 days, 18:19:00	2	47806476
33356 days, 18:46:00	2	47806499
2:48033642_CNV_MSH6_e9_10	2	47806503
2:48033692_CNV_MSH6_e9_10	2	47806553
2:48033692_CNV_MSH6_e9_10_ilmndup1	2	47806553
ILMN_Seq_2:48033692_CNV_MSH6_e9_10	2	47806553
ILMN_Seq_2:48033692_CNV_MSH6_e9_10_IlmnDup1	2	47806553
ILMN_Seq_2:48033692_CNV_MSH6_e9_10_IlmnDup2	2	47806553
ILMN_Seq_2:48033692_CNV_MSH6_e9_10_IlmnDup3	2	47806553
2:48033742_CNV_MSH6_e9_10	2	47806603
2:48033742_CNV_MSH6_e9_10_ilmndup1	2	47806603
ILMN_Seq_2:48033742_CNV_MSH6_e9_10	2	47806603
ILMN_Seq_2:48033742_CNV_MSH6_e9_10_IlmnDup1	2	47806603
ILMN_Seq_2:48033742_CNV_MSH6_e9_10_IlmnDup2	2	47806603
ILMN_Seq_2:48033742_CNV_MSH6_e9_10_IlmnDup3	2	47806603
ILMN_Seq_2:48033980_CNV_MSH6_e10_10	2	47806841
2:48034031_CNV_MSH6_e10_10	2	47806892
2:48034031_CNV_MSH6_e10_10_ilmndup1	2	47806892
ILMN_Seq_2:48034031_CNV_MSH6_e10_10	2	47806892
ILMN_Seq_2:48034031_CNV_MSH6_e10_10_IlmnDup1	2	47806892
ILMN_Seq_2:48034031_CNV_MSH6_e10_10_IlmnDup2	2	47806892
ILMN_Seq_2:48034031_CNV_MSH6_e10_10_IlmnDup3	2	47806892
2:48034081_CNV_MSH6_e10_10	2	47806942
2:48034081_CNV_MSH6_e10_10_ilmndup1	2	47806942
ILMN_Seq_2:48034081_CNV_MSH6_e10_10	2	47806942
ILMN_Seq_2:48034081_CNV_MSH6_e10_10_IlmnDup1	2	47806942
ILMN_Seq_2:48034081_CNV_MSH6_e10_10_IlmnDup2	2	47806942
ILMN_Seq_2:48034081_CNV_MSH6_e10_10_IlmnDup3	2	47806942
JHU_2.49450054	2	49222916
JHU_2.49612211	2	49385073
JHU_2.49753655	2	49526518
JHU_2.50038650	2	49811513
rs142205981	2	49868242
JHU_2.50137906	2	49910769
JHU_2.50207042	2	49979905
JHU_2.50223021	2	49995884
JHU_2.50402816	2	50175679
JHU_2.50419747	2	50192610
rs79264457	2	50228926
Seq_rs766942777	2	50346909
JHU_2.50607434	2	50380297
rs6706713	2	50494373
JHU_2.50953758	2	50726621
rs201212909	2	51027776
2:51255324-CA	2	51028186
JHU_2.51434740	2	51207603
rs115389596	2	51432326
JHU_2.51737751	2	51510614
JHU_2.51909964	2	51682827
rs144329279	2	52286024
JHU_2.52515363	2	52288226
JHU_2.52856279	2	52629142
rs2603421	2	52731846
JHU_2.53447776	2	53220639
rs58563434	2	53268138
rs2884161	2	53423324
JHU_2.53847567	2	53620431
rs11684574	2	53697286
JHU_2.54100384	2	53873248
2:54301137-T-G	2	54074000
2:54317272-A-G	2	54090135
JHU_2.54636004	2	54408868
JHU_2.54751058	2	54523922
rs13421276	2	54826611
rs10189076	2	54898777
JHU_2.55208418	2	54981283
rs72797538	2	55150974
rs111606289	2	55282342
JHU_2.55647603	2	55420468
2:55775069-C-T	2	55547933
2:56038296-C-T	2	55811161
2:56092052-T-C	2	55864917
JHU_2.56150348	2	55923214
JHU_2.56179283	2	55952149
2:56202774-G-T	2	55975639
JHU_2.56207128	2	55979994
rs58188324	2	55979994
rs2869529	2	56245024
JHU_2.56510995	2	56283861
JHU_2.56543810	2	56316676
JHU_2.56565209	2	56338075
JHU_2.57056468	2	56829334
JHU_2.57310591	2	57083457
2:57312250-T-C	2	57085115
rs12621120	2	57579362
rs4672226	2	57975922
JHU_2.58277995	2	58050861
JHU_2.58681258	2	58454124
JHU_2.59186792	2	58959658
rs7588875	2	59173923
rs2539683	2	59625468
rs79619791	2	59736468
JHU_2.60616351	2	60389217
exm2255431	2	60460824
JHU_2.60784393	2	60557259
rs59606804	2	60825846
JHU_2.61210533	2	60983399
rs376966359	2	61170451
JHU_2.61416403	2	61189269
rs138390433	2	61294071
JHU_2.61577002	2	61349868
JHU_2.61698499	2	61471365
rs1476447	2	61668610
Seq_rs1333925904	2	61853858
rs34012279	2	62103461
JHU_2.62430032	2	62202898
JHU_2.62797499	2	62570365
rs115109216	2	62703068
JHU_2.64243742	2	64016609
rs2059632	2	64369900
rs12613277	2	64475965
rs75926713	2	64518940
rs6733315	2	64630627
JHU_2.65097611	2	64870478
JHU_2.65116072	2	64888939
rs6707916	2	64898644
2:65216983-GA	2	64989849
rs2723089	2	65072166
rs268871	2	65253874
JHU_2.66808779	2	66581648
JHU_2.67002078	2	66774947
rs142789944	2	67802036
JHU_2.68176861	2	67949730
JHU_2.68237548	2	68010417
rs6546352	2	68024215
2:68385203-GA	2	68158071
JHU_2.68535365	2	68308234
rs35964623	2	68900541
exm198998	2	68946438
exm199068	2	69013519
2:69240708-CT	2	69013576
JHU_2.69594478	2	69367347
rs6720415	2	69387029
JHU_2.69661280	2	69434149
2:69741643-G-GTT	2	69514511
2:69746298-GA	2	69519166
JHU_2.70039262	2	69812131
rs4853137	2	69894967
JHU_2.70176053	2	69948922
2:70188720-GA	2	69961588
JHU_2.70226139	2	69999008
JHU_2.70367030	2	70139899
JHU_2.70811251	2	70584120
JHU_2.70823656	2	70596525
rs7560329	2	70639759
JHU_2.70932412	2	70705281
rs121964879	2	70936045
chr2_71206254	2	70979124
exm200506	2	70979240
rs390966	2	71028561
JHU_2.71430951	2	71203822
rs79819546	2	71470390
JHU_2.71705636	2	71478507
rs377056951	2	71511839
ilmnseq_rs773837400	2	71511865
2:71795423-CT	2	71568293
rs199954546	2	71568339
rs150355624	2	71574236
Seq_rs778065845	2	71658923
chr2:71887778:G:T	2	71660648
JHU_2.71931493	2	71704364
JHU_2.72102295	2	71875166
JHU_2.72198579	2	71971450
rs118045855	2	72024438
JHU_2.72361698	2	72134570
rs3768643	2	72134570
2:72374842-CA	2	72147713
exm201675	2	72147720
JHU_2.72860042	2	72632914
JHU_2.73078584	2	72851456
JHU_2.73086101	2	72858973
kgp5298070	2	72887223
Variant59332	2	72887420
Seq_rs758245029	2	72887433
chr2:73114563:T:G	2	72887434
Seq_rs869312688	2	72887538
Seq_rs779655618_ilmnrev_ilmnF2BT	2	72887639
2:73143981-GA	2	72916852
2:73145275-C-CT	2	72918146
2:73151507-CT	2	72924378
2:73151508-GA	2	72924379
JHU_2.73160788	2	72933660
rs73945638	2	72936948
JHU_2.73213625	2	72986497
JHU_2.73313892	2	73086765
exm201989	2	73088933
JHU_2.73325732	2	73098605
chr2_73339704	2	73112576
JHU_2.73396541	2	73169414
JHU_2.73427947	2	73200820
2:73496280-CT	2	73269152
2:73496361-GA	2	73269233
2:73519108-GA	2	73291980
2:73519595-CA	2	73292467
exm2237980	2	73292523
2:73613223-CA	2	73386095
2:73810909-T-G	2	73583782
2:73831147-A-T	2	73604020
JHU_2.73831839	2	73604713
rs111344977	2	73610113
2:73846767-A-G	2	73619640
2:73868328-AG	2	73641201
rs13538	2	73641201
exm203037	2	73641618
exm-rs10206899	2	73673773
JHU_2.73960380	2	73733254
JHU_2.74147289	2	73920163
JHU_2.74147571	2	73920445
JHU_2.74152754	2	73925628
Seq_rs1169743267	2	73926944
JHU_2.74157920	2	73930794
JHU_2.74328873	2	74101747
2:74649360-CA	2	74422233
exm204243	2	74426515
2:74691816-CT	2	74464689
2:74692115-CA	2	74464988
JHU_2.74692190	2	74465064
2:74709385-CA	2	74482258
2:74741976-GA	2	74514849
exm205039	2	74530208
2:74757468-GT	2	74530341
2:74768542-A-G	2	74541415
exm205163	2	74549534
rs200035741	2	74556912
2:74881540-GT	2	74654413
JHU_2.74946764	2	74719638
rs4853059	2	74826047
JHU_2.75387900	2	75160775
rs1075054	2	75581006
rs12105510	2	75642702
2:75874272-GA	2	75647146
2:75937898-CA	2	75710772
2:75937915-CA	2	75710789
JHU_2.76411015	2	76183890
JHU_2.76430324	2	76203199
rs7420310	2	76356110
rs80267618	2	76429191
rs10520158	2	76713148
rs73943637	2	77239621
rs6734884	2	77901545
JHU_2.78712761	2	78485636
JHU_2.78903344	2	78676219
rs369302083	2	79026862
JHU_2.79369483	2	79142358
2:79385560-GT	2	79158434
JHU_2.79507826	2	79280701
rs79581637	2	79688153
JHU_2.80141025	2	79913900
rs1484459	2	80087671
JHU_2.80584363	2	80357239
JHU_2.80953876	2	80726752
JHU_2.81116566	2	80889442
JHU_2.81136042	2	80908918
rs192509594	2	81224633
JHU_2.81509587	2	81282464
JHU_2.81565376	2	81338253
JHU_2.81616254	2	81389131
JHU_2.81834777	2	81607654
rs13413733	2	81633400
JHU_2.82417557	2	82190434
JHU_2.83659221	2	83432098
rs78958942	2	83519583
JHU_2.84692272	2	84465149
rs35792004	2	84916711
rs140057681	2	85135702
rs145805984	2	85250716
exm206925	2	85344057
exm206983	2	85349456
rs6547618	2	85435527
rs117631434	2	85539272
rs9752	2	85659544
rs3024809	2	85663705
rs137853202	2	85663814
JHU_2.85961351	2	85734229
JHU_2.86018261	2	85791139
rs17509315	2	85797176
rs78862122	2	85810792
rs4832216	2	85889956
rs58312057	2	86230370
chr2:86481833:T:C	2	86254710
JHU_2.86550704	2	86323582
rs148768684	2	86381099
JHU_2.86945154	2	86718032
2:87016840-GT	2	86789717
2:87016846-CA	2	86789723
2:87016849-GA	2	86789726
2:87017900-GT	2	86790777
exm208753	2	86790780
JHU_2.87033723	2	86806601
rs56063487	2	86839727
rs4971892	2	86846522
JHU_2.87092864	2	86865742
JHU_2.87315053	2	87087931
rs7573463	2	87087931
JHU_2.87337936	2	87110814
JHU_2.87424809	2	87197687
JHU_2.87431095	2	87203973
rs75618990	2	87325841
rs146698759	2	87329957
JHU_2.87776206	2	87476688
JHU_2.87779660	2	87480142
JHU_2.87819347	2	87519829
JHU_2.87849141	2	87549623
JHU_2.87882586	2	87583068
JHU_2.88387364	2	88087846
JHU_2.88571557	2	88272039
rs1713942	2	88300033
rs7578211	2	88405748
rs56752816	2	88513686
rs115069296	2	88526754
rs13383665	2	88543072
rs4972220	2	88565124
rs6547784	2	88578658
rs10204899	2	88720614
rs335113	2	88768599
JHU_2.89079808	2	88780292
rs6547791	2	88782415
JHU_2.89082067	2	88782551
rs10198250	2	88783505
rs2848119	2	88828424
JHU_2.92063918	2	91875893
rs35833709	2	94851591
JHU_2.95525623	2	94859879
JHU_2.95536861	2	94871117
rs11889464	2	94871756
JHU_2.95551475	2	94885731
JHU_2.95553083	2	94887339
JHU_2.95556106	2	94890362
JHU_2.95565855	2	94900111
rs191471658	2	94907633
JHU_2.95575350	2	94909606
rs142311777	2	95191768
rs7579611	2	95202684
rs145162448	2	95257960
2:96012772-GA	2	95347024
rs7602807	2	95347159
rs3755518	2	95357883
rs72946026	2	95383606
rs72821435	2	95522187
rs36087694	2	95546951
JHU_2.96392195	2	95726448
JHU_2.96392814	2	95727067
rs3842882	2	95756997
rs62155669	2	95765000
rs72823920	2	95765128
rs6707224	2	95833726
psy_rs11690061	2	95848728
rs12477206	2	95869584
rs34233881	2	95879511
rs60273147	2	95894003
rs4907220	2	95897458
rs4907222	2	95910847
rs186140311	2	95919601
rs116148989	2	95947772
rs7565503	2	95959805
rs112699863	2	95992380
rs2438978	2	96013992
exm212320	2	96023430
rs187125729	2	96080496
2:96780820-GA	2	96115072
exm212407	2	96115077
2:96781102-CT	2	96115363
seq-rs786205528	2	96115486
exm212495	2	96132701
2:96811029-CA	2	96145290
chr2:96962320:C:T	2	96296582
2:97215067-GA	2	96549330
2:97217115-GA	2	96551378
2:97268057-GA	2	96602320
2:97505529-TGCCGCACG-T	2	96839792
2:97543725-GA	2	96877988
JHU_2.97594962	2	96929226
rs11900461	2	96950256
JHU_2.97628197	2	96962461
JHU_2.97808649	2	97142913
chr2:97166249:C:T	2	97166249
2:98197010-GA	2	97580547
rs2276645	2	97713589
rs141432920	2	98017537
JHU_2.98698431	2	98081969
rs13396689	2	98142384
rs2309389	2	98167812
exm215101	2	98311966
JHU_2.98983633	2	98367171
JHU_2.98992965	2	98376503
2:99013495-CT	2	98397032
JHU_2.99265200	2	98648738
JHU_2.99298910	2	98682448
exm215799	2	99195607
JHU_2.100026328	2	99409867
rs143764541	2	99554482
JHU_2.100180304	2	99563843
JHU_2.100270340	2	99653879
JHU_2.100278599	2	99662138
JHU_2.100787634	2	100171173
JHU_2.101053260	2	100436799
rs12619219	2	100453249
rs143881171	2	100488500
rs116179919	2	100554540
rs2946591	2	100611690
JHU_2.101462033	2	100845572
rs17654772	2	100896081
JHU_2.101569852	2	100953391
2:101609960-CT	2	100993498
JHU_2.101644204	2	101027743
JHU_2.101755790	2	101139329
exm1973930	2	101253449
rs12617343	2	101300903
JHU_2.102027959	2	101411498
rs4851457	2	101474758
JHU_2.102220472	2	101604011
JHU_2.102238981	2	101622520
rs13013794	2	101670030
kgp11111631	2	101684643
rs12467435	2	101740185
rs73943768	2	101777451
rs7580641	2	101921974
rs7607688	2	101939191
JHU_2.102925993	2	102309534
JHU_2.103076154	2	102459695
JHU_2.103302203	2	102685745
JHU_2.103323761	2	102707303
JHU_2.103574417	2	102957960
JHU_2.103954552	2	103338095
rs116757529	2	104355411
JHU_2.105057815	2	104441358
rs149072558	2	104574513
JHU_2.105932941	2	105316485
JHU_2.106060384	2	105443928
rs4330124	2	105791461
rs146714011	2	105889665
rs7597600	2	105926486
JHU_2.106566639	2	105950184
rs12712247	2	106232926
JHU_2.106884663	2	106268208
JHU_2.106889722	2	106273267
JHU_2.106913730	2	106297275
JHU_2.106961673	2	106345218
kgp11210248	2	106380747
JHU_2.107103236	2	106486781
JHU_2.107123052	2	106506597
JHU_2.107126148	2	106509693
JHU_2.107127814	2	106511359
rs6716989	2	107068577
rs55848645	2	107133473
JHU_2.107851891	2	107235436
JHU_2.107863766	2	107247311
rs266248	2	107420725
rs372841841	2	107938699
JHU_2.108609306	2	107992851
JHU_2.108641539	2	108025084
rs114124278	2	108038269
rs12613736	2	108443825
JHU_2.109092510	2	108476055
JHU_2.109096464	2	108480009
JHU_2.109148361	2	108531906
2:109194655-A-G	2	108578199
JHU_2.109279003	2	108662548
JHU_2.109295192	2	108678737
rs2169813	2	108837653
exm219896	2	108896945
2:109527397-CT	2	108910941
JHU_2.109595881	2	108979426
rs9653456	2	109029903
2:109746335-GT	2	109129879
rs73955507	2	109284766
JHU_2.110002678	2	109386223
rs114152420	2	109386223
rs116092965	2	109415187
2:110301827-G-GT	2	109544250
2:110373187-GA	2	109615610
rs11689053	2	109679929
rs4953766	2	109685919
2:110873270-CA	2	110115693
JHU_2.111417963	2	110660387
rs12614730	2	110846161
exm220676	2	111117802
JHU_2.111928435	2	111170859
JHU_2.112032459	2	111274883
rs149528480	2	111432754
rs6721071	2	111479657
JHU_2.112299533	2	111541957
rs62164630	2	111597786
JHU_2.112360930	2	111603354
exm2236115	2	111847862
chr2:112656347:T:C	2	111898770
rs6726639	2	111995520
JHU_2.112953953	2	112196377
JHU_2.113031562	2	112273986
rs55979927	2	112358021
JHU_2.113194948	2	112437372
2:113482779-AC	2	112725202
rs144243592	2	112932185
2:113777827-A-G	2	113020250
rs11677140	2	113108231
2:113940556-GA	2	113182979
exm2273816	2	113183468
JHU_2.114001920	2	113244344
rs113257032	2	113365940
rs4849235	2	113502096
2:114273775-C-T	2	113516198
2:113523067_113523068ins	2	113523067
rs17713922	2	114497490
JHU_2.115367033	2	114609457
JHU_2.115524489	2	114766913
2:115919832-GT	2	115162255
JHU_2.116407996	2	115650421
rs115467786	2	115690017
JHU_2.116844732	2	116087157
JHU_2.116901461	2	116143886
rs186256603	2	116576871
JHU_2.117401525	2	116643950
rs17733060	2	116787902
rs114497571	2	116979801
2:117041375del81	2	117041376
rs333836	2	117233674
JHU_2.118256916	2	117499341
JHU_2.118465363	2	117707788
rs6728975	2	117763063
JHU_2.118616883	2	117859308
JHU_2.119184927	2	118427352
rs59318870	2	118907650
2:119727713-CT	2	118970137
2:119727861-GA	2	118970285
JHU_2.119902609	2	119145034
rs11687834	2	119168974
rs10206700	2	119211563
JHU_2.119980729	2	119223154
2:120005610-GA	2	119248034
exm223377	2	119248162
rs3769653	2	119263743
rs2084202	2	119367453
rs188390092	2	120147369
JHU_2.121033770	2	120276195
JHU_2.121045929	2	120288354
rs11903787	2	120330606
JHU_2.121292853	2	120535278
rs74967355	2	120544798
rs7595497	2	120566498
rs74547815	2	120679815
JHU_2.121476219	2	120718644
rs2077242	2	120812629
rs895487	2	120820495
JHU_2.121719537	2	120961962
2:121726366-CT	2	120968790
2:121744084-CA	2	120986508
rs140964040	2	121065610
rs11901120	2	121068992
rs12463998	2	121190185
rs11685074	2	121202293
rs755865	2	121239356
rs2713209	2	121245866
JHU_2.122147480	2	121389905
rs181291667	2	121594312
rs116696065	2	121707309
JHU_2.122638894	2	121881319
JHU_2.122759091	2	122001516
JHU_2.123303777	2	122546202
JHU_2.123400100	2	122642525
JHU_2.123437456	2	122679881
rs4618065	2	122809171
JHU_2.123598348	2	122840773
JHU_2.123977379	2	123219804
rs6709341	2	123391389
JHU_2.125394230	2	124636654
JHU_2.126195734	2	125438158
JHU_2.126993580	2	126236004
JHU_2.127120698	2	126363122
rs78133240	2	126617005
rs28369973	2	126662042
rs28369979	2	126670410
JHU_2.127429784	2	126672209
JHU_2.127445229	2	126687654
rs2280240	2	126691573
rs113455713	2	126777300
rs12373775	2	126782543
JHU_2.127547101	2	126789526
JHU_2.127554691	2	126797116
rs112282893	2	126798998
JHU_2.127807606	2	127050031
2:127808756-CT	2	127051180
exm224926	2	127054006
JHU_2.127812059	2	127054484
JHU_2.127830702	2	127073127
JHU_2.127835772	2	127078197
rs11674215	2	127110093
rs57109420	2	127133780
rs59335482	2	127133887
JHU_2.127893946	2	127136371
rs56368748	2	127136522
rs893432	2	127137275
rs869146	2	127170155
JHU_2.127947917	2	127190342
JHU_2.127960192	2	127202617
Variant59502	2	127421288
rs121918153	2	127426208
2:128381686-GA	2	127624111
JHU_2.128404807	2	127647233
JHU_2.128426287	2	127668714
rs2002216	2	127675131
JHU_2.128588366	2	127830793
2:128784688-GA	2	128027114
JHU_2.128784970	2	128027397
rs13427836	2	128270387
JHU_2.129092648	2	128335075
rs59266642	2	128385189
JHU_2.129160633	2	128403060
rs115934460	2	128441613
rs139440962	2	128447863
rs873611	2	128617086
JHU_2.129465229	2	128707656
JHU_2.129475314	2	128717741
rs34714840	2	128788155
JHU_2.129570802	2	128813229
rs1607574	2	129124808
JHU_2.130110502	2	129352930
JHU_2.130224215	2	129466643
rs13398687	2	130274630
JHU_2.131037371	2	130279799
JHU_2.131050285	2	130292713
2:131099478-CT	2	130341905
2:131100662-CT	2	130343089
kgp2633599	2	130400655
2:131487460-GA	2	130729887
2:131487497-GA	2	130729924
exm227647	2	130762169
2:131519832-GA	2	130762259
2:131519854-CA	2	130762281
exm227714	2	130763372
2:131521069-GA	2	130763496
JHU_2.131524744	2	130767172
JHU_2.131572995	2	130815423
JHU_2.131605717	2	130848145
rs60604088	2	130850207
rs6430414	2	130909766
2:131673873-CT	2	130916300
2:131674780-CA	2	130917207
JHU_2.131678848	2	130921276
JHU_2.132072164	2	131314592
rs12617302	2	131371983
JHU_2.132229541	2	131471969
JHU_2.132244788	2	131487216
JHU_2.132294959	2	131537387
rs4479464	2	131779071
rs35630169	2	131790564
JHU_2.132698445	2	131940873
JHU_2.133009966	2	132252394
2:133022494-T-C	2	132264921
JHU_2.133030450	2	132272878
JHU_2.133042885	2	132285313
JHU_2.133045489	2	132287917
rs6730695	2	132297721
JHU_2.133056312	2	132298740
JHU_2.133078773	2	132321201
JHU_2.133085779	2	132328207
JHU_2.133099259	2	132341687
rs62167614	2	132357176
rs11684939	2	132395048
JHU_2.133372611	2	132615039
rs13020507	2	132700940
rs4954030	2	133135300
JHU_2.133916496	2	133158925
JHU_2.134232378	2	133474808
JHU_2.134262973	2	133505403
rs1901450	2	133642123
rs113932356	2	133977493
rs16830623	2	134450704
rs554567	2	134459168
JHU_2.135289060	2	134531490
JHU_2.135419498	2	134661929
JHU_2.135451195	2	134693626
rs12691870	2	134695975
rs2212722	2	134726677
rs116793061	2	134740331
JHU_2.135514918	2	134757349
rs77985886	2	135646424
2:136575412-G-A	2	135817842
Seq_rs4988235.2_ilmnrev_ilmnF2BT	2	135851076
2:136743310-G-T	2	135985740
JHU_2.137011997	2	136254428
JHU_2.137522813	2	136765244
JHU_2.137523171	2	136765602
rs72989771	2	137196871
JHU_2.138061226	2	137303657
JHU_2.138337099	2	137579530
ilmnseq_2:138728214	2	137970644
chr2:138115417:T:A_ilmnrev_ilmnF2BT	2	138115417
rs7563226	2	138147708
JHU_2.139892407	2	139134838
JHU_2.140016610	2	139259041
JHU_2.140191843	2	139434274
JHU_2.140308478	2	139550910
JHU_2.140315637	2	139558069
JHU_2.140330515	2	139572947
JHU_2.140586647	2	139829079
JHU_2.141103449	2	140345881
JHU_2.141190947	2	140433379
JHU_2.141340739	2	140583171
JHU_2.142062043	2	141304475
rs1028232	2	141312244
JHU_2.142234736	2	141477168
JHU_2.142472017	2	141714449
rs62168668	2	141746276
rs79773806	2	141782901
rs6718612	2	142094145
JHU_2.142922668	2	142165100
rs2890652	2	142202362
JHU_2.143676144	2	142918576
rs13030111	2	142936855
JHU_2.143892199	2	143134631
JHU_2.144197017	2	143439449
rs146741629	2	146575366
2:147535128-T-C	2	146777560
JHU_2.147637733	2	146880166
JHU_2.147960039	2	147202472
rs2100469	2	147989124
JHU_2.148821070	2	148063502
JHU_2.148860334	2	148102766
JHU_2.149051774	2	148294206
rs13008779	2	148568759
JHU_2.149573513	2	148815945
JHU_2.150074104	2	149217591
rs78771470	2	149310586
rs35763752	2	150088039
rs4664561	2	150500042
rs73970507	2	150658078
rs62169262	2	150748374
JHU_2.151642503	2	150785990
rs6759103	2	150941324
rs12992982	2	150968782
JHU_2.151982955	2	151126442
rs79487682	2	151134689
rs113515895	2	151171969
JHU_2.152130997	2	151274484
chr2_152470828	2	151614314
JHU_2.152608155	2	151751642
JHU_2.152729836	2	151873323
rs6722815	2	152258917
rs2345876	2	152308000
JHU_2.153184705	2	152328192
2:153558637-A-G	2	152702123
chr2:153575211-153575211_C_G_ilmnfwd_ilmnF2BT	2	152718697
JHU_2.153580639	2	152724126
JHU_2.153797319	2	152940806
JHU_2.154050174	2	153193661
rs188204079	2	153332964
rs75573903	2	153540646
JHU_2.155707762	2	154851251
JHU_2.156526421	2	155669910
JHU_2.156767019	2	155910508
JHU_2.156898507	2	156041996
rs1914990	2	156211381
JHU_2.157854427	2	156997916
JHU_2.157868762	2	157012251
rs73968464	2	157635746
rs35041786	2	157671128
JHU_2.158820242	2	157963731
JHU_2.158876912	2	158020401
JHU_2.159150467	2	158293956
JHU_2.159151345	2	158294834
JHU_2.159643757	2	158787246
JHU_2.159679088	2	158822577
rs7564337	2	158878059
rs2884003	2	158879907
rs1554514	2	158921496
JHU_2.159951295	2	159094784
rs2357051	2	159217021
JHU_2.160138707	2	159282197
rs6725557	2	159477852
rs191500937	2	159674441
JHU_2.160617225	2	159760715
JHU_2.160698687	2	159842177
JHU_2.160870265	2	160013755
rs116967868	2	160048003
2:160927323-A-C	2	160070812
rs4547489	2	160302714
JHU_2.162094499	2	161237989
JHU_2.162136906	2	161280396
2:162280617-CT	2	161424106
2:163682013-C-G	2	162825503
2:163695338-T-G	2	162838828
2:163703739-T-G	2	162847229
2:163720999-G-A	2	162864489
JHU_2.164341388	2	163484879
JHU_2.165085340	2	164228831
JHU_2.165340819	2	164484310
JHU_2.165529239	2	164672730
rs13023015	2	164957489
JHU_2.165841763	2	164985254
rs116682517	2	165164442
JHU_2.166637158	2	165780649
rs5001812	2	165847784
JHU_2.166834320	2	165977811
Seq_rs121918763.1_ilmnrev_ilmnF2BT	2	165991929
chr2:166848499-166848499_A_C	2	165991989
chr2:166870358:G:T	2	166013848
JHU_2.166890363	2	166033854
chr2:166900342:G:A	2	166043832
chr2:166903379:C:A	2	166046869
chr2:166915136:C:G_ilmnrev_ilmnF2BT	2	166058626
JHU_2.166997345	2	166140836
rs149346064	2	166226650
exm238836	2	166456941
rs6715263	2	166998793
rs114591651	2	167611172
JHU_2.168878297	2	168021788
JHU_2.169084457	2	168227948
rs147610000	2	168253912
rs35421756	2	168257877
rs1400636	2	168276492
rs2090461	2	168292489
rs4667572	2	168299490
rs77343714	2	168304214
rs2724127	2	168304335
rs6753968	2	168307426
rs145889346	2	168644820
JHU_2.169588174	2	168731665
2:169764628-C-T	2	168908118
JHU_2.169869271	2	169012762
rs10171868	2	169092975
JHU_2.170072514	2	169216005
rs9653235	2	169285619
JHU_2.170218642	2	169362133
rs3815679	2	169362133
JHU_2.170219055	2	169362546
Seq_rs3755166.1_ilmnfwd_ilmnF2BT	2	169363371
rs12465476	2	169428829
rs13018191	2	169795347
rs10754972	2	170018595
rs73027163	2	170250702
rs11696101	2	170618444
JHU_2.171583201	2	170726692
2:171785861-CA	2	170929351
JHU_2.171983803	2	171127294
rs139567111	2	171430038
rs377182072	2	171434365
2:172379233-TC	2	171522723
JHU_2.172519039	2	171662530
rs76478189	2	171694852
JHU_2.172879835	2	172014931
rs35250875	2	172014931
JHU_2.173143752	2	172279025
JHU_2.173278622	2	172413895
exm242341	2	172562281
rs116554507	2	172615082
rs116030291	2	172726690
JHU_2.174177578	2	173312851
JHU_2.174219803	2	173355076
JHU_2.174236880	2	173372153
JHU_2.174319384	2	173454657
JHU_2.174818513	2	173953786
2:174829152-GA	2	173964424
2:174946760-TC	2	174082032
JHU_2.174963891	2	174099164
rs143880194	2	174099164
rs12993468	2	174322086
2:175200957-CT	2	174336229
2:175201597-CT	2	174336869
rs4972663	2	174451651
rs75949021	2	174539223
rs62173686	2	174546698
2:175440046-CT	2	174575318
rs2359318	2	174783176
JHU_2.175704685	2	174839958
exm243367	2	174877976
JHU_2.175759776	2	174895049
JHU_2.175840386	2	174975659
JHU_2.176028660	2	175163933
JHU_2.176076275	2	175211548
rs144487214	2	175428851
JHU_2.176443450	2	175578723
JHU_2.176911427	2	176046700
JHU_2.176952801	2	176088074
rs115691165	2	176092473
2:176987668-GA	2	176122940
JHU_2.176997578	2	176132851
exm1990771	2	176171846
2:177053643-GT	2	176188915
JHU_2.178155259	2	177290532
exm244215	2	177550966
JHU_2.178664904	2	177800177
JHU_2.179057451	2	178192725
rs113008679	2	178394176
2:179315714-CA	2	178450987
exm244831	2	178450999
JHU_2.179421189	2	178556463
rs730880242	2	178574632
JHU_2.179787826	2	178923100
rs12612672	2	179277826
rs7591863	2	179331629
rs16866936	2	179707190
2:180639119-G-A	2	179774392
rs12465175	2	179843944
JHU_2.180808539	2	179943813
2:180887497-A-G	2	180022770
rs76000653	2	180098904
JHU_2.180987465	2	180122739
JHU_2.181310082	2	180445356
JHU_2.181827302	2	180962576
rs28416292	2	181642743
rs9807949	2	181790279
rs148715729	2	181839537
chr2_182756851	2	181892124
exm250304	2	181892173
JHU_2.182845656	2	181980930
JHU_2.183112994	2	182248268
rs16823686	2	182342107
JHU_2.183570238	2	182705512
rs114061196	2	183068848
JHU_2.184021361	2	183156634
rs62188089	2	183260614
JHU_2.184243649	2	183378922
JHU_2.184546948	2	183682221
rs112934414	2	183718620
rs192421119	2	183845367
JHU_2.184795998	2	183931272
JHU_2.184829401	2	183964675
rs146889840	2	184542434
Seq_rs1344706.2_ilmnrev_ilmnF2BT	2	184913701
rs6434159	2	186050710
JHU_2.187109431	2	186244705
JHU_2.187139816	2	186275090
chr2:186452580:T:A_ilmnfwd_ilmnF2BT	2	186452580
exm251618	2	186747187
JHU_2.187646522	2	186781796
JHU_2.188279605	2	187414879
JHU_2.189707730	2	188843005
rs6712676	2	188889547
ilmnseq_rs587779464	2	188990317
ilmnseq_rs587779699	2	188998312
131850 days, 11:45:00	2	188999859
JHU_2.189951091	2	189086366
JHU_2.189959373	2	189094648
rs73980179	2	189191174
JHU_2.190055908	2	189191183
rs1609883	2	189792874
JHU_2.191016744	2	190152019
exm-rs6707846	2	190421790
JHU_2.192414860	2	191550135
JHU_2.192496389	2	191631664
rs139731050	2	191756293
JHU_2.193670030	2	192805305
JHU_2.194750386	2	193885663
rs80124094	2	194776162
JHU_2.196184695	2	195319972
rs181528003	2	195413442
JHU_2.197021883	2	196157160
JHU_2.197316173	2	196451450
rs77875633	2	196477098
JHU_2.197396395	2	196531672
rs74573583	2	196623924
JHU_2.197500400	2	196635677
2:197551656-T-C	2	196686932
2:197657779-CA	2	196793055
JHU_2.197828373	2	196963650
rs117451004	2	197381296
rs78572740	2	197473284
JHU_2.198364298	2	197499575
JHU_2.198370078	2	197505355
JHU_2.198505467	2	197640744
rs11894129	2	199760177
rs203771	2	200030710
rs6740981	2	200195493
JHU_2.201118978	2	200254256
JHU_2.201292795	2	200428073
JHU_2.201316559	2	200451837
exm255962	2	200490375
JHU_2.201355105	2	200490383
exm255964	2	200490383
JHU_2.201547323	2	200682601
rs113186360	2	201643412
Seq_rs587777132.2_ilmnfwd_ilmnF2BT	2	201728592
rs3136634	2	202239490
rs200427014	2	202247420
2:203167672-CAGA-C	2	202302949
JHU_2.203334572	2	202469850
JHU_2.203487157	2	202622435
JHU_2.203893998	2	203029276
rs138844896	2	203122078
rs56403843	2	203546185
JHU_2.205059722	2	204195000
rs6738181	2	204263298
rs6741142	2	204327428
rs144850278	2	204377670
JHU_2.205783078	2	204918356
JHU_2.205855805	2	204991083
JHU_2.206549861	2	205685138
JHU_2.206677858	2	205813135
rs4675545	2	205819130
JHU_2.206906602	2	206041879
exm259315	2	206056369
Seq_rs199422226.1_ilmnrev_ilmnF2BT	2	206146949
JHU_2.207121370	2	206256647
JHU_2.207623506	2	206758783
rs113439037	2	207095349
rs7569963	2	207608460
JHU_2.208518316	2	207653593
rs1037416	2	208025649
JHU_2.209064029	2	208199306
JHU_2.209067276	2	208202553
JHU_2.209179631	2	208314908
JHU_2.209257563	2	208392839
JHU_2.209406557	2	208541833
JHU_2.209483238	2	208618514
JHU_2.210513527	2	209648804
rs72999598	2	209754155
2:211089944-CA	2	210225220
JHU_2.211232281	2	210367558
rs141305360	2	210368811
JHU_2.212094412	2	211229688
rs1992028	2	211453513
rs12466446	2	211461917
JHU_2.212378101	2	211513377
rs150619029	2	211725342
rs73986918	2	212272746
rs6734836	2	212368907
rs73063189	2	212486370
rs192142877	2	212537895
JHU_2.213537981	2	212673258
JHU_2.213612469	2	212747746
rs17749669	2	212917836
rs12471471	2	213158328
rs117381994	2	213176432
JHU_2.214186822	2	213322099
rs76422052	2	213377752
JHU_2.214252154	2	213387431
JHU_2.215609692	2	214744969
rs587780037	2	214809491
2:216300482-T-A	2	215435759
JHU_2.217064532	2	216199810
2:217124184-CT	2	216259461
chr2:217234945-217234945_G_C_ilmnrev_ilmnF2BT	2	216370222
JHU_2.217306859	2	216442137
2:217498592-GT	2	216633869
rs61525143	2	216671190
JHU_2.217549080	2	216684358
rs1978345	2	216697639
rs76889370	2	216850474
JHU_2.217894997	2	217030275
JHU_2.217902725	2	217038003
JHU_2.217939139	2	217074417
JHU_2.218197691	2	217332969
JHU_2.218263798	2	217399076
JHU_2.218314252	2	217449530
rs10932726	2	217718120
rs7607467	2	217754183
exm264149	2	217818416
rs73992637	2	217839732
JHU_2.218710729	2	217846007
JHU_2.218743792	2	217879070
rs187740668	2	217944148
JHU_2.218867924	2	218003202
2:219128106-GA	2	218263383
2:219135278-C-T	2	218270555
rs2271543	2	218277768
2:219146827-CT	2	218282104
2:219188033-GA	2	218323310
JHU_2.219221133	2	218356411
JHU_2.219224537	2	218359815
JHU_2.219262178	2	218397456
JHU_2.219265148	2	218400426
exm265649	2	218642443
exm265690	2	218643022
2:219508030-GA	2	218643307
2:219528961-GA	2	218664238
Seq_rs886041342_ilmnrev_F2BTindel	2	218782184
Seq_rs1325577166	2	218782223
Seq_rs587778807_ilmnfwd_F2BTindel	2	218782255
rs192494481	2	218782259
chr2:219646984-219646984_G_A	2	218782261
2:219647025-C-T	2	218782302
Seq_rs139279260.1_ilmnrev_ilmnF2BT	2	218814715
2:219692686-GA	2	218827963
exm266599	2	218830154
Variant60048	2	218890244
2:219757606-GT	2	218892884
2:219757742-GA	2	218893020
exm267107	2	219030826
exm2254995	2	219055690
2:220033481-GA	2	219168759
exm267675	2	219216123
2:220083453-G-T	2	219218731
rs1109867	2	219218731
exm268072	2	219246779
chia_chr2:220115200C>T	2	219250478
2:220136174-GA	2	219271452
2:220167488-GA	2	219302766
chr2:220283256-220283256_C_A	2	219418534
chr2:220283290-220283290_C_T	2	219418568
rs397516692	2	219418655
Seq_rs1200347906	2	219418668
Seq_rs1399282762	2	219418688
Seq_rs1392710887	2	219418692
chr2:220283591:T:C	2	219418869
rs397516695	2	219418869
chr2:220283633-220283633_G_C_ilmnfwd_ilmnF2BT	2	219418911
2:220286254-C-T	2	219421532
Seq_rs121913003	2	219421532
rs121913003	2	219421532
Seq_rs61726467.1_ilmnrev_ilmnF2BT	2	219421553
Seq_rs61726467.2_ilmnrev_ilmnF2BT	2	219421553
Seq_rs751942358	2	219421559
Seq_rs1262288015	2	219421560
2:220300063-GA	2	219435341
exm268663	2	219451748
Seq_rs587777675_ilmnfwd_F2BTindel	2	219467207
exm268762	2	219472968
2:220348876-AC-A	2	219484154
exm268881	2	219484317
2:220349211-GT	2	219484489
chr2:220349304:C:A	2	219484582
2:220349405-GA	2	219484683
2:220349593-CA	2	219484871
rs201143360	2	219488576
exm268984	2	219490807
JHU_2.220362931	2	219498210
JHU_2.220371034	2	219506313
rs183317929	2	219506327
Seq_rs3755064.1_ilmnfwd_ilmnF2BT	2	219520498
rs1510662	2	219526052
2:220404194-GA	2	219539472
2:220404706-CT	2	219539984
exm269269	2	219540156
rs199592039	2	219551771
exm269537	2	219557964
2:220423155-CT	2	219558433
2:220435063-GA	2	219570341
chr2:220435300-220435300_C_G_ilmnfwd_ilmnF2BT	2	219570578
Seq_rs886044075	2	219570853
2:220435864-GA	2	219571142
2:220439751-CA	2	219575029
exm269801	2	219575194
chr2_220494371	2	219629649
2:220494375-CT	2	219629653
rs12473089	2	219792234
rs6759541	2	219795726
rs147847023	2	219970608
JHU_2.221163460	2	220298740
JHU_2.221656667	2	220791948
JHU_2.221755229	2	220890510
JHU_2.222161556	2	221296837
kgp9770286	2	221421358
2:222305922-C-T	2	221441202
rs919502	2	221460611
JHU_2.222390950	2	221526231
JHU_2.223184085	2	222319367
exm270567	2	222656025
JHU_2.223535744	2	222671026
JHU_2.223562678	2	222697960
JHU_2.223573288	2	222708570
JHU_2.223628033	2	222763315
JHU_2.223731490	2	222866773
JHU_2.223873888	2	223009171
JHU_2.224005262	2	223140545
JHU_2.224174712	2	223309995
JHU_2.224364266	2	223499549
JHU_2.224696807	2	223832091
JHU_2.224884471	2	224019755
JHU_2.225255416	2	224390700
JHU_2.225271919	2	224407203
JHU_2.225907516	2	225042800
JHU_2.226032008	2	225167292
Seq_rs7573567.1_ilmnrev_ilmnF2BT	2	225548289
exm271446	2	225582978
exm271454	2	225627054
rs2396261	2	225680814
JHU_2.227009150	2	226144435
JHU_2.227049506	2	226184791
JHU_2.227399703	2	226534988
JHU_2.227539107	2	226674392
JHU_2.227560478	2	226695763
JHU_2.227650984	2	226786269
exm271511	2	226795828
exm271586	2	226797205
rs140372537	2	226832570
JHU_2.227726437	2	226861722
JHU_2.227768867	2	226904152
JHU_2.227909338	2	227044623
JHU_2.228094345	2	227229630
JHU_2.228203145	2	227338430
JHU_2.228238321	2	227373606
JHU_2.228268834	2	227404119
JHU_2.228296377	2	227431662
JHU_2.228322242	2	227457527
rs115477351	2	227470493
JHU_2.228361169	2	227496454
JHU_2.228404172	2	227539457
JHU_2.228480548	2	227615833
rs76876403	2	227622158
JHU_2.228513180	2	227648465
JHU_2.228593346	2	227728631
JHU_2.228688808	2	227824093
JHU_2.229366924	2	228502209
rs28655224	2	229028930
JHU_2.230136150	2	229271435
JHU_2.230464490	2	229599775
JHU_2.230908913	2	230044198
rs13005048	2	230140757
JHU_2.231032946	2	230168231
JHU_2.231191044	2	230326330
2:231281027-GA	2	230416312
JHU_2.231333544	2	230468830
indel.66012	2	230515574
JHU_2.231479650	2	230614936
JHU_2.231683929	2	230819215
JHU_2.231687293	2	230822579
exm273917	2	230873453
rs6731306	2	230892535
JHU_2.231800030	2	230935316
JHU_2.232226184	2	231361474
JHU_2.232234811	2	231370101
2:232262641-CT	2	231397930
exm274411	2	231398906
2:232325439-TTCGTCG-TTCG	2	231460728
exm274587	2	231528246
rs71417750	2	231530546
2:232458604-ACAG-A	2	231593893
rs10200165	2	231639447
JHU_2.232536082	2	231671372
2:232572524-CT	2	231707814
JHU_2.232573001	2	231708292
JHU_2.232574101	2	231709392
2:233214406-G-A	2	232349696
rs3762524	2	232378127
rs1190418	2	232449163
2:233323663-CA	2	232458953
rs73007663	2	232483842
ECEL1-chr2-233348893	2	232484183
2:233350879-CT	2	232486169
rs2741288	2	232506586
2:233389065-GT	2	232524355
exm275474	2	232525489
chr2:233398698-233398698_C_T	2	232533988
Seq_rs267606725	2	232539760
chr2:233404512-233404512_G_A	2	232539802
2:233409119-CT	2	232544409
Seq_rs1350028309_ilmnfwd_F2BTindel	2	232544414
JHU_2.233452061	2	232587352
JHU_2.233569558	2	232704849
JHU_2.233626944	2	232762235
Seq_rs114013774_ilmnfwd_ilmnF2BT	2	232847513
JHU_2.233716133	2	232851424
2:233740697-GT	2	232875987
2:233740699-GT	2	232875989
rs77394825	2	232913646
rs6759488	2	233070736
exm276348	2	233204477
rs62192899	2	233208374
JHU_2.234227698	2	233319053
rs201978529	2	233328501
rs10210058	2	233616709
rs1126783	2	233617751
rs1126785	2	233617990
ilmnseq_rs1042605_F2BT	2	233618472
rs13400017	2	233620745
rs7569014	2	233642767
rs12479240	2	233662183
rs35555682	2	233669255
rs4663871	2	233672941
rs2602376	2	233673405
rs12615708	2	233675200
JHU_2.234587846	2	233679201
rs13002774	2	233685060
rs4439950	2	233703870
rs2885295	2	233711220
rs3893334	2	233712271
rs17874941	2	233713252
rs3755320	2	233713415
rs12475068	2	233713464
ilmnseq_rs17868335.1_F2BT	2	233716337
rs17874943	2	233716593
rs3806591	2	233717553
2:234627248-C-T	2	233718602
rs3732219	2	233718602
rs3806596	2	233729061
2:234637803-TC	2	233729157
ilmnseq_rs3821242	2	233729157
rs17868337	2	233731010
rs28898623	2	233737700
ilmnseq_rs28900071	2	233739877
rs62191918	2	233743836
rs17864701	2	233744071
rs759174	2	233759599
rs34673611	2	233770886
rs6723936	2	233784736
chr2_234728612	2	233819966
2:234732311-GA	2	233823665
JHU_2.234762923	2	233854278
JHU_2.234764793	2	233856148
JHU_2.234801005	2	233892360
JHU_2.234805023	2	233896378
JHU_2.234822866	2	233914222
JHU_2.234874887	2	233966244
JHU_2.234883166	2	233974523
JHU_2.234944461	2	234035818
JHU_2.234984192	2	234075549
JHU_2.234997545	2	234088902
JHU_2.235001386	2	234092743
JHU_2.235079079	2	234170436
JHU_2.235080377	2	234171734
rs75403094	2	234245890
JHU_2.235206616	2	234297973
rs6431249	2	234308523
rs6431253	2	234326822
JHU_2.235391854	2	234483211
rs73124854	2	234515374
JHU_2.235914623	2	235005980
JHU_2.235926107	2	235017464
2:235951482-GA	2	235042838
2:235951656-GA	2	235043012
JHU_2.235961423	2	235052780
JHU_2.236209055	2	235300412
JHU_2.236273958	2	235365315
rs13428454	2	235427758
JHU_2.236407426	2	235498783
rs114675935	2	235544651
JHU_2.236521382	2	235612739
JHU_2.236616113	2	235707470
rs115461880	2	235826480
rs4663619	2	235839622
2:236761442-CT	2	235852798
rs59118886	2	235961098
JHU_2.236907987	2	235999344
JHU_2.237012849	2	236104206
chr2_237028958	2	236120314
JHU_2.237068822	2	236160179
JHU_2.237126066	2	236217424
JHU_2.237202177	2	236293535
rs56853827	2	236299042
JHU_2.237220060	2	236311418
JHU_2.237307923	2	236399281
JHU_2.237324788	2	236416146
JHU_2.237534239	2	236625597
JHU_2.237722790	2	236814148
JHU_2.237765889	2	236857247
rs115369985	2	236945070
rs62183302	2	237000166
JHU_2.237939083	2	237030441
JHU_2.238048130	2	237139488
Seq_rs2270669.1_ilmnrev_ilmnF2BT	2	237334821
2:238244921-GA	2	237336278
JHU_2.238256109	2	237347467
rs72984201	2	237347467
Seq_rs751115326	2	237350167
2:238283403-CT	2	237374760
chr2:238296531-238296531_C_T	2	237387888
rs80151891	2	237490183
JHU_2.238430324	2	237521682
2:238434401-CT	2	237525758
2:238451279-CT	2	237542636
JHU_2.238459795	2	237551153
JHU_2.238479863	2	237571221
JHU_2.238485111	2	237576469
2:238500616-CT	2	237591973
2:238672634-GA	2	237763991
rs2117364	2	237779662
JHU_2.238702374	2	237793732
JHU_2.238795092	2	237886451
JHU_2.238817356	2	237908715
JHU_2.238817582	2	237908941
rs7582777	2	237911406
rs75026491	2	237913519
JHU_2.238826196	2	237917555
JHU_2.238846684	2	237938043
2:239009107-CT	2	238100466
2:239033975-GA	2	238125334
2:239034026-GA	2	238125385
JHU_2.239035579	2	238126939
2:239036290-GA	2	238127649
2:239037393-GA	2	238128752
2:239039108-GA	2	238130467
2:239039378-GT	2	238130737
exm2010660	2	238131452
2:239040200-GA	2	238131559
JHU_2.239040893	2	238132253
exm280331	2	238140899
2:239050074-GA	2	238141433
2:239050078-CT	2	238141437
2:239051449-GA	2	238142808
JHU_2.239051574	2	238142934
2:239056589-GT	2	238147948
2:239059455-GT	2	238150814
2:239059690-CT	2	238151049
JHU_2.239126257	2	238217617
exm280510	2	238238849
2:239149068-CT	2	238240427
2:239161704-GA	2	238253063
rs34211224	2	238423603
rs180793087	2	238448211
rs116479971	2	238723001
rs73095470	2	238777730
JHU_2.239755624	2	238846984
rs149132323	2	238867501
JHU_2.239784812	2	238876172
JHU_2.239834033	2	238912338
rs113295376	2	238912513
rs62191094	2	238913251
JHU_2.239907943	2	238986248
JHU_2.239908006	2	238986311
rs112851851	2	239015682
rs4075018	2	239027985
JHU_2.239950733	2	239029038
JHU_2.239956768	2	239035073
JHU_2.239957655	2	239035960
rs75322435	2	239063097
2:239988596-GA	2	239066900
JHU_2.240005074	2	239083379
JHU_2.240018048	2	239096353
rs3791411	2	239109066
JHU_2.240043335	2	239121640
rs35291459	2	239134270
rs3791475	2	239138867
rs10211599	2	239142610
JHU_2.240105151	2	239183456
JHU_2.240111789	2	239190094
rs79060167	2	239407684
rs77234115	2	239426008
JHU_2.240399619	2	239477926
rs28568414	2	239531980
JHU_2.240567380	2	239645687
JHU_2.240603268	2	239681575
JHU_2.240620489	2	239698796
rs73110216	2	239724504
rs10865083	2	239728231
JHU_2.240660180	2	239738487
rs148514651	2	239803098
JHU_2.240753188	2	239831495
rs62181290	2	239894308
rs77556261	2	239904849
rs115634010	2	239918484
rs10933578	2	239918917
JHU_2.240889056	2	239949640
JHU_2.240988465	2	240049049
JHU_2.241070065	2	240130649
2:241079713-GA	2	240140296
JHU_2.241106935	2	240167519
JHU_2.241107013	2	240167597
JHU_2.241109166	2	240169750
JHU_2.241109629	2	240170213
JHU_2.241114970	2	240175554
JHU_2.241143610	2	240204194
rs80276866	2	240250279
rs112816420	2	240250596
JHU_2.241285644	2	240346228
JHU_2.241296807	2	240357391
rs112711947	2	240370285
JHU_2.241351052	2	240411636
rs2078402	2	240419949
JHU_2.241375948	2	240436532
rs4676357	2	240448750
rs78483124	2	240457340
JHU_2.241397325	2	240457909
exm281747	2	240459161
JHU_2.241401662	2	240462246
2:241404287-CA	2	240464870
2:241404288-GA	2	240464871
exm281917	2	240509382
rs6730110	2	240513709
2:241459913-GA	2	240520496
2:241463632-CT	2	240524215
rs2975761	2	240592167
2:241534465-CT	2	240595048
Seq_rs780165677	2	240595210
JHU_2.241537100	2	240597684
exm282388	2	240598657
JHU_2.241543862	2	240604446
JHU_2.241562104	2	240622688
JHU_2.241562117	2	240622701
JHU_2.241563651	2	240624235
JHU_2.241568604	2	240629188
rs3749171	2	240630275
exm282488	2	240630832
rs33986981	2	240632367
rs2975789	2	240632736
rs75047648	2	240645572
JHU_2.241586279	2	240646863
exm282671	2	240719906
rs191428830	2	240719906
rs201825284	2	240721001
rs3772046	2	240724272
2:241696846-CA	2	240757429
rs58415613	2	240760890
2:241723166-GA	2	240783749
2:241723190-C-T	2	240783773
chr2:241723228:C:G_ilmnfwd_ilmnF2BT	2	240783811
Seq_rs672601368.1_ilmnfwd_ilmnF2BT	2	240785062
ilmnseq_rs672601368	2	240785062
rs73102667	2	240785565
rs672601363	2	240788109
rs117165954	2	240836912
ilmnseq_rs180177168	2	240868987
ilmnseq_rs180177225	2	240871398
rs180177238	2	240873014
rs33958047	2	240874036
JHU_2.241815307	2	240875891
exm282976	2	240877555
2:241818131-GT	2	240878714
2:241818143-GA	2	240878726
exm282995	2	240878784
2:241818204-CA	2	240878787
2:241827932-GA	2	240888515
exm283106	2	240895874
exm283107	2	240895883
2:241835303-GA	2	240895886
rs74002584	2	240902410
rs74957899	2	240904475
JHU_2.241855536	2	240916120
JHU_2.241858234	2	240918818
2:241865166-GA	2	240925749
2:241872588-CT	2	240933171
2:241872650-CT	2	240933233
2:241874809-GA	2	240935392
2:241874968-GA	2	240935551
JHU_2.241901426	2	240962010
JHU_2.241901984	2	240962568
JHU_2.241933114	2	240993698
rs112962285	2	241013130
rs57948600	2	241039847
2:241991223-GA	2	241051806
2:242003079-GA	2	241063662
2:242009574-GA	2	241070159
2:242066217-AG	2	241126802
rs4675826	2	241190416
rs12694996	2	241195602
rs34107209	2	241199497
JHU_2.242141244	2	241201830
2:242142800-GA	2	241203385
2:242157715-CA	2	241218300
JHU_2.242396665	2	241457251
2:242433477-CT	2	241494062
JHU_2.242489916	2	241550502
rs12469165	2	241564128
2:242509662-CT	2	241570247
rs56306534	2	241575747
2:241590953_241590954ins	2	241590953
JHU_2.242587053	2	241647639
2:242592953-GT	2	241653538
JHU_2.242673759	2	241734345
exm284949	2	241735388
exm284998	2	241750190
JHU_2.242695496	2	241756082
Seq_rs746956176	2	241767740
JHU_2.242711281	2	241771867
JHU_2.242726714	2	241787300
JHU_2.242744667	2	241805111
2:242755832-GA	2	241814635
exm285174	2	241814683
exm285210	2	241816168
2:242757596-CT	2	241816270
2:242757662-GA	2	241816336
2:242757672-GA	2	241816346
2:242757689-GA	2	241816363
2:242758127-CT	2	241816801
rs11568821	2	241851760
2:242814108-GA	2	241871956
JHU_2.242814429	2	241872278
2:242814892-GT	2	241872740
2:242814902-CA	2	241872750
exm285409	2	241872907
JHU_2.242816342	2	241874192
JHU_2.242819837	2	241877687
JHU_2.242876203	2	241934053
rs7423026	2	242030144
rs112949542	2	242036051
JHU_2.243013088	2	242070938
rs9756992	3	19435
rs4685395	3	46329
JHU_3.129275	3	87593
rs9790115	3	104040
rs384131	3	234595
JHU_3.620532	3	578850
JHU_3.1001348	3	959665
JHU_3.1068412	3	1026729
JHU_3.1425981	3	1384298
rs55882731	3	1448985
rs402675	3	1581709
JHU_3.1640974	3	1599291
JHU_3.1684090	3	1642407
JHU_3.1862445	3	1820762
JHU_3.1910165	3	1868482
rs12636574	3	1896863
JHU_3.2422978	3	2381295
JHU_3.2626122	3	2584439
JHU_3.3131586	3	3089903
JHU_3.3370664	3	3328981
rs35321852	3	3496303
JHU_3.3840867	3	3799184
JHU_3.4078549	3	4036866
JHU_3.4102374	3	4060691
JHU_3.4459485	3	4417802
Seq_rs1302942268_ilmnfwd_F2BTindel	3	4467118
JHU_3.4733837	3	4692154
rs71315403	3	4868400
JHU_3.5068649	3	5026965
rs73095951	3	5075426
rs12496510	3	5141699
JHU_3.5183405	3	5141721
3:5229442-CA	3	5187757
JHU_3.5263125	3	5221441
JHU_3.5266689	3	5225005
JHU_3.5407618	3	5365934
rs1452709	3	5632819
JHU_3.5740819	3	5699133
rs11923634	3	6028362
rs71315454	3	6105659
JHU_3.6151002	3	6109316
rs60448136	3	6144137
rs146808571	3	6328735
JHU_3.6502480	3	6460794
JHU_3.6716951	3	6675265
rs9838132	3	6704016
JHU_3.6877764	3	6836078
JHU_3.6902784	3	6861098
JHU_3.7036746	3	6995060
JHU_3.7145540	3	7103854
rs779715	3	7467382
JHU_3.7686598	3	7644912
JHU_3.7821337	3	7779651
JHU_3.8360077	3	8318390
JHU_3.8478102	3	8436417
JHU_3.8617906	3	8576221
rs355143	3	8587217
exm287338	3	8633824
exm287339	3	8633853
JHU_3.8737403	3	8695718
JHU_3.8741728	3	8700043
JHU_3.8775830	3	8734145
JHU_3.8788484	3	8746799
Seq_rs53576.2_ilmnrev_ilmnF2BT	3	8762685
Seq_rs547238576	3	8767740
3:8809756-GT	3	8768070
JHU_3.9118485	3	9076802
rs76153987	3	9173133
rs7631172	3	9275745
JHU_3.9397875	3	9356192
variant.73048	3	9374582
JHU_3.9455334	3	9413651
JHU_3.9559484	3	9517801
3:9594149-CT	3	9552465
JHU_3.9622842	3	9581159
rs1052140	3	9757179
3:9870978-CT	3	9829294
exm288575	3	9833230
3:9879788-CT	3	9838104
rs73811585	3	9856275
3:9957288-GA	3	9915604
JHU_3.9970120	3	9928437
3:9974566-GA	3	9932882
3:9989329-CT	3	9947645
3:9989355-CT	3	9947671
exm289316	3	10007603
JHU_3.10059485	3	10017802
JHU_3.10088521	3	10046838
3:10070476_10070477ins	3	10070476
3:10183635-CT	3	10141951
ilmnseq_rs869025615	3	10142008
ilmnseq_rs886041345_ilmndup1	3	10142010
ilmnseq_rs5030802	3	10142055
rs263409	3	10200215
rs263410	3	10200303
JHU_3.10299298	3	10257615
exm2255578	3	10345522
exm290109	3	10350549
rs40509	3	10450968
JHU_3.10512902	3	10471219
JHU_3.10532371	3	10490688
JHU_3.10556637	3	10514954
rs9871804	3	10779146
rs12632810	3	10782387
JHU_3.10876035	3	10834351
rs6770472	3	11029178
rs4593010	3	11122729
Seq_rs1402392667	3	11272227
rs7630417	3	11489278
JHU_3.11826269	3	11784796
JHU_3.11915847	3	11874374
rs2470561	3	11884015
JHU_3.11955661	3	11914188
3:12046037-CA	3	12004563
JHU_3.12352319	3	12310821
exm290903	3	12503330
JHU_3.12635284	3	12593786
JHU_3.12725078	3	12683580
JHU_3.12801055	3	12759557
3:12851577-GT	3	12810078
JHU_3.12852626	3	12811128
3:12858079-CT	3	12816580
3:12858505-GA	3	12817006
3:12859204-GA	3	12817705
3:12942877-GA	3	12901377
JHU_3.12945616	3	12904117
JHU_3.12965554	3	12924055
3:12983193-GA	3	12941693
JHU_3.13027161	3	12985662
JHU_3.13071170	3	13029671
rs360875	3	13064802
JHU_3.13153769	3	13112270
rs80087115	3	13177340
JHU_3.13231819	3	13190320
rs73136109	3	13239874
rs12493865	3	13242983
rs6785220	3	13254800
rs76168636	3	13265380
JHU_3.13341593	3	13300094
JHU_3.13381538	3	13340039
JHU_3.13451339	3	13409840
JHU_3.13527997	3	13486498
rs2675230	3	13509449
rs2655225	3	13509920
JHU_3.13573190	3	13531691
JHU_3.13580381	3	13538882
rs2122499	3	13550821
exm292044	3	13570608
rs6771311	3	13602676
JHU_3.13696376	3	13654877
JHU_3.13719530	3	13678032
JHU_3.13878577	3	13837081
JHU_3.13893882	3	13852386
ilmnseq_rs113745859	3	14130808
Seq_rs4685076.1_ilmnfwd_ilmnF2BT	3	14132927
JHU_3.14179037	3	14137538
ilmnseq_rs767916602	3	14141733
rs2229090	3	14145845
Seq_rs1485758696_ilmnrev_F2BTindel	3	14145949
JHU_3.14222320	3	14180821
rs377282000	3	14228819
JHU_3.14315780	3	14274281
JHU_3.14320094	3	14278595
rs55812956	3	14299134
rs78003737	3	14401067
ilmnseq_3:14458508	3	14417000
ilmnseq_3:14469836	3	14428328
JHU_3.14512644	3	14471137
JHU_3.14532024	3	14490517
rs4234525	3	14506294
JHU_3.14555641	3	14514134
JHU_3.14696548	3	14655042
rs79637523	3	14774633
JHU_3.14839049	3	14797543
rs9637437	3	14809381
rs2307088	3	14900517
JHU_3.15203518	3	15162012
JHU_3.15290531	3	15249025
rs2177339	3	15282016
rs11714473	3	15354029
rs79998276	3	15660804
rs12495958	3	15899932
rs115329416	3	15913216
JHU_3.16033977	3	15992471
JHU_3.16065097	3	16023591
JHU_3.16085627	3	16044121
rs689960	3	16376705
JHU_3.16471611	3	16430105
JHU_3.16576370	3	16534864
rs62247681	3	16738599
JHU_3.17277927	3	17236436
JHU_3.17779321	3	17737830
rs62240169	3	17915022
rs7372827	3	18074695
JHU_3.18273005	3	18231514
rs9284842	3	18392607
JHU_3.18601481	3	18559990
rs13315370	3	18563530
rs147197546	3	18705280
JHU_3.18774356	3	18732865
JHU_3.18909362	3	18867871
rs9832959	3	19073864
JHU_3.20081347	3	20039856
3:20082177-GT	3	20040685
JHU_3.20185777	3	20144286
JHU_3.20200938	3	20159447
rs11713618	3	20280527
JHU_3.20429768	3	20388277
rs9826976	3	20627993
rs73034958	3	20655861
JHU_3.20803490	3	20761999
rs6781027	3	20952459
rs116345022	3	21119603
JHU_3.21207767	3	21166276
rs76168899	3	21906522
rs9878885	3	22379442
JHU_3.22904131	3	22862641
rs115937899	3	22913786
JHU_3.23117384	3	23075894
JHU_3.23207091	3	23165601
rs112911738	3	23203514
JHU_3.23267372	3	23225882
JHU_3.23437793	3	23396303
JHU_3.23459306	3	23417816
JHU_3.23735124	3	23693634
JHU_3.23828306	3	23786816
JHU_3.23895978	3	23854488
3:24206800-CT	3	24165309
JHU_3.24224840	3	24183350
JHU_3.24458628	3	24417138
JHU_3.24563837	3	24522347
JHU_3.24730482	3	24688992
rs4858633	3	24689892
rs12635887	3	24980507
JHU_3.25409318	3	25367828
JHU_3.25614909	3	25573419
JHU_3.25676289	3	25634799
JHU_3.25939887	3	25898397
rs12636156	3	26836028
JHU_3.27083342	3	27041852
3:27525605-CT	3	27484114
JHU_3.27623297	3	27581807
JHU_3.27764127	3	27722637
JHU_3.28036647	3	27995157
rs669607	3	28029953
JHU_3.28850573	3	28809083
rs2888099	3	29280806
JHU_3.29405304	3	29363814
JHU_3.29648164	3	29606674
JHU_3.29726303	3	29684813
3:30648073_CNV_TGFBR2_e1_8	3	30606581
3:30648073_CNV_TGFBR2_e1_8_ilmndup1	3	30606581
ILMN_Seq_3:30648073_CNV_TGFBR2_e1_8	3	30606581
ILMN_Seq_3:30648073_CNV_TGFBR2_e1_8_IlmnDup1	3	30606581
ILMN_Seq_3:30648073_CNV_TGFBR2_e1_8_IlmnDup2	3	30606581
3:30648124_CNV_TGFBR2_e1_8	3	30606632
3:30648124_CNV_TGFBR2_e1_8_ilmndup1	3	30606632
ILMN_Seq_3:30648124_CNV_TGFBR2_e1_8	3	30606632
ILMN_Seq_3:30648124_CNV_TGFBR2_e1_8_IlmnDup1	3	30606632
ILMN_Seq_3:30648124_CNV_TGFBR2_e1_8_IlmnDup2	3	30606632
ILMN_Seq_3:30648124_CNV_TGFBR2_e1_8_IlmnDup3	3	30606632
3:30648174_CNV_TGFBR2_e1_8	3	30606682
3:30648174_CNV_TGFBR2_e1_8_ilmndup1	3	30606682
ILMN_Seq_3:30648174_CNV_TGFBR2_e1_8_IlmnDup2	3	30606682
ILMN_Seq_3:30648174_CNV_TGFBR2_e1_8_IlmnDup3	3	30606682
3:30648224_CNV_TGFBR2_e1_8	3	30606732
3:30648224_CNV_TGFBR2_e1_8_ilmndup1	3	30606732
ILMN_Seq_3:30648224_CNV_TGFBR2_e1_8	3	30606732
ILMN_Seq_3:30648224_CNV_TGFBR2_e1_8_IlmnDup1	3	30606732
ILMN_Seq_3:30648224_CNV_TGFBR2_e1_8_IlmnDup3	3	30606732
3:30648288_CNV_TGFBR2_e1_8	3	30606796
ILMN_Seq_3:30648288_CNV_TGFBR2_e1_8	3	30606796
ILMN_Seq_3:30648288_CNV_TGFBR2_e1_8_IlmnDup1	3	30606796
ILMN_Seq_3:30648288_CNV_TGFBR2_e1_8_IlmnDup2	3	30606796
ILMN_Seq_3:30648288_CNV_TGFBR2_e1_8_IlmnDup3	3	30606796
ILMN_Seq_3:30648288_CNV_TGFBR2_e1_8_IlmnDup4	3	30606796
3:30648348_CNV_TGFBR2_e1_8	3	30606856
3:30648348_CNV_TGFBR2_e1_8_ilmndup1	3	30606856
ILMN_Seq_3:30648348_CNV_TGFBR2_e1_8	3	30606856
ILMN_Seq_3:30648348_CNV_TGFBR2_e1_8_IlmnDup2	3	30606856
ILMN_Seq_3:30648348_CNV_TGFBR2_e1_8_IlmnDup3	3	30606856
3:30648398_CNV_TGFBR2_e1_8	3	30606906
3:30648398_CNV_TGFBR2_e1_8_ilmndup1	3	30606906
ILMN_Seq_3:30648398_CNV_TGFBR2_e1_8	3	30606906
ILMN_Seq_3:30648398_CNV_TGFBR2_e1_8_IlmnDup1	3	30606906
ILMN_Seq_3:30648398_CNV_TGFBR2_e1_8_IlmnDup3	3	30606906
3:30648448_CNV_TGFBR2_e1_8	3	30606956
3:30648448_CNV_TGFBR2_e1_8_ilmndup1	3	30606956
ILMN_Seq_3:30648448_CNV_TGFBR2_e1_8	3	30606956
ILMN_Seq_3:30648448_CNV_TGFBR2_e1_8_IlmnDup1	3	30606956
ILMN_Seq_3:30648448_CNV_TGFBR2_e1_8_IlmnDup2	3	30606956
ILMN_Seq_3:30648448_CNV_TGFBR2_e1_8_IlmnDup3	3	30606956
JHU_3.30656780	3	30615289
3:30664764_CNV_TGFBR2_e2_8	3	30623272
ILMN_Seq_3:30664764_CNV_TGFBR2_e2_8	3	30623272
ILMN_Seq_3:30664764_CNV_TGFBR2_e2_8_IlmnDup1	3	30623272
ILMN_Seq_3:30664764_CNV_TGFBR2_e2_8_IlmnDup2	3	30623272
ilmnseq_3:30664764_CNV_TGFBR2_e2_8_ilmndup1	3	30623272
3:30686296_CNV_TGFBR2_e3_8	3	30644804
3:30686296_CNV_TGFBR2_e3_8_ilmndup1	3	30644804
ILMN_Seq_3:30686296_CNV_TGFBR2_e3_8	3	30644804
ILMN_Seq_3:30686296_CNV_TGFBR2_e3_8_IlmnDup1	3	30644804
ILMN_Seq_3:30686296_CNV_TGFBR2_e3_8_IlmnDup2	3	30644804
ILMN_Seq_3:30686296_CNV_TGFBR2_e3_8_IlmnDup3	3	30644804
ILMN_Seq_3:30686346_CNV_TGFBR2_e3_8	3	30644854
3:30686396_CNV_TGFBR2_e3_8	3	30644904
3:30686396_CNV_TGFBR2_e3_8_ilmndup1	3	30644904
ILMN_Seq_3:30686396_CNV_TGFBR2_e3_8	3	30644904
ILMN_Seq_3:30686396_CNV_TGFBR2_e3_8_IlmnDup1	3	30644904
ILMN_Seq_3:30686396_CNV_TGFBR2_e3_8_IlmnDup2	3	30644904
3:30691812_CNV_TGFBR2_e4_8	3	30650320
ILMN_Seq_3:30691812_CNV_TGFBR2_e4_8_IlmnDup1	3	30650320
ILMN_Seq_3:30691812_CNV_TGFBR2_e4_8_IlmnDup2	3	30650320
ILMN_Seq_3:30691812_CNV_TGFBR2_e4_8_IlmnDup3	3	30650320
3:30691862_CNV_TGFBR2_e4_8	3	30650370
3:30691862_CNV_TGFBR2_e4_8_ilmndup1	3	30650370
ILMN_Seq_3:30691862_CNV_TGFBR2_e4_8	3	30650370
ILMN_Seq_3:30691862_CNV_TGFBR2_e4_8_IlmnDup1	3	30650370
ILMN_Seq_3:30691862_CNV_TGFBR2_e4_8_IlmnDup2	3	30650370
ILMN_Seq_3:30691862_CNV_TGFBR2_e4_8_IlmnDup3	3	30650370
3:30691951_CNV_TGFBR2_e4_8	3	30650459
3:30691951_CNV_TGFBR2_e4_8_ilmndup1	3	30650459
ILMN_Seq_3:30691951_CNV_TGFBR2_e4_8	3	30650459
ILMN_Seq_3:30691951_CNV_TGFBR2_e4_8_IlmnDup1	3	30650459
ILMN_Seq_3:30691951_CNV_TGFBR2_e4_8_IlmnDup2	3	30650459
ILMN_Seq_3:30691951_CNV_TGFBR2_e4_8_IlmnDup3	3	30650459
3:30713189_CNV_TGFBR2_e5_8	3	30671697
3:30713189_CNV_TGFBR2_e5_8_ilmndup1	3	30671697
ILMN_Seq_3:30713189_CNV_TGFBR2_e5_8	3	30671697
ILMN_Seq_3:30713189_CNV_TGFBR2_e5_8_IlmnDup1	3	30671697
ILMN_Seq_3:30713189_CNV_TGFBR2_e5_8_IlmnDup2	3	30671697
ILMN_Seq_3:30713189_CNV_TGFBR2_e5_8_IlmnDup3	3	30671697
3:30713239_CNV_TGFBR2_e5_8	3	30671747
3:30713239_CNV_TGFBR2_e5_8_ilmndup1	3	30671747
ILMN_Seq_3:30713239_CNV_TGFBR2_e5_8	3	30671747
ILMN_Seq_3:30713239_CNV_TGFBR2_e5_8_IlmnDup1	3	30671747
ILMN_Seq_3:30713239_CNV_TGFBR2_e5_8_IlmnDup3	3	30671747
3:30713296_CNV_TGFBR2_e5_8	3	30671804
3:30713346_CNV_TGFBR2_e5_8	3	30671854
3:30713346_CNV_TGFBR2_e5_8_ilmndup1	3	30671854
ILMN_Seq_3:30713346_CNV_TGFBR2_e5_8	3	30671854
ILMN_Seq_3:30713346_CNV_TGFBR2_e5_8_IlmnDup1	3	30671854
ILMN_Seq_3:30713346_CNV_TGFBR2_e5_8_IlmnDup2	3	30671854
ILMN_Seq_3:30713346_CNV_TGFBR2_e5_8_IlmnDup3	3	30671854
3:30713396_CNV_TGFBR2_e5_8	3	30671904
3:30713396_CNV_TGFBR2_e5_8_ilmndup1	3	30671904
ILMN_Seq_3:30713396_CNV_TGFBR2_e5_8	3	30671904
ILMN_Seq_3:30713396_CNV_TGFBR2_e5_8_IlmnDup2	3	30671904
3:30713446_CNV_TGFBR2_e5_8	3	30671954
3:30713446_CNV_TGFBR2_e5_8_ilmndup1	3	30671954
ILMN_Seq_3:30713446_CNV_TGFBR2_e5_8	3	30671954
ILMN_Seq_3:30713446_CNV_TGFBR2_e5_8_IlmnDup1	3	30671954
ILMN_Seq_3:30713446_CNV_TGFBR2_e5_8_IlmnDup2	3	30671954
ILMN_Seq_3:30713446_CNV_TGFBR2_e5_8_IlmnDup3	3	30671954
3:30713496_CNV_TGFBR2_e5_8	3	30672004
3:30713496_CNV_TGFBR2_e5_8_ilmndup1	3	30672004
ILMN_Seq_3:30713496_CNV_TGFBR2_e5_8	3	30672004
ILMN_Seq_3:30713496_CNV_TGFBR2_e5_8_IlmnDup3	3	30672004
3:30713546_CNV_TGFBR2_e5_8	3	30672054
ILMN_Seq_3:30713546_CNV_TGFBR2_e5_8	3	30672054
ILMN_Seq_3:30713546_CNV_TGFBR2_e5_8_IlmnDup1	3	30672054
ILMN_Seq_3:30713546_CNV_TGFBR2_e5_8_IlmnDup2	3	30672054
ILMN_Seq_3:30713546_CNV_TGFBR2_e5_8_IlmnDup3	3	30672054
ILMN_Seq_3:30713546_CNV_TGFBR2_e5_8_IlmnDup4	3	30672054
3:30713596_CNV_TGFBR2_e5_8	3	30672104
3:30713596_CNV_TGFBR2_e5_8_ilmndup1	3	30672104
ILMN_Seq_3:30713596_CNV_TGFBR2_e5_8	3	30672104
ILMN_Seq_3:30713596_CNV_TGFBR2_e5_8_IlmnDup1	3	30672104
ILMN_Seq_3:30713596_CNV_TGFBR2_e5_8_IlmnDup2	3	30672104
ILMN_Seq_3:30713596_CNV_TGFBR2_e5_8_IlmnDup3	3	30672104
3:30713673_CNV_TGFBR2_e5_8	3	30672181
3:30713736_CNV_TGFBR2_e5_8	3	30672244
3:30713736_CNV_TGFBR2_e5_8_ilmndup1	3	30672244
ILMN_Seq_3:30713736_CNV_TGFBR2_e5_8	3	30672244
ILMN_Seq_3:30713736_CNV_TGFBR2_e5_8_IlmnDup1	3	30672244
ILMN_Seq_3:30713736_CNV_TGFBR2_e5_8_IlmnDup2	3	30672244
ILMN_Seq_3:30713736_CNV_TGFBR2_e5_8_IlmnDup3	3	30672244
3:30713787_CNV_TGFBR2_e5_8	3	30672295
3:30713787_CNV_TGFBR2_e5_8_ilmndup1	3	30672295
ILMN_Seq_3:30713787_CNV_TGFBR2_e5_8	3	30672295
ILMN_Seq_3:30713787_CNV_TGFBR2_e5_8_IlmnDup1	3	30672295
ILMN_Seq_3:30713787_CNV_TGFBR2_e5_8_IlmnDup2	3	30672295
ILMN_Seq_3:30713787_CNV_TGFBR2_e5_8_IlmnDup3	3	30672295
3:30713837_CNV_TGFBR2_e5_8	3	30672345
3:30713837_CNV_TGFBR2_e5_8_ilmndup1	3	30672345
ILMN_Seq_3:30713837_CNV_TGFBR2_e5_8	3	30672345
ILMN_Seq_3:30713837_CNV_TGFBR2_e5_8_IlmnDup1	3	30672345
ILMN_Seq_3:30713837_CNV_TGFBR2_e5_8_IlmnDup2	3	30672345
3:30713925_CNV_TGFBR2_e5_8	3	30672433
3:30713925_CNV_TGFBR2_e5_8_ilmndup1	3	30672433
ILMN_Seq_3:30713925_CNV_TGFBR2_e5_8	3	30672433
ILMN_Seq_3:30713925_CNV_TGFBR2_e5_8_IlmnDup1	3	30672433
ILMN_Seq_3:30713925_CNV_TGFBR2_e5_8_IlmnDup3	3	30672433
3:30715658_CNV_TGFBR2_e6_8	3	30674166
3:30715658_CNV_TGFBR2_e6_8_ilmndup1	3	30674166
ILMN_Seq_3:30715658_CNV_TGFBR2_e6_8	3	30674166
ILMN_Seq_3:30715658_CNV_TGFBR2_e6_8_IlmnDup1	3	30674166
ILMN_Seq_3:30715658_CNV_TGFBR2_e6_8_IlmnDup2	3	30674166
ILMN_Seq_3:30715658_CNV_TGFBR2_e6_8_IlmnDup3	3	30674166
3:30715708_CNV_TGFBR2_e6_8	3	30674216
3:30715708_CNV_TGFBR2_e6_8_ilmndup1	3	30674216
ILMN_Seq_3:30715708_CNV_TGFBR2_e6_8	3	30674216
ILMN_Seq_3:30715708_CNV_TGFBR2_e6_8_IlmnDup1	3	30674216
ILMN_Seq_3:30715708_CNV_TGFBR2_e6_8_IlmnDup2	3	30674216
ILMN_Seq_3:30715708_CNV_TGFBR2_e6_8_IlmnDup3	3	30674216
JHU_3.30721627	3	30680136
3:30729926_CNV_TGFBR2_e7_8	3	30688434
3:30729926_CNV_TGFBR2_e7_8_ilmndup1	3	30688434
ILMN_Seq_3:30729926_CNV_TGFBR2_e7_8	3	30688434
ILMN_Seq_3:30729926_CNV_TGFBR2_e7_8_IlmnDup1	3	30688434
ILMN_Seq_3:30729926_CNV_TGFBR2_e7_8_IlmnDup2	3	30688434
ILMN_Seq_3:30729926_CNV_TGFBR2_e7_8_IlmnDup3	3	30688434
3:30729976_CNV_TGFBR2_e7_8	3	30688484
3:30729976_CNV_TGFBR2_e7_8_ilmndup1	3	30688484
ILMN_Seq_3:30729976_CNV_TGFBR2_e7_8	3	30688484
ILMN_Seq_3:30729976_CNV_TGFBR2_e7_8_IlmnDup1	3	30688484
ILMN_Seq_3:30729976_CNV_TGFBR2_e7_8_IlmnDup2	3	30688484
ILMN_Seq_3:30729976_CNV_TGFBR2_e7_8_IlmnDup3	3	30688484
3:30732988_CNV_TGFBR2_e8_8	3	30691496
3:30732988_CNV_TGFBR2_e8_8_ilmndup1	3	30691496
ILMN_Seq_3:30732988_CNV_TGFBR2_e8_8	3	30691496
ILMN_Seq_3:30732988_CNV_TGFBR2_e8_8_IlmnDup1	3	30691496
ILMN_Seq_3:30732988_CNV_TGFBR2_e8_8_IlmnDup2	3	30691496
ILMN_Seq_3:30732988_CNV_TGFBR2_e8_8_IlmnDup3	3	30691496
3:30733039_CNV_TGFBR2_e8_8	3	30691547
ILMN_Seq_3:30733039_CNV_TGFBR2_e8_8	3	30691547
ILMN_Seq_3:30733039_CNV_TGFBR2_e8_8_IlmnDup1	3	30691547
ILMN_Seq_3:30733039_CNV_TGFBR2_e8_8_IlmnDup2	3	30691547
ILMN_Seq_3:30733039_CNV_TGFBR2_e8_8_IlmnDup3	3	30691547
ILMN_Seq_3:30733039_CNV_TGFBR2_e8_8_IlmnDup4	3	30691547
3:30733089_CNV_TGFBR2_e8_8	3	30691597
3:30733089_CNV_TGFBR2_e8_8_ilmndup1	3	30691597
ILMN_Seq_3:30733089_CNV_TGFBR2_e8_8	3	30691597
ILMN_Seq_3:30733089_CNV_TGFBR2_e8_8_IlmnDup1	3	30691597
ILMN_Seq_3:30733089_CNV_TGFBR2_e8_8_IlmnDup2	3	30691597
ILMN_Seq_3:30733089_CNV_TGFBR2_e8_8_IlmnDup3	3	30691597
3:30733139_CNV_TGFBR2_e8_8	3	30691647
3:30733139_CNV_TGFBR2_e8_8_ilmndup1	3	30691647
ILMN_Seq_3:30733139_CNV_TGFBR2_e8_8	3	30691647
ILMN_Seq_3:30733139_CNV_TGFBR2_e8_8_IlmnDup1	3	30691647
ILMN_Seq_3:30733139_CNV_TGFBR2_e8_8_IlmnDup2	3	30691647
ILMN_Seq_3:30733139_CNV_TGFBR2_e8_8_IlmnDup3	3	30691647
3:30733189_CNV_TGFBR2_e8_8	3	30691697
3:30733189_CNV_TGFBR2_e8_8_ilmndup1	3	30691697
ILMN_Seq_3:30733189_CNV_TGFBR2_e8_8	3	30691697
ILMN_Seq_3:30733189_CNV_TGFBR2_e8_8_IlmnDup1	3	30691697
ILMN_Seq_3:30733189_CNV_TGFBR2_e8_8_IlmnDup2	3	30691697
ILMN_Seq_3:30733189_CNV_TGFBR2_e8_8_IlmnDup3	3	30691697
3:30733239_CNV_TGFBR2_e8_8	3	30691747
ILMN_Seq_3:30733239_CNV_TGFBR2_e8_8	3	30691747
ILMN_Seq_3:30733239_CNV_TGFBR2_e8_8_IlmnDup1	3	30691747
ILMN_Seq_3:30733239_CNV_TGFBR2_e8_8_IlmnDup2	3	30691747
ILMN_Seq_3:30733239_CNV_TGFBR2_e8_8_IlmnDup3	3	30691747
ILMN_Seq_3:30733239_CNV_TGFBR2_e8_8_IlmnDup4	3	30691747
3:30733289_CNV_TGFBR2_e8_8	3	30691797
ILMN_Seq_3:30733289_CNV_TGFBR2_e8_8	3	30691797
ILMN_Seq_3:30733289_CNV_TGFBR2_e8_8_IlmnDup1	3	30691797
ILMN_Seq_3:30733289_CNV_TGFBR2_e8_8_IlmnDup2	3	30691797
ILMN_Seq_3:30733289_CNV_TGFBR2_e8_8_IlmnDup3	3	30691797
ILMN_Seq_3:30733289_CNV_TGFBR2_e8_8_IlmnDup4	3	30691797
3:30733339_CNV_TGFBR2_e8_8	3	30691847
ILMN_Seq_3:30733339_CNV_TGFBR2_e8_8	3	30691847
ILMN_Seq_3:30733339_CNV_TGFBR2_e8_8_IlmnDup2	3	30691847
ILMN_Seq_3:30733339_CNV_TGFBR2_e8_8_IlmnDup3	3	30691847
ILMN_Seq_3:30733339_CNV_TGFBR2_e8_8_IlmnDup4	3	30691847
3:30733389_CNV_TGFBR2_e8_8	3	30691897
3:30733389_CNV_TGFBR2_e8_8_ilmndup1	3	30691897
ILMN_Seq_3:30733389_CNV_TGFBR2_e8_8	3	30691897
ILMN_Seq_3:30733389_CNV_TGFBR2_e8_8_IlmnDup1	3	30691897
ILMN_Seq_3:30733389_CNV_TGFBR2_e8_8_IlmnDup2	3	30691897
ILMN_Seq_3:30733389_CNV_TGFBR2_e8_8_IlmnDup3	3	30691897
3:30733471_CNV_TGFBR2_e8_8	3	30691979
3:30733471_CNV_TGFBR2_e8_8_ilmndup1	3	30691979
ILMN_Seq_3:30733471_CNV_TGFBR2_e8_8	3	30691979
ILMN_Seq_3:30733471_CNV_TGFBR2_e8_8_IlmnDup1	3	30691979
ILMN_Seq_3:30733471_CNV_TGFBR2_e8_8_IlmnDup2	3	30691979
ILMN_Seq_3:30733471_CNV_TGFBR2_e8_8_IlmnDup3	3	30691979
3:30733521_CNV_TGFBR2_e8_8	3	30692029
3:30733521_CNV_TGFBR2_e8_8_ilmndup1	3	30692029
ILMN_Seq_3:30733521_CNV_TGFBR2_e8_8	3	30692029
ILMN_Seq_3:30733521_CNV_TGFBR2_e8_8_IlmnDup1	3	30692029
ILMN_Seq_3:30733521_CNV_TGFBR2_e8_8_IlmnDup2	3	30692029
ILMN_Seq_3:30733521_CNV_TGFBR2_e8_8_IlmnDup3	3	30692029
3:30733571_CNV_TGFBR2_e8_8	3	30692079
3:30733571_CNV_TGFBR2_e8_8_ilmndup1	3	30692079
ILMN_Seq_3:30733571_CNV_TGFBR2_e8_8	3	30692079
ILMN_Seq_3:30733571_CNV_TGFBR2_e8_8_IlmnDup1	3	30692079
ILMN_Seq_3:30733571_CNV_TGFBR2_e8_8_IlmnDup2	3	30692079
ILMN_Seq_3:30733571_CNV_TGFBR2_e8_8_IlmnDup3	3	30692079
3:30733621_CNV_TGFBR2_e8_8	3	30692129
3:30733621_CNV_TGFBR2_e8_8_ilmndup1	3	30692129
ILMN_Seq_3:30733621_CNV_TGFBR2_e8_8	3	30692129
ILMN_Seq_3:30733621_CNV_TGFBR2_e8_8_IlmnDup1	3	30692129
ILMN_Seq_3:30733621_CNV_TGFBR2_e8_8_IlmnDup2	3	30692129
ILMN_Seq_3:30733621_CNV_TGFBR2_e8_8_IlmnDup3	3	30692129
3:30733671_CNV_TGFBR2_e8_8	3	30692179
3:30733671_CNV_TGFBR2_e8_8_ilmndup1	3	30692179
ILMN_Seq_3:30733671_CNV_TGFBR2_e8_8	3	30692179
ILMN_Seq_3:30733671_CNV_TGFBR2_e8_8_IlmnDup1	3	30692179
ILMN_Seq_3:30733671_CNV_TGFBR2_e8_8_IlmnDup2	3	30692179
ILMN_Seq_3:30733671_CNV_TGFBR2_e8_8_IlmnDup3	3	30692179
3:30733740_CNV_TGFBR2_e8_8	3	30692248
ILMN_Seq_3:30733740_CNV_TGFBR2_e8_8	3	30692248
ILMN_Seq_3:30733740_CNV_TGFBR2_e8_8_IlmnDup1	3	30692248
ILMN_Seq_3:30733740_CNV_TGFBR2_e8_8_IlmnDup2	3	30692248
ILMN_Seq_3:30733740_CNV_TGFBR2_e8_8_IlmnDup3	3	30692248
3:30733790_CNV_TGFBR2_e8_8	3	30692298
3:30733790_CNV_TGFBR2_e8_8_ilmndup1	3	30692298
ILMN_Seq_3:30733790_CNV_TGFBR2_e8_8	3	30692298
ILMN_Seq_3:30733790_CNV_TGFBR2_e8_8_IlmnDup1	3	30692298
ILMN_Seq_3:30733790_CNV_TGFBR2_e8_8_IlmnDup2	3	30692298
ILMN_Seq_3:30733790_CNV_TGFBR2_e8_8_IlmnDup3	3	30692298
3:30733925_CNV_TGFBR2_e8_8	3	30692433
3:30733925_CNV_TGFBR2_e8_8_ilmndup1	3	30692433
ILMN_Seq_3:30733925_CNV_TGFBR2_e8_8	3	30692433
ILMN_Seq_3:30733925_CNV_TGFBR2_e8_8_IlmnDup1	3	30692433
ILMN_Seq_3:30733925_CNV_TGFBR2_e8_8_IlmnDup2	3	30692433
ILMN_Seq_3:30733925_CNV_TGFBR2_e8_8_IlmnDup3	3	30692433
3:30733976_CNV_TGFBR2_e8_8	3	30692484
ILMN_Seq_3:30733976_CNV_TGFBR2_e8_8	3	30692484
3:30734026_CNV_TGFBR2_e8_8	3	30692534
3:30734026_CNV_TGFBR2_e8_8_ilmndup1	3	30692534
ILMN_Seq_3:30734026_CNV_TGFBR2_e8_8	3	30692534
ILMN_Seq_3:30734026_CNV_TGFBR2_e8_8_IlmnDup1	3	30692534
ILMN_Seq_3:30734026_CNV_TGFBR2_e8_8_IlmnDup2	3	30692534
ILMN_Seq_3:30734026_CNV_TGFBR2_e8_8_IlmnDup3	3	30692534
3:30734076_CNV_TGFBR2_e8_8	3	30692584
3:30734076_CNV_TGFBR2_e8_8_ilmndup1	3	30692584
ILMN_Seq_3:30734076_CNV_TGFBR2_e8_8	3	30692584
ILMN_Seq_3:30734076_CNV_TGFBR2_e8_8_IlmnDup1	3	30692584
ILMN_Seq_3:30734076_CNV_TGFBR2_e8_8_IlmnDup2	3	30692584
ILMN_Seq_3:30734076_CNV_TGFBR2_e8_8_IlmnDup3	3	30692584
3:30734126_CNV_TGFBR2_e8_8	3	30692634
ILMN_Seq_3:30734126_CNV_TGFBR2_e8_8	3	30692634
ILMN_Seq_3:30734126_CNV_TGFBR2_e8_8_IlmnDup1	3	30692634
ILMN_Seq_3:30734126_CNV_TGFBR2_e8_8_IlmnDup2	3	30692634
ILMN_Seq_3:30734126_CNV_TGFBR2_e8_8_IlmnDup3	3	30692634
ilmnseq_3:30734126_CNV_TGFBR2_e8_8_ilmndup1	3	30692634
3:30734216_CNV_TGFBR2_e8_8	3	30692724
3:30734216_CNV_TGFBR2_e8_8_ilmndup1	3	30692724
ILMN_Seq_3:30734216_CNV_TGFBR2_e8_8	3	30692724
ILMN_Seq_3:30734216_CNV_TGFBR2_e8_8_IlmnDup1	3	30692724
ILMN_Seq_3:30734216_CNV_TGFBR2_e8_8_IlmnDup2	3	30692724
ILMN_Seq_3:30734216_CNV_TGFBR2_e8_8_IlmnDup3	3	30692724
3:30734266_CNV_TGFBR2_e8_8	3	30692774
3:30734266_CNV_TGFBR2_e8_8_ilmndup1	3	30692774
ILMN_Seq_3:30734266_CNV_TGFBR2_e8_8	3	30692774
ILMN_Seq_3:30734266_CNV_TGFBR2_e8_8_IlmnDup1	3	30692774
ILMN_Seq_3:30734266_CNV_TGFBR2_e8_8_IlmnDup2	3	30692774
ILMN_Seq_3:30734266_CNV_TGFBR2_e8_8_IlmnDup3	3	30692774
3:30734316_CNV_TGFBR2_e8_8	3	30692824
3:30734316_CNV_TGFBR2_e8_8_ilmndup1	3	30692824
ILMN_Seq_3:30734316_CNV_TGFBR2_e8_8	3	30692824
ILMN_Seq_3:30734316_CNV_TGFBR2_e8_8_IlmnDup1	3	30692824
ILMN_Seq_3:30734316_CNV_TGFBR2_e8_8_IlmnDup2	3	30692824
ILMN_Seq_3:30734316_CNV_TGFBR2_e8_8_IlmnDup3	3	30692824
3:30734366_CNV_TGFBR2_e8_8	3	30692874
3:30734366_CNV_TGFBR2_e8_8_ilmndup1	3	30692874
ILMN_Seq_3:30734366_CNV_TGFBR2_e8_8	3	30692874
ILMN_Seq_3:30734366_CNV_TGFBR2_e8_8_IlmnDup1	3	30692874
ILMN_Seq_3:30734366_CNV_TGFBR2_e8_8_IlmnDup2	3	30692874
ILMN_Seq_3:30734366_CNV_TGFBR2_e8_8_IlmnDup3	3	30692874
3:30734416_CNV_TGFBR2_e8_8	3	30692924
ILMN_Seq_3:30734416_CNV_TGFBR2_e8_8	3	30692924
ILMN_Seq_3:30734416_CNV_TGFBR2_e8_8_IlmnDup1	3	30692924
ILMN_Seq_3:30734416_CNV_TGFBR2_e8_8_IlmnDup2	3	30692924
ILMN_Seq_3:30734416_CNV_TGFBR2_e8_8_IlmnDup3	3	30692924
3:30734495_CNV_TGFBR2_e8_8	3	30693003
3:30734495_CNV_TGFBR2_e8_8_ilmndup1	3	30693003
ILMN_Seq_3:30734495_CNV_TGFBR2_e8_8	3	30693003
ILMN_Seq_3:30734545_CNV_TGFBR2_e8_8	3	30693053
ILMN_Seq_3:30734545_CNV_TGFBR2_e8_8_IlmnDup1	3	30693053
ILMN_Seq_3:30734545_CNV_TGFBR2_e8_8_IlmnDup2	3	30693053
ILMN_Seq_3:30734545_CNV_TGFBR2_e8_8_IlmnDup3	3	30693053
ILMN_Seq_3:30734545_CNV_TGFBR2_e8_8_IlmnDup4	3	30693053
3:30734595_CNV_TGFBR2_e8_8	3	30693103
3:30734595_CNV_TGFBR2_e8_8_ilmndup1	3	30693103
ILMN_Seq_3:30734595_CNV_TGFBR2_e8_8	3	30693103
ILMN_Seq_3:30734595_CNV_TGFBR2_e8_8_IlmnDup1	3	30693103
ILMN_Seq_3:30734595_CNV_TGFBR2_e8_8_IlmnDup2	3	30693103
ILMN_Seq_3:30734595_CNV_TGFBR2_e8_8_IlmnDup3	3	30693103
3:30734662_CNV_TGFBR2_e8_8	3	30693170
3:30734662_CNV_TGFBR2_e8_8_ilmndup1	3	30693170
ILMN_Seq_3:30734662_CNV_TGFBR2_e8_8	3	30693170
ILMN_Seq_3:30734662_CNV_TGFBR2_e8_8_IlmnDup1	3	30693170
ILMN_Seq_3:30734662_CNV_TGFBR2_e8_8_IlmnDup2	3	30693170
ILMN_Seq_3:30734662_CNV_TGFBR2_e8_8_IlmnDup3	3	30693170
3:30734712_CNV_TGFBR2_e8_8	3	30693220
3:30734712_CNV_TGFBR2_e8_8_ilmndup1	3	30693220
ILMN_Seq_3:30734712_CNV_TGFBR2_e8_8	3	30693220
ILMN_Seq_3:30734712_CNV_TGFBR2_e8_8_IlmnDup1	3	30693220
ILMN_Seq_3:30734712_CNV_TGFBR2_e8_8_IlmnDup2	3	30693220
ILMN_Seq_3:30734712_CNV_TGFBR2_e8_8_IlmnDup3	3	30693220
3:30734762_CNV_TGFBR2_e8_8	3	30693270
3:30734762_CNV_TGFBR2_e8_8_ilmndup1	3	30693270
ILMN_Seq_3:30734762_CNV_TGFBR2_e8_8	3	30693270
ILMN_Seq_3:30734762_CNV_TGFBR2_e8_8_IlmnDup1	3	30693270
ILMN_Seq_3:30734762_CNV_TGFBR2_e8_8_IlmnDup2	3	30693270
ILMN_Seq_3:30734762_CNV_TGFBR2_e8_8_IlmnDup3	3	30693270
3:30734812_CNV_TGFBR2_e8_8	3	30693320
3:30734812_CNV_TGFBR2_e8_8_ilmndup1	3	30693320
ILMN_Seq_3:30734812_CNV_TGFBR2_e8_8	3	30693320
ILMN_Seq_3:30734812_CNV_TGFBR2_e8_8_IlmnDup2	3	30693320
ILMN_Seq_3:30734812_CNV_TGFBR2_e8_8_IlmnDup3	3	30693320
3:30734862_CNV_TGFBR2_e8_8	3	30693370
3:30734862_CNV_TGFBR2_e8_8_ilmndup1	3	30693370
ILMN_Seq_3:30734862_CNV_TGFBR2_e8_8	3	30693370
ILMN_Seq_3:30734862_CNV_TGFBR2_e8_8_IlmnDup1	3	30693370
ILMN_Seq_3:30734862_CNV_TGFBR2_e8_8_IlmnDup2	3	30693370
ILMN_Seq_3:30734862_CNV_TGFBR2_e8_8_IlmnDup3	3	30693370
ILMN_Seq_3:30735021_CNV_TGFBR2_e8_8_IlmnDup1	3	30693529
3:30735071_CNV_TGFBR2_e8_8	3	30693579
3:30735071_CNV_TGFBR2_e8_8_ilmndup1	3	30693579
ILMN_Seq_3:30735071_CNV_TGFBR2_e8_8	3	30693579
ILMN_Seq_3:30735071_CNV_TGFBR2_e8_8_IlmnDup1	3	30693579
ILMN_Seq_3:30735071_CNV_TGFBR2_e8_8_IlmnDup2	3	30693579
ILMN_Seq_3:30735071_CNV_TGFBR2_e8_8_IlmnDup3	3	30693579
3:30735121_CNV_TGFBR2_e8_8	3	30693629
3:30735121_CNV_TGFBR2_e8_8_ilmndup1	3	30693629
ILMN_Seq_3:30735121_CNV_TGFBR2_e8_8	3	30693629
ILMN_Seq_3:30735121_CNV_TGFBR2_e8_8_IlmnDup1	3	30693629
ILMN_Seq_3:30735121_CNV_TGFBR2_e8_8_IlmnDup2	3	30693629
ILMN_Seq_3:30735121_CNV_TGFBR2_e8_8_IlmnDup3	3	30693629
3:30735226_CNV_TGFBR2_e8_8	3	30693734
3:30735226_CNV_TGFBR2_e8_8_ilmndup1	3	30693734
ILMN_Seq_3:30735226_CNV_TGFBR2_e8_8	3	30693734
ILMN_Seq_3:30735226_CNV_TGFBR2_e8_8_IlmnDup1	3	30693734
ILMN_Seq_3:30735226_CNV_TGFBR2_e8_8_IlmnDup2	3	30693734
ILMN_Seq_3:30735226_CNV_TGFBR2_e8_8_IlmnDup3	3	30693734
3:30735276_CNV_TGFBR2_e8_8	3	30693784
3:30735276_CNV_TGFBR2_e8_8_ilmndup1	3	30693784
ILMN_Seq_3:30735276_CNV_TGFBR2_e8_8	3	30693784
ILMN_Seq_3:30735276_CNV_TGFBR2_e8_8_IlmnDup1	3	30693784
ILMN_Seq_3:30735276_CNV_TGFBR2_e8_8_IlmnDup2	3	30693784
ILMN_Seq_3:30735276_CNV_TGFBR2_e8_8_IlmnDup3	3	30693784
3:30735326_CNV_TGFBR2_e8_8	3	30693834
3:30735326_CNV_TGFBR2_e8_8_ilmndup1	3	30693834
ILMN_Seq_3:30735326_CNV_TGFBR2_e8_8	3	30693834
ILMN_Seq_3:30735326_CNV_TGFBR2_e8_8_IlmnDup1	3	30693834
ILMN_Seq_3:30735326_CNV_TGFBR2_e8_8_IlmnDup2	3	30693834
ILMN_Seq_3:30735326_CNV_TGFBR2_e8_8_IlmnDup3	3	30693834
3:30735380_CNV_TGFBR2_e8_8	3	30693888
3:30735380_CNV_TGFBR2_e8_8_ilmndup1	3	30693888
ILMN_Seq_3:30735380_CNV_TGFBR2_e8_8	3	30693888
ILMN_Seq_3:30735380_CNV_TGFBR2_e8_8_IlmnDup2	3	30693888
ILMN_Seq_3:30735380_CNV_TGFBR2_e8_8_IlmnDup3	3	30693888
3:30735430_CNV_TGFBR2_e8_8	3	30693938
3:30735430_CNV_TGFBR2_e8_8_ilmndup1	3	30693938
ILMN_Seq_3:30735430_CNV_TGFBR2_e8_8	3	30693938
ILMN_Seq_3:30735430_CNV_TGFBR2_e8_8_IlmnDup1	3	30693938
ILMN_Seq_3:30735430_CNV_TGFBR2_e8_8_IlmnDup2	3	30693938
3:30735480_CNV_TGFBR2_e8_8	3	30693988
3:30735480_CNV_TGFBR2_e8_8_ilmndup1	3	30693988
ILMN_Seq_3:30735480_CNV_TGFBR2_e8_8	3	30693988
ILMN_Seq_3:30735480_CNV_TGFBR2_e8_8_IlmnDup1	3	30693988
ILMN_Seq_3:30735480_CNV_TGFBR2_e8_8_IlmnDup2	3	30693988
ILMN_Seq_3:30735480_CNV_TGFBR2_e8_8_IlmnDup3	3	30693988
3:30735530_CNV_TGFBR2_e8_8	3	30694038
3:30735530_CNV_TGFBR2_e8_8_ilmndup1	3	30694038
ILMN_Seq_3:30735530_CNV_TGFBR2_e8_8	3	30694038
ILMN_Seq_3:30735530_CNV_TGFBR2_e8_8_IlmnDup1	3	30694038
ILMN_Seq_3:30735530_CNV_TGFBR2_e8_8_IlmnDup2	3	30694038
ILMN_Seq_3:30735530_CNV_TGFBR2_e8_8_IlmnDup3	3	30694038
rs79458800	3	30992695
JHU_3.31169556	3	31128065
JHU_3.31220336	3	31178845
JHU_3.31785760	3	31744269
rs11719647	3	31827313
rs6782903	3	31862089
JHU_3.32012612	3	31971121
rs4955236	3	32074173
rs8180013	3	32089748
exm296998	3	32159096
JHU_3.32327019	3	32285528
JHU_3.32393711	3	32352220
rs2343912	3	32403597
rs56880912	3	32405628
JHU_3.32465916	3	32424425
3:32544189-GT	3	32502697
3:32582653-GA	3	32541161
rs114108724	3	32623413
JHU_3.32849270	3	32807779
rs76690753	3	32974317
JHU_3.33067491	3	33026000
Seq_rs7637099.2_ilmnfwd_ilmnF2BT	3	33097057
JHU_3.33495949	3	33454458
3:33759334-GT	3	33717842
3:33759355-CA	3	33717863
JHU_3.33771699	3	33730208
rs13315416	3	34124293
JHU_3.34211291	3	34169800
rs6776412	3	34190926
JHU_3.34269713	3	34228222
rs1488091	3	35953359
JHU_3.36014872	3	35973381
rs13061920	3	36000398
rs55852431	3	36839747
JHU_3.36894277	3	36852787
Seq_rs1799977.1_ilmnfwd_ilmnF2BT	3	37012077
Seq_rs1799977.3_ilmnfwd_ilmnF2BT	3	37012077
25737 days, 12:05:00	3	37020331
25712 days, 9:09:00	3	37025649
JHU_3.37175865	3	37134375
rs9825420	3	37562521
rs6788904	3	37618598
JHU_3.37990298	3	37948808
exm299692	3	37998318
Variant352	3	38006942
3:38158729-CT	3	38117238
rs2070491	3	38308643
rs149738	3	38326493
3:38388375-CA	3	38346884
3:38388388-GT	3	38346897
3:38589595_CNV_SCN5A_e28_28	3	38548104
3:38589595_CNV_SCN5A_e28_28_ilmndup1	3	38548104
ILMN_Seq_3:38589595_CNV_SCN5A_e28_28	3	38548104
ILMN_Seq_3:38589595_CNV_SCN5A_e28_28_IlmnDup1	3	38548104
ILMN_Seq_3:38589595_CNV_SCN5A_e28_28_IlmnDup2	3	38548104
ILMN_Seq_3:38589595_CNV_SCN5A_e28_28_IlmnDup3	3	38548104
3:38589655_CNV_SCN5A_e28_28	3	38548164
ILMN_Seq_3:38589655_CNV_SCN5A_e28_28	3	38548164
ILMN_Seq_3:38589655_CNV_SCN5A_e28_28_IlmnDup1	3	38548164
ILMN_Seq_3:38589655_CNV_SCN5A_e28_28_IlmnDup2	3	38548164
ILMN_Seq_3:38589655_CNV_SCN5A_e28_28_IlmnDup3	3	38548164
3:38589766_CNV_SCN5A_e28_28	3	38548275
3:38589766_CNV_SCN5A_e28_28_ilmndup1	3	38548275
ILMN_Seq_3:38589766_CNV_SCN5A_e28_28_IlmnDup1	3	38548275
ILMN_Seq_3:38589766_CNV_SCN5A_e28_28_IlmnDup2	3	38548275
ILMN_Seq_3:38589766_CNV_SCN5A_e28_28_IlmnDup3	3	38548275
3:38589816_CNV_SCN5A_e28_28	3	38548325
3:38589816_CNV_SCN5A_e28_28_ilmndup1	3	38548325
ILMN_Seq_3:38589816_CNV_SCN5A_e28_28_IlmnDup1	3	38548325
ILMN_Seq_3:38589816_CNV_SCN5A_e28_28_IlmnDup2	3	38548325
ILMN_Seq_3:38589816_CNV_SCN5A_e28_28_IlmnDup3	3	38548325
3:38589866_CNV_SCN5A_e28_28	3	38548375
3:38589866_CNV_SCN5A_e28_28_ilmndup1	3	38548375
ILMN_Seq_3:38589866_CNV_SCN5A_e28_28	3	38548375
ILMN_Seq_3:38589866_CNV_SCN5A_e28_28_IlmnDup1	3	38548375
ILMN_Seq_3:38589866_CNV_SCN5A_e28_28_IlmnDup2	3	38548375
ILMN_Seq_3:38589866_CNV_SCN5A_e28_28_IlmnDup3	3	38548375
3:38589916_CNV_SCN5A_e28_28	3	38548425
3:38589916_CNV_SCN5A_e28_28_ilmndup1	3	38548425
ILMN_Seq_3:38589916_CNV_SCN5A_e28_28	3	38548425
ILMN_Seq_3:38589916_CNV_SCN5A_e28_28_IlmnDup1	3	38548425
ILMN_Seq_3:38589916_CNV_SCN5A_e28_28_IlmnDup2	3	38548425
ILMN_Seq_3:38589916_CNV_SCN5A_e28_28_IlmnDup3	3	38548425
3:38589978_CNV_SCN5A_e28_28	3	38548487
3:38589978_CNV_SCN5A_e28_28_ilmndup1	3	38548487
ILMN_Seq_3:38589978_CNV_SCN5A_e28_28	3	38548487
ILMN_Seq_3:38589978_CNV_SCN5A_e28_28_IlmnDup1	3	38548487
ILMN_Seq_3:38589978_CNV_SCN5A_e28_28_IlmnDup2	3	38548487
ILMN_Seq_3:38589978_CNV_SCN5A_e28_28_IlmnDup3	3	38548487
3:38590028_CNV_SCN5A_e28_28	3	38548537
3:38590028_CNV_SCN5A_e28_28_ilmndup1	3	38548537
ILMN_Seq_3:38590028_CNV_SCN5A_e28_28	3	38548537
ILMN_Seq_3:38590028_CNV_SCN5A_e28_28_IlmnDup1	3	38548537
ILMN_Seq_3:38590028_CNV_SCN5A_e28_28_IlmnDup2	3	38548537
ILMN_Seq_3:38590028_CNV_SCN5A_e28_28_IlmnDup3	3	38548537
3:38590078_CNV_SCN5A_e28_28	3	38548587
3:38590078_CNV_SCN5A_e28_28_ilmndup1	3	38548587
ILMN_Seq_3:38590078_CNV_SCN5A_e28_28_IlmnDup1	3	38548587
ILMN_Seq_3:38590078_CNV_SCN5A_e28_28_IlmnDup2	3	38548587
ILMN_Seq_3:38590078_CNV_SCN5A_e28_28_IlmnDup3	3	38548587
3:38590131_CNV_SCN5A_e28_28	3	38548640
3:38590131_CNV_SCN5A_e28_28_ilmndup1	3	38548640
ILMN_Seq_3:38590131_CNV_SCN5A_e28_28_IlmnDup2	3	38548640
3:38590181_CNV_SCN5A_e28_28	3	38548690
3:38590181_CNV_SCN5A_e28_28_ilmndup1	3	38548690
ILMN_Seq_3:38590181_CNV_SCN5A_e28_28	3	38548690
ILMN_Seq_3:38590181_CNV_SCN5A_e28_28_IlmnDup1	3	38548690
ILMN_Seq_3:38590181_CNV_SCN5A_e28_28_IlmnDup2	3	38548690
ILMN_Seq_3:38590181_CNV_SCN5A_e28_28_IlmnDup3	3	38548690
3:38590231_CNV_SCN5A_e28_28	3	38548740
3:38590231_CNV_SCN5A_e28_28_ilmndup1	3	38548740
ILMN_Seq_3:38590231_CNV_SCN5A_e28_28	3	38548740
ILMN_Seq_3:38590231_CNV_SCN5A_e28_28_IlmnDup1	3	38548740
ILMN_Seq_3:38590231_CNV_SCN5A_e28_28_IlmnDup2	3	38548740
ILMN_Seq_3:38590231_CNV_SCN5A_e28_28_IlmnDup3	3	38548740
3:38590472_CNV_SCN5A_e28_28	3	38548981
3:38590472_CNV_SCN5A_e28_28_ilmndup1	3	38548981
ILMN_Seq_3:38590472_CNV_SCN5A_e28_28	3	38548981
ILMN_Seq_3:38590472_CNV_SCN5A_e28_28_IlmnDup1	3	38548981
ILMN_Seq_3:38590472_CNV_SCN5A_e28_28_IlmnDup2	3	38548981
ILMN_Seq_3:38590472_CNV_SCN5A_e28_28_IlmnDup3	3	38548981
3:38590522_CNV_SCN5A_e28_28	3	38549031
3:38590522_CNV_SCN5A_e28_28_ilmndup1	3	38549031
ILMN_Seq_3:38590522_CNV_SCN5A_e28_28	3	38549031
ILMN_Seq_3:38590522_CNV_SCN5A_e28_28_IlmnDup2	3	38549031
ILMN_Seq_3:38590522_CNV_SCN5A_e28_28_IlmnDup3	3	38549031
3:38590578_CNV_SCN5A_e28_28	3	38549087
3:38590578_CNV_SCN5A_e28_28_ilmndup1	3	38549087
ILMN_Seq_3:38590578_CNV_SCN5A_e28_28	3	38549087
ILMN_Seq_3:38590578_CNV_SCN5A_e28_28_IlmnDup1	3	38549087
ILMN_Seq_3:38590578_CNV_SCN5A_e28_28_IlmnDup2	3	38549087
ILMN_Seq_3:38590578_CNV_SCN5A_e28_28_IlmnDup3	3	38549087
3:38590628_CNV_SCN5A_e28_28	3	38549137
3:38590628_CNV_SCN5A_e28_28_ilmndup1	3	38549137
ILMN_Seq_3:38590628_CNV_SCN5A_e28_28	3	38549137
ILMN_Seq_3:38590628_CNV_SCN5A_e28_28_IlmnDup1	3	38549137
ILMN_Seq_3:38590628_CNV_SCN5A_e28_28_IlmnDup2	3	38549137
ILMN_Seq_3:38590628_CNV_SCN5A_e28_28_IlmnDup3	3	38549137
3:38590698_CNV_SCN5A_e28_28	3	38549207
3:38590698_CNV_SCN5A_e28_28_ilmndup1	3	38549207
ILMN_Seq_3:38590698_CNV_SCN5A_e28_28	3	38549207
ILMN_Seq_3:38590698_CNV_SCN5A_e28_28_IlmnDup1	3	38549207
ILMN_Seq_3:38590698_CNV_SCN5A_e28_28_IlmnDup2	3	38549207
ILMN_Seq_3:38590698_CNV_SCN5A_e28_28_IlmnDup3	3	38549207
3:38590748_CNV_SCN5A_e28_28	3	38549257
3:38590748_CNV_SCN5A_e28_28_ilmndup1	3	38549257
ILMN_Seq_3:38590748_CNV_SCN5A_e28_28	3	38549257
ILMN_Seq_3:38590748_CNV_SCN5A_e28_28_IlmnDup3	3	38549257
3:38590798_CNV_SCN5A_e28_28	3	38549307
3:38590798_CNV_SCN5A_e28_28_ilmndup1	3	38549307
ILMN_Seq_3:38590798_CNV_SCN5A_e28_28_IlmnDup1	3	38549307
ILMN_Seq_3:38590798_CNV_SCN5A_e28_28_IlmnDup2	3	38549307
ILMN_Seq_3:38590798_CNV_SCN5A_e28_28_IlmnDup3	3	38549307
3:38590900_CNV_SCN5A_e28_28	3	38549409
3:38590900_CNV_SCN5A_e28_28_ilmndup1	3	38549409
ILMN_Seq_3:38590900_CNV_SCN5A_e28_28	3	38549409
ILMN_Seq_3:38590900_CNV_SCN5A_e28_28_IlmnDup1	3	38549409
ILMN_Seq_3:38590900_CNV_SCN5A_e28_28_IlmnDup3	3	38549409
3:38590950_CNV_SCN5A_e28_28	3	38549459
3:38590950_CNV_SCN5A_e28_28_ilmndup1	3	38549459
ILMN_Seq_3:38590950_CNV_SCN5A_e28_28	3	38549459
ILMN_Seq_3:38590950_CNV_SCN5A_e28_28_IlmnDup1	3	38549459
ILMN_Seq_3:38590950_CNV_SCN5A_e28_28_IlmnDup2	3	38549459
ILMN_Seq_3:38590950_CNV_SCN5A_e28_28_IlmnDup3	3	38549459
3:38591000_CNV_SCN5A_e28_28	3	38549509
3:38591000_CNV_SCN5A_e28_28_ilmndup1	3	38549509
ILMN_Seq_3:38591000_CNV_SCN5A_e28_28	3	38549509
ILMN_Seq_3:38591000_CNV_SCN5A_e28_28_IlmnDup1	3	38549509
ILMN_Seq_3:38591000_CNV_SCN5A_e28_28_IlmnDup2	3	38549509
ILMN_Seq_3:38591000_CNV_SCN5A_e28_28_IlmnDup3	3	38549509
3:38591050_CNV_SCN5A_e28_28	3	38549559
3:38591050_CNV_SCN5A_e28_28_ilmndup1	3	38549559
ILMN_Seq_3:38591050_CNV_SCN5A_e28_28	3	38549559
ILMN_Seq_3:38591050_CNV_SCN5A_e28_28_IlmnDup1	3	38549559
ILMN_Seq_3:38591050_CNV_SCN5A_e28_28_IlmnDup2	3	38549559
ILMN_Seq_3:38591050_CNV_SCN5A_e28_28_IlmnDup3	3	38549559
3:38591109_CNV_SCN5A_e28_28	3	38549618
3:38591109_CNV_SCN5A_e28_28_ilmndup1	3	38549618
ILMN_Seq_3:38591109_CNV_SCN5A_e28_28	3	38549618
ILMN_Seq_3:38591109_CNV_SCN5A_e28_28_IlmnDup1	3	38549618
ILMN_Seq_3:38591109_CNV_SCN5A_e28_28_IlmnDup2	3	38549618
ILMN_Seq_3:38591109_CNV_SCN5A_e28_28_IlmnDup3	3	38549618
3:38591248_CNV_SCN5A_e28_28	3	38549757
3:38591248_CNV_SCN5A_e28_28_ilmndup1	3	38549757
ILMN_Seq_3:38591248_CNV_SCN5A_e28_28	3	38549757
ILMN_Seq_3:38591248_CNV_SCN5A_e28_28_IlmnDup2	3	38549757
ILMN_Seq_3:38591248_CNV_SCN5A_e28_28_IlmnDup3	3	38549757
3:38591298_CNV_SCN5A_e28_28	3	38549807
ILMN_Seq_3:38591298_CNV_SCN5A_e28_28_IlmnDup4	3	38549807
3:38591348_CNV_SCN5A_e28_28	3	38549857
3:38591348_CNV_SCN5A_e28_28_ilmndup1	3	38549857
ILMN_Seq_3:38591348_CNV_SCN5A_e28_28	3	38549857
ILMN_Seq_3:38591348_CNV_SCN5A_e28_28_IlmnDup2	3	38549857
ILMN_Seq_3:38591348_CNV_SCN5A_e28_28_IlmnDup3	3	38549857
3:38591398_CNV_SCN5A_e28_28	3	38549907
3:38591398_CNV_SCN5A_e28_28_ilmndup1	3	38549907
ILMN_Seq_3:38591398_CNV_SCN5A_e28_28	3	38549907
ILMN_Seq_3:38591398_CNV_SCN5A_e28_28_IlmnDup1	3	38549907
ILMN_Seq_3:38591398_CNV_SCN5A_e28_28_IlmnDup2	3	38549907
ILMN_Seq_3:38591398_CNV_SCN5A_e28_28_IlmnDup3	3	38549907
3:38591448_CNV_SCN5A_e28_28	3	38549957
3:38591448_CNV_SCN5A_e28_28_ilmndup1	3	38549957
ILMN_Seq_3:38591448_CNV_SCN5A_e28_28	3	38549957
ILMN_Seq_3:38591448_CNV_SCN5A_e28_28_IlmnDup1	3	38549957
ILMN_Seq_3:38591448_CNV_SCN5A_e28_28_IlmnDup2	3	38549957
ILMN_Seq_3:38591448_CNV_SCN5A_e28_28_IlmnDup3	3	38549957
3:38591488_CNV_SCN5A_e28_28	3	38549997
ILMN_Seq_3:38591488_CNV_SCN5A_e28_28_IlmnDup1	3	38549997
ILMN_Seq_3:38591488_CNV_SCN5A_e28_28_IlmnDup2	3	38549997
ILMN_Seq_3:38591488_CNV_SCN5A_e28_28_IlmnDup3	3	38549997
ILMN_Seq_3:38591488_CNV_SCN5A_e28_28_IlmnDup4	3	38549997
3:38591548_CNV_SCN5A_e28_28	3	38550057
3:38591548_CNV_SCN5A_e28_28_ilmndup1	3	38550057
ILMN_Seq_3:38591548_CNV_SCN5A_e28_28	3	38550057
ILMN_Seq_3:38591548_CNV_SCN5A_e28_28_IlmnDup1	3	38550057
ILMN_Seq_3:38591548_CNV_SCN5A_e28_28_IlmnDup2	3	38550057
ILMN_Seq_3:38591548_CNV_SCN5A_e28_28_IlmnDup3	3	38550057
3:38591598_CNV_SCN5A_e28_28	3	38550107
3:38591598_CNV_SCN5A_e28_28_ilmndup1	3	38550107
ILMN_Seq_3:38591598_CNV_SCN5A_e28_28	3	38550107
ILMN_Seq_3:38591598_CNV_SCN5A_e28_28_IlmnDup1	3	38550107
ILMN_Seq_3:38591598_CNV_SCN5A_e28_28_IlmnDup2	3	38550107
3:38591648_CNV_SCN5A_e28_28	3	38550157
3:38591648_CNV_SCN5A_e28_28_ilmndup1	3	38550157
ILMN_Seq_3:38591648_CNV_SCN5A_e28_28	3	38550157
ILMN_Seq_3:38591648_CNV_SCN5A_e28_28_IlmnDup1	3	38550157
ILMN_Seq_3:38591648_CNV_SCN5A_e28_28_IlmnDup2	3	38550157
3:38591739_CNV_SCN5A_e28_28	3	38550248
3:38591789_CNV_SCN5A_e28_28	3	38550298
3:38591789_CNV_SCN5A_e28_28_ilmndup1	3	38550298
ILMN_Seq_3:38591789_CNV_SCN5A_e28_28	3	38550298
ILMN_Seq_3:38591789_CNV_SCN5A_e28_28_IlmnDup1	3	38550298
ILMN_Seq_3:38591789_CNV_SCN5A_e28_28_IlmnDup2	3	38550298
ILMN_Seq_3:38591789_CNV_SCN5A_e28_28_IlmnDup3	3	38550298
3:38591839_CNV_SCN5A_e28_28	3	38550348
3:38591889_CNV_SCN5A_e28_28	3	38550398
ILMN_Seq_3:38591889_CNV_SCN5A_e28_28	3	38550398
ILMN_Seq_3:38591889_CNV_SCN5A_e28_28_IlmnDup1	3	38550398
ILMN_Seq_3:38591889_CNV_SCN5A_e28_28_IlmnDup2	3	38550398
ILMN_Seq_3:38591889_CNV_SCN5A_e28_28_IlmnDup3	3	38550398
ILMN_Seq_3:38591889_CNV_SCN5A_e28_28_IlmnDup4	3	38550398
3:38591939_CNV_SCN5A_e28_28	3	38550448
3:38591939_CNV_SCN5A_e28_28_ilmndup1	3	38550448
ILMN_Seq_3:38591939_CNV_SCN5A_e28_28	3	38550448
ILMN_Seq_3:38591939_CNV_SCN5A_e28_28_IlmnDup1	3	38550448
ILMN_Seq_3:38591939_CNV_SCN5A_e28_28_IlmnDup2	3	38550448
3:38591989_CNV_SCN5A_e28_28	3	38550498
3:38591989_CNV_SCN5A_e28_28_ilmndup1	3	38550498
ILMN_Seq_3:38591989_CNV_SCN5A_e28_28	3	38550498
ILMN_Seq_3:38591989_CNV_SCN5A_e28_28_IlmnDup1	3	38550498
3:38592069_CNV_SCN5A_e28_28	3	38550578
3:38592069_CNV_SCN5A_e28_28_ilmndup1	3	38550578
ILMN_Seq_3:38592069_CNV_SCN5A_e28_28	3	38550578
ILMN_Seq_3:38592069_CNV_SCN5A_e28_28_IlmnDup1	3	38550578
ILMN_Seq_3:38592069_CNV_SCN5A_e28_28_IlmnDup2	3	38550578
ILMN_Seq_3:38592069_CNV_SCN5A_e28_28_IlmnDup3	3	38550578
3:38592119_CNV_SCN5A_e28_28	3	38550628
3:38592119_CNV_SCN5A_e28_28_ilmndup1	3	38550628
ILMN_Seq_3:38592119_CNV_SCN5A_e28_28	3	38550628
ILMN_Seq_3:38592119_CNV_SCN5A_e28_28_IlmnDup1	3	38550628
ILMN_Seq_3:38592119_CNV_SCN5A_e28_28_IlmnDup2	3	38550628
ILMN_Seq_3:38592119_CNV_SCN5A_e28_28_IlmnDup3	3	38550628
3:38592169_CNV_SCN5A_e28_28	3	38550678
3:38592169_CNV_SCN5A_e28_28_ilmndup1	3	38550678
ILMN_Seq_3:38592169_CNV_SCN5A_e28_28	3	38550678
ILMN_Seq_3:38592169_CNV_SCN5A_e28_28_IlmnDup1	3	38550678
ILMN_Seq_3:38592169_CNV_SCN5A_e28_28_IlmnDup2	3	38550678
ILMN_Seq_3:38592169_CNV_SCN5A_e28_28_IlmnDup3	3	38550678
3:38592219_CNV_SCN5A_e28_28	3	38550728
3:38592219_CNV_SCN5A_e28_28_ilmndup1	3	38550728
ILMN_Seq_3:38592219_CNV_SCN5A_e28_28	3	38550728
ILMN_Seq_3:38592219_CNV_SCN5A_e28_28_IlmnDup1	3	38550728
ILMN_Seq_3:38592219_CNV_SCN5A_e28_28_IlmnDup2	3	38550728
3:38592269_CNV_SCN5A_e28_28	3	38550778
3:38592269_CNV_SCN5A_e28_28_ilmndup1	3	38550778
ILMN_Seq_3:38592269_CNV_SCN5A_e28_28	3	38550778
ILMN_Seq_3:38592269_CNV_SCN5A_e28_28_IlmnDup3	3	38550778
3:38592319_CNV_SCN5A_e28_28	3	38550828
3:38592319_CNV_SCN5A_e28_28_ilmndup1	3	38550828
ILMN_Seq_3:38592319_CNV_SCN5A_e28_28	3	38550828
ILMN_Seq_3:38592319_CNV_SCN5A_e28_28_IlmnDup2	3	38550828
ILMN_Seq_3:38592319_CNV_SCN5A_e28_28_IlmnDup3	3	38550828
3:38592369_CNV_SCN5A_e28_28	3	38550878
3:38592456_CNV_SCN5A_e28_28	3	38550965
ILMN_Seq_3:38592456_CNV_SCN5A_e28_28	3	38550965
ILMN_Seq_3:38592456_CNV_SCN5A_e28_28_IlmnDup1	3	38550965
ILMN_Seq_3:38592456_CNV_SCN5A_e28_28_IlmnDup2	3	38550965
ILMN_Seq_3:38592456_CNV_SCN5A_e28_28_IlmnDup3	3	38550965
3:38592506_CNV_SCN5A_e28_28	3	38551015
3:38592556_CNV_SCN5A_e28_28	3	38551065
ILMN_Seq_3:38592556_CNV_SCN5A_e28_28	3	38551065
ILMN_Seq_3:38592556_CNV_SCN5A_e28_28_IlmnDup1	3	38551065
ILMN_Seq_3:38592556_CNV_SCN5A_e28_28_IlmnDup2	3	38551065
ILMN_Seq_3:38592556_CNV_SCN5A_e28_28_IlmnDup3	3	38551065
ILMN_Seq_3:38592556_CNV_SCN5A_e28_28_IlmnDup4	3	38551065
3:38592606_CNV_SCN5A_e28_28	3	38551115
3:38592606_CNV_SCN5A_e28_28_ilmndup1	3	38551115
ILMN_Seq_3:38592606_CNV_SCN5A_e28_28	3	38551115
ILMN_Seq_3:38592606_CNV_SCN5A_e28_28_IlmnDup1	3	38551115
ILMN_Seq_3:38592606_CNV_SCN5A_e28_28_IlmnDup2	3	38551115
ILMN_Seq_3:38592606_CNV_SCN5A_e28_28_IlmnDup3	3	38551115
ilmnseq_rs794728895	3	38551141
3:38592656_CNV_SCN5A_e28_28	3	38551165
3:38592656_CNV_SCN5A_e28_28_ilmndup1	3	38551165
ILMN_Seq_3:38592656_CNV_SCN5A_e28_28	3	38551165
ILMN_Seq_3:38592656_CNV_SCN5A_e28_28_IlmnDup1	3	38551165
ILMN_Seq_3:38592656_CNV_SCN5A_e28_28_IlmnDup2	3	38551165
ILMN_Seq_3:38592656_CNV_SCN5A_e28_28_IlmnDup3	3	38551165
3:38592706_CNV_SCN5A_e28_28	3	38551215
3:38592706_CNV_SCN5A_e28_28_ilmndup1	3	38551215
ILMN_Seq_3:38592706_CNV_SCN5A_e28_28_IlmnDup1	3	38551215
ILMN_Seq_3:38592706_CNV_SCN5A_e28_28_IlmnDup2	3	38551215
ILMN_Seq_3:38592706_CNV_SCN5A_e28_28_IlmnDup3	3	38551215
3:38592756_CNV_SCN5A_e28_28	3	38551265
3:38592756_CNV_SCN5A_e28_28_ilmndup1	3	38551265
ILMN_Seq_3:38592756_CNV_SCN5A_e28_28	3	38551265
ILMN_Seq_3:38592756_CNV_SCN5A_e28_28_IlmnDup1	3	38551265
ILMN_Seq_3:38592756_CNV_SCN5A_e28_28_IlmnDup2	3	38551265
ILMN_Seq_3:38592756_CNV_SCN5A_e28_28_IlmnDup3	3	38551265
3:38592806_CNV_SCN5A_e28_28	3	38551315
3:38592806_CNV_SCN5A_e28_28_ilmndup1	3	38551315
ILMN_Seq_3:38592806_CNV_SCN5A_e28_28	3	38551315
ILMN_Seq_3:38592806_CNV_SCN5A_e28_28_IlmnDup1	3	38551315
ILMN_Seq_3:38592806_CNV_SCN5A_e28_28_IlmnDup2	3	38551315
ILMN_Seq_3:38592806_CNV_SCN5A_e28_28_IlmnDup3	3	38551315
3:38592856_CNV_SCN5A_e28_28	3	38551365
3:38592856_CNV_SCN5A_e28_28_ilmndup1	3	38551365
ILMN_Seq_3:38592856_CNV_SCN5A_e28_28_IlmnDup2	3	38551365
ILMN_Seq_3:38592856_CNV_SCN5A_e28_28_IlmnDup3	3	38551365
3:38592906_CNV_SCN5A_e28_28	3	38551415
3:38592906_CNV_SCN5A_e28_28_ilmndup1	3	38551415
ILMN_Seq_3:38592906_CNV_SCN5A_e28_28	3	38551415
ILMN_Seq_3:38592906_CNV_SCN5A_e28_28_IlmnDup2	3	38551415
ILMN_Seq_3:38592906_CNV_SCN5A_e28_28_IlmnDup3	3	38551415
3:38592956_CNV_SCN5A_e28_28	3	38551465
3:38592956_CNV_SCN5A_e28_28_ilmndup1	3	38551465
ILMN_Seq_3:38592956_CNV_SCN5A_e28_28	3	38551465
ILMN_Seq_3:38592956_CNV_SCN5A_e28_28_IlmnDup1	3	38551465
ILMN_Seq_3:38592956_CNV_SCN5A_e28_28_IlmnDup2	3	38551465
ILMN_Seq_3:38592956_CNV_SCN5A_e28_28_IlmnDup3	3	38551465
3:38593056_CNV_SCN5A_e28_28	3	38551565
3:38593056_CNV_SCN5A_e28_28_ilmndup1	3	38551565
ILMN_Seq_3:38593056_CNV_SCN5A_e28_28	3	38551565
ILMN_Seq_3:38593056_CNV_SCN5A_e28_28_IlmnDup1	3	38551565
ILMN_Seq_3:38593056_CNV_SCN5A_e28_28_IlmnDup2	3	38551565
ILMN_Seq_3:38593056_CNV_SCN5A_e28_28_IlmnDup3	3	38551565
3:38595820_CNV_SCN5A_e27_28	3	38554329
3:38595820_CNV_SCN5A_e27_28_ilmndup1	3	38554329
ILMN_Seq_3:38595820_CNV_SCN5A_e27_28	3	38554329
ILMN_Seq_3:38595820_CNV_SCN5A_e27_28_IlmnDup1	3	38554329
ILMN_Seq_3:38595820_CNV_SCN5A_e27_28_IlmnDup2	3	38554329
ILMN_Seq_3:38595820_CNV_SCN5A_e27_28_IlmnDup3	3	38554329
3:38595870_CNV_SCN5A_e27_28	3	38554379
3:38595870_CNV_SCN5A_e27_28_ilmndup1	3	38554379
ILMN_Seq_3:38595870_CNV_SCN5A_e27_28	3	38554379
ILMN_Seq_3:38595870_CNV_SCN5A_e27_28_IlmnDup1	3	38554379
ILMN_Seq_3:38595870_CNV_SCN5A_e27_28_IlmnDup2	3	38554379
ILMN_Seq_3:38595870_CNV_SCN5A_e27_28_IlmnDup3	3	38554379
3:38595920_CNV_SCN5A_e27_28	3	38554429
3:38595920_CNV_SCN5A_e27_28_ilmndup1	3	38554429
ILMN_Seq_3:38595920_CNV_SCN5A_e27_28	3	38554429
ILMN_Seq_3:38595920_CNV_SCN5A_e27_28_IlmnDup1	3	38554429
ILMN_Seq_3:38595920_CNV_SCN5A_e27_28_IlmnDup2	3	38554429
ILMN_Seq_3:38595920_CNV_SCN5A_e27_28_IlmnDup3	3	38554429
3:38595970_CNV_SCN5A_e27_28	3	38554479
ILMN_Seq_3:38595970_CNV_SCN5A_e27_28	3	38554479
ILMN_Seq_3:38595970_CNV_SCN5A_e27_28_IlmnDup1	3	38554479
ILMN_Seq_3:38595970_CNV_SCN5A_e27_28_IlmnDup2	3	38554479
ILMN_Seq_3:38595970_CNV_SCN5A_e27_28_IlmnDup3	3	38554479
ILMN_Seq_3:38595970_CNV_SCN5A_e27_28_IlmnDup4	3	38554479
3:38596020_CNV_SCN5A_e27_28	3	38554529
3:38596020_CNV_SCN5A_e27_28_ilmndup1	3	38554529
ILMN_Seq_3:38596020_CNV_SCN5A_e27_28	3	38554529
ILMN_Seq_3:38596020_CNV_SCN5A_e27_28_IlmnDup1	3	38554529
ILMN_Seq_3:38596020_CNV_SCN5A_e27_28_IlmnDup2	3	38554529
ILMN_Seq_3:38596020_CNV_SCN5A_e27_28_IlmnDup3	3	38554529
3:38597246_CNV_SCN5A_e26_28	3	38555755
3:38597246_CNV_SCN5A_e26_28_ilmndup1	3	38555755
ILMN_Seq_3:38597246_CNV_SCN5A_e26_28	3	38555755
ILMN_Seq_3:38597246_CNV_SCN5A_e26_28_IlmnDup1	3	38555755
ILMN_Seq_3:38597246_CNV_SCN5A_e26_28_IlmnDup2	3	38555755
ILMN_Seq_3:38597246_CNV_SCN5A_e26_28_IlmnDup3	3	38555755
3:38597987_CNV_SCN5A_e25_28	3	38556496
3:38597987_CNV_SCN5A_e25_28_ilmndup1	3	38556496
ILMN_Seq_3:38597987_CNV_SCN5A_e25_28	3	38556496
ILMN_Seq_3:38597987_CNV_SCN5A_e25_28_IlmnDup1	3	38556496
ILMN_Seq_3:38597987_CNV_SCN5A_e25_28_IlmnDup2	3	38556496
ILMN_Seq_3:38597987_CNV_SCN5A_e25_28_IlmnDup3	3	38556496
3:38598037_CNV_SCN5A_e25_28	3	38556546
3:38598037_CNV_SCN5A_e25_28_ilmndup1	3	38556546
ILMN_Seq_3:38598037_CNV_SCN5A_e25_28	3	38556546
ILMN_Seq_3:38598037_CNV_SCN5A_e25_28_IlmnDup1	3	38556546
ILMN_Seq_3:38598037_CNV_SCN5A_e25_28_IlmnDup2	3	38556546
ILMN_Seq_3:38598037_CNV_SCN5A_e25_28_IlmnDup3	3	38556546
3:38601690_CNV_SCN5A_e23_28	3	38560199
3:38601690_CNV_SCN5A_e23_28_ilmndup1	3	38560199
ILMN_Seq_3:38601690_CNV_SCN5A_e23_28	3	38560199
ILMN_Seq_3:38601690_CNV_SCN5A_e23_28_IlmnDup1	3	38560199
ILMN_Seq_3:38601690_CNV_SCN5A_e23_28_IlmnDup2	3	38560199
ILMN_Seq_3:38601690_CNV_SCN5A_e23_28_IlmnDup3	3	38560199
3:38601740_CNV_SCN5A_e23_28	3	38560249
3:38601790_CNV_SCN5A_e23_28	3	38560299
3:38601790_CNV_SCN5A_e23_28_ilmndup1	3	38560299
ILMN_Seq_3:38601790_CNV_SCN5A_e23_28	3	38560299
ILMN_Seq_3:38601790_CNV_SCN5A_e23_28_IlmnDup3	3	38560299
3:38601840_CNV_SCN5A_e23_28	3	38560349
3:38601840_CNV_SCN5A_e23_28_ilmndup1	3	38560349
ILMN_Seq_3:38601840_CNV_SCN5A_e23_28	3	38560349
ILMN_Seq_3:38601840_CNV_SCN5A_e23_28_IlmnDup1	3	38560349
ILMN_Seq_3:38601840_CNV_SCN5A_e23_28_IlmnDup2	3	38560349
ILMN_Seq_3:38601840_CNV_SCN5A_e23_28_IlmnDup3	3	38560349
3:38601890_CNV_SCN5A_e23_28	3	38560399
3:38601890_CNV_SCN5A_e23_28_ilmndup1	3	38560399
ILMN_Seq_3:38601890_CNV_SCN5A_e23_28	3	38560399
ILMN_Seq_3:38601890_CNV_SCN5A_e23_28_IlmnDup3	3	38560399
exm301081	3	38562456
3:38603956_CNV_SCN5A_e22_28	3	38562465
seq-rs199473218	3	38562495
rs41311127	3	38562500
3:38604006_CNV_SCN5A_e22_28	3	38562515
rs62241189	3	38565255
3:38607950_CNV_SCN5A_e21_28	3	38566459
3:38607950_CNV_SCN5A_e21_28_ilmndup1	3	38566459
ILMN_Seq_3:38607950_CNV_SCN5A_e21_28_IlmnDup1	3	38566459
ILMN_Seq_3:38607950_CNV_SCN5A_e21_28_IlmnDup3	3	38566459
3:38608000_CNV_SCN5A_e21_28	3	38566509
3:38608000_CNV_SCN5A_e21_28_ilmndup1	3	38566509
ILMN_Seq_3:38608000_CNV_SCN5A_e21_28_IlmnDup1	3	38566509
ILMN_Seq_3:38608000_CNV_SCN5A_e21_28_IlmnDup2	3	38566509
ILMN_Seq_3:38608000_CNV_SCN5A_e21_28_IlmnDup3	3	38566509
3:38608050_CNV_SCN5A_e21_28	3	38566559
ILMN_Seq_3:38608050_CNV_SCN5A_e21_28	3	38566559
ILMN_Seq_3:38608050_CNV_SCN5A_e21_28_IlmnDup1	3	38566559
ILMN_Seq_3:38608050_CNV_SCN5A_e21_28_IlmnDup2	3	38566559
ILMN_Seq_3:38608050_CNV_SCN5A_e21_28_IlmnDup3	3	38566559
ILMN_Seq_3:38608050_CNV_SCN5A_e21_28_IlmnDup4	3	38566559
3:38616875_CNV_SCN5A_e20_28	3	38575384
3:38616875_CNV_SCN5A_e20_28_ilmndup1	3	38575384
ILMN_Seq_3:38616875_CNV_SCN5A_e20_28	3	38575384
ILMN_Seq_3:38616875_CNV_SCN5A_e20_28_IlmnDup1	3	38575384
ILMN_Seq_3:38616875_CNV_SCN5A_e20_28_IlmnDup2	3	38575384
ILMN_Seq_3:38616875_CNV_SCN5A_e20_28_IlmnDup3	3	38575384
3:38616941_CNV_SCN5A_e20_28	3	38575450
3:38616941_CNV_SCN5A_e20_28_ilmndup1	3	38575450
ILMN_Seq_3:38616941_CNV_SCN5A_e20_28	3	38575450
ILMN_Seq_3:38616941_CNV_SCN5A_e20_28_IlmnDup1	3	38575450
ILMN_Seq_3:38616941_CNV_SCN5A_e20_28_IlmnDup3	3	38575450
3:38618207_CNV_SCN5A_e19_28	3	38576716
3:38618207_CNV_SCN5A_e19_28_ilmndup1	3	38576716
ILMN_Seq_3:38618207_CNV_SCN5A_e19_28	3	38576716
ILMN_Seq_3:38618207_CNV_SCN5A_e19_28_IlmnDup1	3	38576716
ILMN_Seq_3:38618207_CNV_SCN5A_e19_28_IlmnDup2	3	38576716
ILMN_Seq_3:38618207_CNV_SCN5A_e19_28_IlmnDup3	3	38576716
3:38618257_CNV_SCN5A_e19_28	3	38576766
3:38618257_CNV_SCN5A_e19_28_ilmndup1	3	38576766
ILMN_Seq_3:38618257_CNV_SCN5A_e19_28	3	38576766
ILMN_Seq_3:38618257_CNV_SCN5A_e19_28_IlmnDup1	3	38576766
ILMN_Seq_3:38618257_CNV_SCN5A_e19_28_IlmnDup2	3	38576766
ILMN_Seq_3:38618257_CNV_SCN5A_e19_28_IlmnDup3	3	38576766
3:38618271-G-A	3	38576780
3:38620906_CNV_SCN5A_e18_28	3	38579415
3:38620906_CNV_SCN5A_e18_28_ilmndup1	3	38579415
ILMN_Seq_3:38620906_CNV_SCN5A_e18_28	3	38579415
ILMN_Seq_3:38620906_CNV_SCN5A_e18_28_IlmnDup1	3	38579415
ILMN_Seq_3:38620906_CNV_SCN5A_e18_28_IlmnDup2	3	38579415
ILMN_Seq_3:38620906_CNV_SCN5A_e18_28_IlmnDup3	3	38579415
rs199473192	3	38579425
26791 days, 10:02:00	3	38579462
ilmnseq_rs727504924	3	38579463
3:38622517_CNV_SCN5A_e17_28	3	38581026
3:38622567_CNV_SCN5A_e17_28	3	38581076
ILMN_Seq_3:38622567_CNV_SCN5A_e17_28	3	38581076
ILMN_Seq_3:38622567_CNV_SCN5A_e17_28_IlmnDup1	3	38581076
ILMN_Seq_3:38622567_CNV_SCN5A_e17_28_IlmnDup2	3	38581076
ILMN_Seq_3:38622567_CNV_SCN5A_e17_28_IlmnDup3	3	38581076
ILMN_Seq_3:38622567_CNV_SCN5A_e17_28_IlmnDup4	3	38581076
ILMN_Seq_3:38622617_CNV_SCN5A_e17_28	3	38581126
ilmnseq_rs727503408	3	38581169
3:38622661-G-T	3	38581170
ilmnseq_rs137854609	3	38581170
3:38622667_CNV_SCN5A_e17_28	3	38581176
ILMN_Seq_3:38622667_CNV_SCN5A_e17_28	3	38581176
ILMN_Seq_3:38622667_CNV_SCN5A_e17_28_IlmnDup3	3	38581176
ILMN_Seq_3:38622667_CNV_SCN5A_e17_28_IlmnDup4	3	38581176
3:38622674-G-A	3	38581183
ilmnseq_rs193922725	3	38581183
ilmnseq_rs768691853	3	38581197
3:38622717_CNV_SCN5A_e17_28	3	38581226
3:38622767_CNV_SCN5A_e17_28	3	38581276
3:38622767_CNV_SCN5A_e17_28_ilmndup1	3	38581276
ILMN_Seq_3:38622767_CNV_SCN5A_e17_28	3	38581276
ILMN_Seq_3:38622767_CNV_SCN5A_e17_28_IlmnDup1	3	38581276
ILMN_Seq_3:38622767_CNV_SCN5A_e17_28_IlmnDup2	3	38581276
ILMN_Seq_3:38622767_CNV_SCN5A_e17_28_IlmnDup3	3	38581276
3:38622817_CNV_SCN5A_e17_28	3	38581326
3:38622817_CNV_SCN5A_e17_28_ilmndup1	3	38581326
ILMN_Seq_3:38622817_CNV_SCN5A_e17_28	3	38581326
ILMN_Seq_3:38622817_CNV_SCN5A_e17_28_IlmnDup1	3	38581326
ILMN_Seq_3:38622817_CNV_SCN5A_e17_28_IlmnDup2	3	38581326
ILMN_Seq_3:38622817_CNV_SCN5A_e17_28_IlmnDup3	3	38581326
3:38627236_CNV_SCN5A_e16_28	3	38585745
3:38627236_CNV_SCN5A_e16_28_ilmndup1	3	38585745
ILMN_Seq_3:38627236_CNV_SCN5A_e16_28	3	38585745
ILMN_Seq_3:38627236_CNV_SCN5A_e16_28_IlmnDup2	3	38585745
ILMN_Seq_3:38627236_CNV_SCN5A_e16_28_IlmnDup3	3	38585745
3:38627286_CNV_SCN5A_e16_28	3	38585795
3:38627286_CNV_SCN5A_e16_28_ilmndup1	3	38585795
ILMN_Seq_3:38627286_CNV_SCN5A_e16_28	3	38585795
ILMN_Seq_3:38627286_CNV_SCN5A_e16_28_IlmnDup1	3	38585795
ILMN_Seq_3:38627286_CNV_SCN5A_e16_28_IlmnDup2	3	38585795
ILMN_Seq_3:38627286_CNV_SCN5A_e16_28_IlmnDup3	3	38585795
3:38627336_CNV_SCN5A_e16_28	3	38585845
3:38627386_CNV_SCN5A_e16_28	3	38585895
3:38627436_CNV_SCN5A_e16_28	3	38585945
3:38627486_CNV_SCN5A_e16_28	3	38585995
3:38627486_CNV_SCN5A_e16_28_ilmndup1	3	38585995
ILMN_Seq_3:38627486_CNV_SCN5A_e16_28	3	38585995
ILMN_Seq_3:38627486_CNV_SCN5A_e16_28_IlmnDup1	3	38585995
ILMN_Seq_3:38627486_CNV_SCN5A_e16_28_IlmnDup2	3	38585995
ILMN_Seq_3:38627486_CNV_SCN5A_e16_28_IlmnDup3	3	38585995
3:38628945_CNV_SCN5A_e15_28	3	38587454
3:38628945_CNV_SCN5A_e15_28_ilmndup1	3	38587454
ILMN_Seq_3:38628945_CNV_SCN5A_e15_28	3	38587454
ILMN_Seq_3:38628945_CNV_SCN5A_e15_28_IlmnDup1	3	38587454
ILMN_Seq_3:38628945_CNV_SCN5A_e15_28_IlmnDup2	3	38587454
ILMN_Seq_3:38628945_CNV_SCN5A_e15_28_IlmnDup3	3	38587454
3:38628995_CNV_SCN5A_e15_28	3	38587504
3:38628995_CNV_SCN5A_e15_28_ilmndup1	3	38587504
ILMN_Seq_3:38628995_CNV_SCN5A_e15_28	3	38587504
ILMN_Seq_3:38628995_CNV_SCN5A_e15_28_IlmnDup1	3	38587504
3:38629045_CNV_SCN5A_e15_28	3	38587554
3:38629045_CNV_SCN5A_e15_28_ilmndup1	3	38587554
ILMN_Seq_3:38629045_CNV_SCN5A_e15_28_IlmnDup1	3	38587554
ILMN_Seq_3:38629045_CNV_SCN5A_e15_28_IlmnDup2	3	38587554
ILMN_Seq_3:38629045_CNV_SCN5A_e15_28_IlmnDup3	3	38587554
3:38639271_CNV_SCN5A_e14_28	3	38597780
3:38639321_CNV_SCN5A_e14_28	3	38597830
3:38639321_CNV_SCN5A_e14_28_ilmndup1	3	38597830
ILMN_Seq_3:38639321_CNV_SCN5A_e14_28	3	38597830
ILMN_Seq_3:38639321_CNV_SCN5A_e14_28_IlmnDup1	3	38597830
ILMN_Seq_3:38639321_CNV_SCN5A_e14_28_IlmnDup2	3	38597830
ILMN_Seq_3:38639321_CNV_SCN5A_e14_28_IlmnDup3	3	38597830
3:38639371_CNV_SCN5A_e14_28	3	38597880
3:38639371_CNV_SCN5A_e14_28_ilmndup1	3	38597880
ILMN_Seq_3:38639371_CNV_SCN5A_e14_28	3	38597880
ILMN_Seq_3:38639371_CNV_SCN5A_e14_28_IlmnDup1	3	38597880
ILMN_Seq_3:38639371_CNV_SCN5A_e14_28_IlmnDup2	3	38597880
3:38639421_CNV_SCN5A_e14_28	3	38597930
3:38639421_CNV_SCN5A_e14_28_ilmndup1	3	38597930
ILMN_Seq_3:38639421_CNV_SCN5A_e14_28	3	38597930
ILMN_Seq_3:38639421_CNV_SCN5A_e14_28_IlmnDup1	3	38597930
ILMN_Seq_3:38639421_CNV_SCN5A_e14_28_IlmnDup2	3	38597930
ILMN_Seq_3:38639421_CNV_SCN5A_e14_28_IlmnDup3	3	38597930
3:38640462_CNV_SCN5A_e13_28	3	38598971
3:38640462_CNV_SCN5A_e13_28_ilmndup1	3	38598971
ILMN_Seq_3:38640462_CNV_SCN5A_e13_28	3	38598971
ILMN_Seq_3:38640462_CNV_SCN5A_e13_28_IlmnDup1	3	38598971
ILMN_Seq_3:38640462_CNV_SCN5A_e13_28_IlmnDup2	3	38598971
ILMN_Seq_3:38640462_CNV_SCN5A_e13_28_IlmnDup3	3	38598971
3:38640512_CNV_SCN5A_e13_28	3	38599021
3:38640512_CNV_SCN5A_e13_28_ilmndup1	3	38599021
ILMN_Seq_3:38640512_CNV_SCN5A_e13_28	3	38599021
ILMN_Seq_3:38640512_CNV_SCN5A_e13_28_IlmnDup1	3	38599021
ILMN_Seq_3:38640512_CNV_SCN5A_e13_28_IlmnDup2	3	38599021
ILMN_Seq_3:38640512_CNV_SCN5A_e13_28_IlmnDup3	3	38599021
ilmnseq_rs199473136	3	38599026
exm301152	3	38603744
3:38645253_CNV_SCN5A_e12_28	3	38603762
3:38645303_CNV_SCN5A_e12_28	3	38603812
3:38645303_CNV_SCN5A_e12_28_ilmndup1	3	38603812
ILMN_Seq_3:38645303_CNV_SCN5A_e12_28_IlmnDup1	3	38603812
ILMN_Seq_3:38645303_CNV_SCN5A_e12_28_IlmnDup2	3	38603812
ILMN_Seq_3:38645303_CNV_SCN5A_e12_28_IlmnDup3	3	38603812
3:38645353_CNV_SCN5A_e12_28	3	38603862
3:38645353_CNV_SCN5A_e12_28_ilmndup1	3	38603862
ILMN_Seq_3:38645353_CNV_SCN5A_e12_28	3	38603862
ILMN_Seq_3:38645353_CNV_SCN5A_e12_28_IlmnDup1	3	38603862
ILMN_Seq_3:38645353_CNV_SCN5A_e12_28_IlmnDup3	3	38603862
3:38645403_CNV_SCN5A_e12_28	3	38603912
3:38645403_CNV_SCN5A_e12_28_ilmndup1	3	38603912
ILMN_Seq_3:38645403_CNV_SCN5A_e12_28	3	38603912
ILMN_Seq_3:38645403_CNV_SCN5A_e12_28_IlmnDup1	3	38603912
ILMN_Seq_3:38645403_CNV_SCN5A_e12_28_IlmnDup2	3	38603912
ILMN_Seq_3:38645403_CNV_SCN5A_e12_28_IlmnDup3	3	38603912
3:38645505_CNV_SCN5A_e12_28	3	38604014
3:38646296_CNV_SCN5A_e11_28	3	38604805
3:38646296_CNV_SCN5A_e11_28_ilmndup1	3	38604805
ILMN_Seq_3:38646296_CNV_SCN5A_e11_28_IlmnDup1	3	38604805
ILMN_Seq_3:38646296_CNV_SCN5A_e11_28_IlmnDup2	3	38604805
ILMN_Seq_3:38646296_CNV_SCN5A_e11_28_IlmnDup3	3	38604805
3:38646356_CNV_SCN5A_e11_28	3	38604865
3:38646356_CNV_SCN5A_e11_28_ilmndup1	3	38604865
ILMN_Seq_3:38646356_CNV_SCN5A_e11_28	3	38604865
ILMN_Seq_3:38646356_CNV_SCN5A_e11_28_IlmnDup1	3	38604865
ILMN_Seq_3:38646356_CNV_SCN5A_e11_28_IlmnDup3	3	38604865
3:38647528_CNV_SCN5A_e10_28	3	38606037
3:38647578_CNV_SCN5A_e10_28	3	38606087
3:38647578_CNV_SCN5A_e10_28_ilmndup1	3	38606087
ILMN_Seq_3:38647578_CNV_SCN5A_e10_28	3	38606087
ILMN_Seq_3:38647578_CNV_SCN5A_e10_28_IlmnDup1	3	38606087
ILMN_Seq_3:38647578_CNV_SCN5A_e10_28_IlmnDup2	3	38606087
ILMN_Seq_3:38647578_CNV_SCN5A_e10_28_IlmnDup3	3	38606087
3:38647628_CNV_SCN5A_e10_28	3	38606137
3:38648231_CNV_SCN5A_e9_28	3	38606740
ILMN_Seq_3:38648231_CNV_SCN5A_e9_28	3	38606740
ILMN_Seq_3:38648231_CNV_SCN5A_e9_28_IlmnDup1	3	38606740
ILMN_Seq_3:38648231_CNV_SCN5A_e9_28_IlmnDup2	3	38606740
ILMN_Seq_3:38648231_CNV_SCN5A_e9_28_IlmnDup3	3	38606740
3:38648282_CNV_SCN5A_e9_28	3	38606791
3:38649699_CNV_SCN5A_e8_28	3	38608208
3:38649699_CNV_SCN5A_e8_28_ilmndup1	3	38608208
ILMN_Seq_3:38649699_CNV_SCN5A_e8_28	3	38608208
ILMN_Seq_3:38649699_CNV_SCN5A_e8_28_IlmnDup1	3	38608208
ILMN_Seq_3:38649699_CNV_SCN5A_e8_28_IlmnDup2	3	38608208
3:38651274-C-T	3	38609783
3:38651283_CNV_SCN5A_e7_28	3	38609792
3:38651283_CNV_SCN5A_e7_28_ilmndup1	3	38609792
ILMN_Seq_3:38651283_CNV_SCN5A_e7_28_IlmnDup1	3	38609792
ILMN_Seq_3:38651283_CNV_SCN5A_e7_28_IlmnDup2	3	38609792
ILMN_Seq_3:38651283_CNV_SCN5A_e7_28_IlmnDup3	3	38609792
3:38651333_CNV_SCN5A_e7_28	3	38609842
3:38651383_CNV_SCN5A_e7_28	3	38609892
3:38651383_CNV_SCN5A_e7_28_ilmndup1	3	38609892
ILMN_Seq_3:38651383_CNV_SCN5A_e7_28	3	38609892
ILMN_Seq_3:38651383_CNV_SCN5A_e7_28_IlmnDup1	3	38609892
ILMN_Seq_3:38651383_CNV_SCN5A_e7_28_IlmnDup2	3	38609892
ILMN_Seq_3:38651383_CNV_SCN5A_e7_28_IlmnDup3	3	38609892
ilmnseq_rs45453395	3	38609924
3:38651433_CNV_SCN5A_e7_28	3	38609942
3:38655323_CNV_SCN5A_e6_28	3	38613832
3:38655323_CNV_SCN5A_e6_28_ilmndup1	3	38613832
ILMN_Seq_3:38655323_CNV_SCN5A_e6_28	3	38613832
ILMN_Seq_3:38655323_CNV_SCN5A_e6_28_IlmnDup2	3	38613832
ILMN_Seq_3:38655323_CNV_SCN5A_e6_28_IlmnDup3	3	38613832
3:38662384_CNV_SCN5A_e5_28	3	38620893
3:38662384_CNV_SCN5A_e5_28_ilmndup1	3	38620893
ILMN_Seq_3:38662384_CNV_SCN5A_e5_28	3	38620893
ILMN_Seq_3:38662384_CNV_SCN5A_e5_28_IlmnDup1	3	38620893
ILMN_Seq_3:38662384_CNV_SCN5A_e5_28_IlmnDup2	3	38620893
ILMN_Seq_3:38662384_CNV_SCN5A_e5_28_IlmnDup3	3	38620893
ILMN_Seq_3:38662434_CNV_SCN5A_e5_28	3	38620943
ILMN_Seq_3:38662434_CNV_SCN5A_e5_28_IlmnDup1	3	38620943
ILMN_Seq_3:38662434_CNV_SCN5A_e5_28_IlmnDup3	3	38620943
ILMN_Seq_3:38662434_CNV_SCN5A_e5_28_IlmnDup4	3	38620943
3:38663979_CNV_SCN5A_e4_28	3	38622488
3:38663979_CNV_SCN5A_e4_28_ilmndup1	3	38622488
ILMN_Seq_3:38663979_CNV_SCN5A_e4_28	3	38622488
ILMN_Seq_3:38663979_CNV_SCN5A_e4_28_IlmnDup1	3	38622488
ILMN_Seq_3:38663979_CNV_SCN5A_e4_28_IlmnDup2	3	38622488
JHU_3.38665726	3	38624236
rs149042425	3	38625740
3:38671918_CNV_SCN5A_e3_28	3	38630427
3:38671918_CNV_SCN5A_e3_28_ilmndup1	3	38630427
ILMN_Seq_3:38671918_CNV_SCN5A_e3_28	3	38630427
ILMN_Seq_3:38671918_CNV_SCN5A_e3_28_IlmnDup1	3	38630427
ILMN_Seq_3:38671918_CNV_SCN5A_e3_28_IlmnDup2	3	38630427
ILMN_Seq_3:38671918_CNV_SCN5A_e3_28_IlmnDup3	3	38630427
3:38674579_CNV_SCN5A_e2_28	3	38633088
3:38674579_CNV_SCN5A_e2_28_ilmndup1	3	38633088
ILMN_Seq_3:38674579_CNV_SCN5A_e2_28	3	38633088
ILMN_Seq_3:38674579_CNV_SCN5A_e2_28_IlmnDup1	3	38633088
ILMN_Seq_3:38674579_CNV_SCN5A_e2_28_IlmnDup2	3	38633088
ILMN_Seq_3:38674579_CNV_SCN5A_e2_28_IlmnDup3	3	38633088
3:38674629_CNV_SCN5A_e2_28	3	38633138
ILMN_Seq_3:38674629_CNV_SCN5A_e2_28	3	38633138
ILMN_Seq_3:38674629_CNV_SCN5A_e2_28_IlmnDup1	3	38633138
ILMN_Seq_3:38674629_CNV_SCN5A_e2_28_IlmnDup2	3	38633138
ILMN_Seq_3:38674629_CNV_SCN5A_e2_28_IlmnDup3	3	38633138
3:38674679_CNV_SCN5A_e2_28	3	38633188
3:38674679_CNV_SCN5A_e2_28_ilmndup1	3	38633188
ILMN_Seq_3:38674679_CNV_SCN5A_e2_28	3	38633188
ILMN_Seq_3:38674679_CNV_SCN5A_e2_28_IlmnDup1	3	38633188
ILMN_Seq_3:38674679_CNV_SCN5A_e2_28_IlmnDup2	3	38633188
ILMN_Seq_3:38674679_CNV_SCN5A_e2_28_IlmnDup3	3	38633188
rs6791924	3	38633208
3:38674762_CNV_SCN5A_e2_28	3	38633271
3:38674762_CNV_SCN5A_e2_28_ilmndup1	3	38633271
ILMN_Seq_3:38674762_CNV_SCN5A_e2_28	3	38633271
ILMN_Seq_3:38674762_CNV_SCN5A_e2_28_IlmnDup1	3	38633271
ILMN_Seq_3:38674762_CNV_SCN5A_e2_28_IlmnDup2	3	38633271
ILMN_Seq_3:38674762_CNV_SCN5A_e2_28_IlmnDup3	3	38633271
3:38674812_CNV_SCN5A_e2_28	3	38633321
3:38674812_CNV_SCN5A_e2_28_ilmndup1	3	38633321
ILMN_Seq_3:38674812_CNV_SCN5A_e2_28	3	38633321
ILMN_Seq_3:38674812_CNV_SCN5A_e2_28_IlmnDup1	3	38633321
ILMN_Seq_3:38674812_CNV_SCN5A_e2_28_IlmnDup2	3	38633321
ILMN_Seq_3:38674812_CNV_SCN5A_e2_28_IlmnDup3	3	38633321
3:38691076_CNV_SCN5A_e1_28	3	38649585
3:38691120_CNV_SCN5A_e1_28	3	38649629
3:38691120_CNV_SCN5A_e1_28_ilmndup1	3	38649629
ILMN_Seq_3:38691120_CNV_SCN5A_e1_28	3	38649629
ILMN_Seq_3:38691120_CNV_SCN5A_e1_28_IlmnDup1	3	38649629
ILMN_Seq_3:38691120_CNV_SCN5A_e1_28_IlmnDup2	3	38649629
ILMN_Seq_3:38691120_CNV_SCN5A_e1_28_IlmnDup3	3	38649629
3:38739494-G-A	3	38698003
3:38785809-G-T	3	38744318
exm301893	3	39098264
JHU_3.39178244	3	39136754
3:39226453-CT	3	39184962
exm302500	3	39187971
rs57495703	3	39198524
JHU_3.39322824	3	39281334
rs11923308	3	39386323
rs2133578	3	39404660
rs13060483	3	39422894
rs13075258	3	39423032
rs11705945	3	39443232
rs528364	3	39444758
rs142184383	3	39461906
rs34457487	3	39468814
rs58643163	3	39470653
rs629170	3	39472775
rs72869131	3	39472959
rs1768202	3	39476053
JHU_3.39532073	3	39490583
rs1768222	3	39490852
3:39544238-GT	3	39502747
rs7649257	3	39557052
JHU_3.39650672	3	39609182
JHU_3.39695070	3	39653580
rs6767394	3	39795861
JHU_3.39844299	3	39802809
rs9866229	3	39802809
JHU_3.39851673	3	39810183
3:40084639_40084640ins	3	40084639
JHU_3.40498844	3	40457354
rs9810005	3	40548067
JHU_3.40915601	3	40874111
rs76549857	3	41131017
JHU_3.41230935	3	41189445
3:41332851-A-G	3	41291360
JHU_3.41461965	3	41420475
rs117700061	3	41482014
3:42226199-CT	3	42184707
3:42265005-CA	3	42223513
JHU_3.42271826	3	42230335
rs11571842	3	42264954
JHU_3.42363107	3	42321616
rs6797545	3	42558096
JHU_3.42695761	3	42654270
exm304442	3	42697041
exm2239553	3	42773176
JHU_3.43052892	3	43011401
JHU_3.43098794	3	43057303
3:43122149-CT	3	43080657
rs115638313	3	43435324
JHU_3.43507883	3	43466392
JHU_3.43551544	3	43510053
JHU_3.43685174	3	43643683
JHU_3.43838427	3	43796936
JHU_3.44452984	3	44411493
JHU_3.44551913	3	44510422
rs78644742	3	44676226
JHU_3.44907860	3	44866369
JHU_3.44978366	3	44936875
rs7645521	3	45108535
JHU_3.45619106	3	45577615
rs200669037	3	45771383
JHU_3.45852404	3	45810913
3:46007909-CT	3	45966417
rs200040076	3	45966975
rs60991632	3	46050165
rs75228828	3	46071391
rs145157169	3	46111215
JHU_3.46402563	3	46361073
rs34127016	3	46418602
JHU_3.46558773	3	46517284
3:46620760-TG	3	46579270
exm308059	3	46581158
rs9815029	3	46661203
3:46724675-GA	3	46683185
exm308296	3	46688173
3:46729699-GA	3	46688209
rs370899710	3	46709583
rs113751780	3	46815666
3:46875564-GA	3	46834074
Seq_rs1427839320	3	46863327
rs369039991	3	46910640
exm308739	3	46995075
exm308832	3	46998833
3:47040347-CT	3	46998857
chr3:47107741:T:G	3	47107741
JHU_3.47158776	3	47117287
exm309384	3	47243114
3:47450544-CT	3	47409054
3:47451731-GA	3	47410241
exm309701	3	47410325
3:47452496-CT	3	47411006
exm309764	3	47411343
3:47454344-CT	3	47412854
3:47459012-GA	3	47417522
chr3_47459308	3	47417818
JHU_3.47484796	3	47443307
JHU_3.47786929	3	47745440
3:47891405-GA	3	47849915
rs9882308	3	47969847
JHU_3.48440263	3	48398795
exm311006	3	48414861
3:48461437-GA	3	48420028
exm311118	3	48420196
JHU_3.48490840	3	48449435
rs79318303	3	48467523
Variant61798	3	48570942
Variant61799	3	48570942
3:48612825-G-A	3	48575392
rs121912836	3	48575392
rs121912844	3	48575419
ilmnseq_rs757688782	3	48585611
3:48637956-CT	3	48600523
JHU_3.48646808	3	48609376
3:48647043-GT	3	48609610
3:48647046-GA	3	48609613
JHU_3.48658748	3	48621316
exm312351	3	48621576
exm312358	3	48621749
3:48685839-GA	3	48648406
3:48694449-CT	3	48657016
rs13353481	3	48672030
3:48723212-GA	3	48685779
rs7641050	3	48725074
rs142758310	3	48780460
Variant39428	3	48847408
JHU_3.48901170	3	48863738
3:48956325-GT	3	48918892
3:48956387-GA	3	48918954
JHU_3.48994112	3	48956680
3:49055531-GA	3	49018098
3:49055549-GA	3	49018116
3:49055833-CA	3	49018400
rs62262517	3	49097481
rs7632267	3	49147231
3:49200620-TC	3	49163187
3:49200890-CA	3	49163457
rs11130182	3	49169334
3:49210324-GA	3	49172891
imm_3_49185837	3	49173400
rs11710247	3	49212367
rs4955424	3	49345645
JHU_3.49391760	3	49354328
rs7623659	3	49377358
rs62259944	3	49393450
rs4855842	3	49395700
rs9817807	3	49405115
rs7643227	3	49427645
rs62259933	3	49432270
rs183270497	3	49442271
rs111599092	3	49465346
JHU_3.49534438	3	49497006
exm314912	3	49531533
JHU_3.49576948	3	49539516
rs4855853	3	49541898
exm315103	3	49652195
3:49692520-CA	3	49655087
3:49692538-GA	3	49655105
exm315424	3	49661674
exm315482	3	49663070
exm2239788	3	49664438
3:49711806-CA	3	49674373
exm2239809	3	49699526
Seq_rs875989850	3	49722239
rs147026698	3	49783012
JHU_3.49840217	3	49802785
3:49842272-GA	3	49804839
3:49897039-GA	3	49859606
JHU_3.49915792	3	49878360
3:49967286-GA	3	49929853
rs2624818	3	50018832
JHU_3.50178821	3	50141389
JHU_3.50199329	3	50161897
rs115899015	3	50255771
exm317512	3	50286733
Variant39443	3	50292395
exm317665	3	50294947
exm317685	3	50295181
3:50357869-AC	3	50320438
JHU_3.50546841	3	50509411
exm318416	3	50580178
rs114344914	3	50599485
JHU_3.51198524	3	51161094
JHU_3.51388393	3	51350963
3:51418955-CT	3	51381524
3:51418973-GA	3	51381542
exm319323	3	51895201
rs1847677	3	51899162
rs323858	3	51989857
exm319869	3	52054237
3:52255403-GA	3	52221387
exm2057043	3	52221431
3:52256230-GT	3	52222214
3:52265531-CT	3	52231515
JHU_3.52347109	3	52313094
exm320552	3	52344645
3:52386064-GA	3	52352048
JHU_3.52391181	3	52357166
3:52415806-GA	3	52381790
ilmnseq_rs869025212	3	52403428
var_3_52448529	3	52414513
3:52469738-GA	3	52435722
Seq_rs397514616.1_ilmnrev_ilmnF2BT	3	52452217
exm321940	3	52512894
exm321974	3	52514449
exm322128	3	52520451
3:52555390-GC-G	3	52521374
exm322164	3	52521868
exm2239932	3	52522152
3:52559106-CA	3	52525090
3:52804734-CA	3	52770718
JHU_3.52848895	3	52814880
exm323251	3	52823596
JHU_3.53102652	3	53068637
JHU_3.53185141	3	53151126
rs7620260	3	53211886
rs2633726	3	53713106
3:53857422-GA	3	53823395
3:53857479-GA	3	53823452
3:53857659-CA	3	53823632
rs73843331	3	53838596
rs2232332	3	53846762
JHU_3.54191873	3	54157847
JHU_3.54286721	3	54252695
rs55951932	3	54261917
JHU_3.54310193	3	54276167
JHU_3.54337851	3	54303825
rs78775756	3	54319684
rs6810202	3	54323423
rs142779297	3	54560959
rs147144398	3	54587284
JHU_3.54855933	3	54821907
JHU_3.54942012	3	54907986
JHU_3.55464935	3	55430908
rs544704	3	55446695
JHU_3.55700824	3	55666797
rs55959113	3	56075429
rs151057811	3	56398685
rs73832744	3	56431695
exm-rs2054989	3	56496681
rs114413724	3	56515937
JHU_3.56866505	3	56832478
JHU_3.56929495	3	56895468
JHU_3.56956233	3	56922206
rs147293303	3	57012916
rs9821605	3	57013061
rs6799727	3	57020086
JHU_3.57086984	3	57052957
rs7373670	3	57069684
rs9837868	3	57070825
rs150591257	3	57090531
rs1807343	3	57103744
rs2318019	3	57117103
rs6788981	3	57134313
rs62251983	3	57190823
rs62251984	3	57190826
3:57261946-CA	3	57227918
rs7433061	3	57264598
rs12637093	3	57418551
rs76047014	3	57424191
rs35794388	3	57427944
rs6802212	3	57427967
rs9829537	3	57436215
rs4681983	3	57440840
rs6763763	3	57448523
rs114937199	3	57465403
rs2121740	3	57485125
rs150609966	3	57495912
rs6779011	3	57495981
rs11928097	3	57508212
rs9869463	3	57510361
rs2121741	3	57545790
rs7610386	3	57548700
rs4681735	3	57549089
rs112528760	3	57554277
rs7635022	3	57569509
JHU_3.57568445	3	57582719
rs4682004	3	57585626
rs9877985	3	57596903
rs116559178	3	57598509
rs111536208	3	57613888
rs62258964	3	57621978
rs142825392	3	57649597
rs6774049	3	57669811
rs11714803	3	57671484
rs138439135	3	57712027
rs6445925	3	57724050
rs6445926	3	57738150
rs6787090	3	57765305
rs7634566	3	57802556
rs72876724	3	57848272
rs11717914	3	57855144
rs150935378	3	57872256
rs1866162	3	57973172
3:57994295-CT	3	58008568
exm326169	3	58111800
JHU_3.58272554	3	58286828
rs150526007	3	58300411
JHU_3.58375407	3	58389681
rs9854560	3	58643192
rs77297879	3	59049699
JHU_3.59183203	3	59197478
JHU_3.59471594	3	59485869
JHU_3.59540694	3	59554969
rs4679592	3	59666091
rs1038501	3	59794636
JHU_3.60142702	3	60156975
JHU_3.60220961	3	60235234
rs143017	3	60260219
rs201208982	3	60524211
rs145313981	3	61175622
JHU_3.61184187	3	61198514
JHU_3.61184566	3	61198893
rs7627124	3	61549092
rs111337272	3	61676986
JHU_3.61666194	3	61680521
rs3817452	3	61742890
rs3817453	3	61742960
JHU_3.62176972	3	62191299
exm327224	3	62203362
exm327234	3	62203477
3:62357876-GA	3	62372201
3:62358194-CT	3	62372519
JHU_3.63146328	3	63160653
JHU_3.63299319	3	63313644
Seq_rs565059750_ilmnrev_F2BTindel	3	63863977
rs3733120	3	63864623
rs115860225	3	63888512
rs6785040	3	63912239
JHU_3.64008897	3	64023222
3:64601137-TC	3	64615461
3:64673251-GA	3	64687575
rs116812296	3	64859234
JHU_3.64915467	3	64929793
JHU_3.65409060	3	65423386
rs146513749	3	65805636
JHU_3.66422245	3	66371822
JHU_3.66675977	3	66625554
JHU_3.66858356	3	66807933
rs75996685	3	67082301
JHU_3.67696536	3	67646113
rs6802783	3	67689688
JHU_3.67832855	3	67782432
JHU_3.68901144	3	68851994
JHU_3.69300082	3	69250932
rs115051275	3	69260639
JHU_3.71282415	3	71233265
JHU_3.71329765	3	71280615
JHU_3.71433093	3	71383943
3:71743034-GA	3	71693883
rs7626472	3	71989314
3:72372558-A-C	3	72323407
JHU_3.72387006	3	72337856
3:72396241-C-T	3	72347090
3:72495945-AG	3	72446794
rs2130664	3	72571626
3:72799641-GA	3	72750490
Seq_rs2221314.1_ilmnrev_ilmnF2BT	3	72927687
Seq_rs2221314.2_ilmnfwd_ilmnF2BT	3	72927687
JHU_3.72993243	3	72944093
JHU_3.73445374	3	73396224
rs77650050	3	73471248
JHU_3.73838811	3	73789661
rs12489392	3	73794474
rs7613820	3	73813443
JHU_3.74386583	3	74337433
rs76158981	3	74654816
rs62266543	3	74752042
JHU_3.74930278	3	74881128
JHU_3.75370637	3	75321487
JHU_3.75377074	3	75327924
JHU_3.75567431	3	75518281
JHU_3.75567891	3	75518741
JHU_3.75599162	3	75550012
JHU_3.75606108	3	75556958
JHU_3.75618341	3	75569191
JHU_3.75700037	3	75650887
JHU_3.75790971	3	75741821
JHU_3.75908789	3	75859639
JHU_3.75987639	3	75938489
JHU_3.75988134	3	75938984
JHU_3.75994600	3	75945450
JHU_3.76068684	3	76019534
rs2324490	3	76212573
JHU_3.76478337	3	76429187
JHU_3.76861562	3	76812412
JHU_3.76970835	3	76921685
rs13096330	3	77454995
rs149664446	3	77486293
rs150250459	3	77924321
JHU_3.78483401	3	78434252
rs9861640	3	78776585
JHU_3.79708771	3	79659622
JHU_3.79739285	3	79690136
JHU_3.79794074	3	79744925
JHU_3.79978766	3	79929617
JHU_3.80024428	3	79975279
3:80331665-C-T	3	80282515
JHU_3.80356728	3	80307579
JHU_3.80586734	3	80537585
JHU_3.80593832	3	80544683
rs11127705	3	80616826
JHU_3.81025391	3	80976241
rs76108262	3	81196646
rs76880918	3	81635613
rs73128352	3	82005717
JHU_3.82302316	3	82253166
JHU_3.82386042	3	82336892
JHU_3.82447611	3	82398461
chr3:82584850:T:C	3	82584850
JHU_3.83102415	3	83053265
rs62259845	3	83439929
rs75955501	3	83522607
kgp4046549	3	83650419
JHU_3.84202005	3	84152855
rs13097560	3	85080178
rs1433711	3	85379813
JHU_3.85592383	3	85543234
JHU_3.85601517	3	85552368
JHU_3.86246276	3	86197127
3:86753679-C-T	3	86704529
3:86754039-A-G	3	86704889
3:86765966-A-G	3	86716816
JHU_3.86765965	3	86716816
3:86802223-C-T	3	86753073
3:86883024-G-A	3	86833874
JHU_3.86883023	3	86833874
3:87017955-CT	3	86968805
kgp8361181	3	87145566
JHU_3.87409921	3	87360772
rs115375350	3	87694069
JHU_3.87832350	3	87783201
rs13086861	3	88815905
JHU_3.89074414	3	89025265
rs67707172	3	89397871
kgp3360833	3	89699599
rs149053341	3	89935846
JHU_3.90077448	3	90028299
rs9856545	3	90353408
JHU_3.90468030	3	90418881
Variant62032	3	93896594
newrs146366248	3	93906059
rs79732968	3	94380675
rs114990110	3	94631778
rs77753030	3	95037370
JHU_3.94928440	3	95209597
JHU_3.94988438	3	95269595
JHU_3.95013227	3	95294384
rs1607490	3	95327126
JHU_3.95226788	3	95507945
JHU_3.95434658	3	95715815
JHU_3.95515013	3	95796170
rs150403360	3	96094854
JHU_3.95900508	3	96181665
3:97311483-CT	3	97592639
JHU_3.97334743	3	97615900
JHU_3.97447105	3	97728262
JHU_3.97681201	3	97962358
3:97811647-T-G	3	98092803
rs188917755	3	98097997
JHU_3.97868032	3	98149189
JHU_3.97869708	3	98150865
JHU_3.97932789	3	98213946
exm332773	3	98265137
3:98109873-TC	3	98391029
JHU_3.98202672	3	98483829
JHU_3.98226539	3	98507696
3:98312002-GT	3	98593158
JHU_3.98600110	3	98881267
JHU_3.98696066	3	98977223
JHU_3.98726531	3	99007688
JHU_3.100010638	3	100291795
3:100119610-GA	3	100400766
JHU_3.100269061	3	100550218
JHU_3.100944270	3	101225427
exm334658	3	101676785
JHU_3.101531678	3	101812835
3:101568522-GT	3	101849678
JHU_3.101779710	3	102060867
JHU_3.102208188	3	102489345
JHU_3.102828574	3	103109731
JHU_3.103056206	3	103337363
JHU_3.103767259	3	104048416
JHU_3.103879601	3	104160758
rs2091667	3	104187074
rs11925785	3	104230273
JHU_3.104147108	3	104428265
JHU_3.104312080	3	104593237
JHU_3.104724218	3	105005375
JHU_3.104940170	3	105221327
JHU_3.105282821	3	105563978
JHU_3.105924419	3	106205573
JHU_3.106406928	3	106688082
JHU_3.107014449	3	107295603
JHU_3.107598999	3	107880153
3:107646807-GT	3	107927960
rs9823579	3	108002366
rs73200617	3	108946416
JHU_3.108763807	3	109044961
JHU_3.108989853	3	109271007
rs62272929	3	109419075
rs77380233	3	110476408
rs7610103	3	111355757
rs7615972	3	111987519
rs9862316	3	112067766
JHU_3.111995325	3	112276479
rs2638044	3	112526448
JHU_3.112253456	3	112534610
rs115931746	3	112643144
rs13068244	3	112680503
rs9878025	3	112700084
JHU_3.112549839	3	112830993
JHU_3.112557335	3	112838489
JHU_3.112666213	3	112947367
JHU_3.112851024	3	113132178
JHU_3.112867078	3	113148232
JHU_3.113178302	3	113459456
rs114302301	3	113562985
3:113885395-T-C	3	114166548
rs324023	3	114166548
3:113890668-GA	3	114171821
3:113955522-CT	3	114236675
rs139749884	3	114263804
rs202226565	3	114295708
rs182028535	3	114590345
rs9858702	3	115412548
rs78814119	3	115443139
rs62263103	3	115532849
JHU_3.115760665	3	116041819
rs143964165	3	116062502
JHU_3.116158162	3	116439316
rs4586803	3	116742287
JHU_3.116565861	3	116847015
JHU_3.116619434	3	116900588
JHU_3.116745966	3	117027120
rs113895447	3	117131392
rs58492235	3	117230240
JHU_3.117003906	3	117285060
JHU_3.117110334	3	117391488
JHU_3.117189189	3	117470343
JHU_3.117485168	3	117766322
rs78640910	3	117766322
JHU_3.118156462	3	118437616
JHU_3.118173928	3	118455082
JHU_3.118298389	3	118579543
JHU_3.118341832	3	118622986
rs75000884	3	118860070
JHU_3.118787773	3	119068927
rs9810361	3	119693268
ilmnseq_3:119524562	3	119805715
rs144810122	3	120045440
Seq_rs12630592.1_ilmnfwd_ilmnF2BT	3	120049399
rs334558	3	120094435
JHU_3.120182652	3	120463806
rs60626065	3	120544373
JHU_3.120470868	3	120752022
JHU_3.120510190	3	120791344
exm341857	3	121633158
Seq_rs1187655402	3	121797117
rs9822474	3	121919119
3:121712119-GA	3	121993272
exm342498	3	121993451
exm342519	3	121993693
rs147125502	3	122037125
rs115759455	3	122170081
rs11918758	3	122239324
rs189163759	3	122327255
rs56085624	3	122335820
exm342753	3	122341557
exm342783	3	122384273
rs7638180	3	122431449
rs4413264	3	122445004
rs6771095	3	122472888
rs6773720	3	122473066
rs55961674	3	122478045
rs6789756	3	122484514
3:122296638-GA	3	122577791
rs13095945	3	122709166
rs10934614	3	122722996
rs11713518	3	122779231
3:122630829-CT	3	122911982
JHU_3.122833020	3	123114174
rs12487712	3	123329396
rs6782131	3	123336518
Seq_rs864309483	3	123352464
chr3:123071311-123071311_G_C_ilmnfwd_ilmnF2BT	3	123352464
seq-rs864309483	3	123352464
JHU_3.123134243	3	123415397
3:123419733-AG	3	123700886
ilmnseq_rs3732486	3	123700886
ilmnseq_rs112537316	3	123708713
ilmnseq_rs142765858	3	123708881
JHU_3.123431671	3	123712825
ilmnseq_rs864622770	3	123734039
rs138594451	3	123833543
JHU_3.123650451	3	123931605
JHU_3.123763677	3	124044831
rs78973634	3	124560339
rs4678145	3	124731234
rs2291086	3	124796548
rs61760563	3	124887627
rs12374002	3	124934204
JHU_3.124822931	3	125104088
3:124826756-TC	3	125107912
JHU_3.124838847	3	125120004
rs193119303	3	125137948
rs2015305	3	125146707
JHU_3.125076266	3	125357423
JHU_3.125136972	3	125418129
rs4574233	3	125522488
JHU_3.125298310	3	125579467
JHU_3.125561012	3	125842170
rs182358076	3	125858157
JHU_3.125693147	3	125974305
rs6775421	3	126128804
3:126071050-AGGG-A	3	126352207
JHU_3.126135061	3	126416219
rs143229775	3	126423983
exm2036405	3	126435629
3:126193978-CT	3	126475135
rs73862716	3	126498313
rs141801962	3	126498889
3:126236522-CT	3	126517679
exm346857	3	126517680
JHU_3.126258870	3	126540028
chr3_126261248	3	126542405
JHU_3.126276855	3	126558013
JHU_3.126382726	3	126663884
rs9820274	3	126704841
rs12632957	3	126778410
exm346997	3	126957425
rs184096331	3	126991628
3:126723772-GA	3	127004929
3:126733178-GA	3	127014335
3:126746709-CT	3	127027866
rs76060061	3	127030693
JHU_3.126819634	3	127100792
rs13066695	3	127101845
JHU_3.126874251	3	127155409
JHU_3.126984739	3	127265897
JHU_3.127056839	3	127337997
rs73192850	3	127345088
JHU_3.127068846	3	127350004
JHU_3.127069476	3	127350634
JHU_3.127069523	3	127350681
JHU_3.127194309	3	127475467
JHU_3.127203264	3	127484422
exm347460	3	127604724
exm347766	3	127680112
rs62265761	3	127694526
3:127842479-CT	3	128123636
rs11705891	3	128401512
rs56064643	3	128401760
JHU_3.128129759	3	128410917
JHU_3.128140204	3	128421362
JHU_3.128175634	3	128456792
3:128180648-C-T	3	128461805
JHU_3.128180647	3	128461805
JHU_3.128227661	3	128508819
3:128245709-C-A	3	128526866
JHU_3.128327654	3	128608812
3:128348735-G-GA	3	128629892
3:128350317-G-A	3	128631474
3:128369591-GA	3	128650748
3:128383097-A-G	3	128664254
rs145151148	3	128689063
3:128422563-T-C	3	128703720
3:128424257-G-A	3	128705414
JHU_3.128428512	3	128709670
kgp10888118	3	128826933
JHU_3.128622358	3	128903516
3:128628976-GA	3	128910133
3:128664044-GA	3	128945201
rs74879033	3	129010514
JHU_3.128757314	3	129038472
rs9843011	3	129071559
rs79820871	3	129183696
rs1871922	3	129183756
exm348866	3	129315823
JHU_3.129064629	3	129345787
JHU_3.129079368	3	129360526
JHU_3.129094903	3	129376061
JHU_3.129107568	3	129388726
exm348957	3	129421683
JHU_3.129214656	3	129495814
rs149029829	3	129519629
Seq_rs104893791.2_ilmnrev_ilmnF2BT	3	129530962
exm349451	3	129551186
JHU_3.129272328	3	129553486
rs116328362	3	129553486
rs142139667	3	129601465
rs199609621	3	129605793
chr3_129324879	3	129606036
JHU_3.129635232	3	129916390
JHU_3.129659299	3	129940457
JHU_3.129660554	3	129941712
JHU_3.129726783	3	130007941
JHU_3.130170630	3	130451787
rs1508518	3	130611291
rs114126978	3	130655619
rs139585996	3	130925097
rs114742700	3	131380364
rs10512820	3	131612058
JHU_3.131364812	3	131645969
rs7645407	3	132143283
JHU_3.131979857	3	132261014
JHU_3.132234540	3	132515697
JHU_3.132664842	3	132945999
3:133099303-CA	3	133380459
JHU_3.133205060	3	133486217
rs13073509	3	133526007
3:133440737-T-C	3	133721893
3:133453371-AAACAAAACAGG-A	3	133734527
rs2280673	3	133839310
rs79958058	3	133882663
chr3_133647323	3	133928479
ilmnseq_3:133658598	3	133939754
ilmnseq_3:133687713	3	133968869
JHU_3.133706377	3	133987534
rs6771583	3	134644498
rs9843661	3	134908492
rs40436	3	134935858
rs112200941	3	135055942
rs114748495	3	135446819
rs1540734	3	135557947
JHU_3.135313826	3	135594985
rs6772393	3	135732082
JHU_3.135457903	3	135739062
JHU_3.135468734	3	135749893
exm353113	3	136026920
3:135969222-CT	3	136250380
JHU_3.136255556	3	136536715
rs192561922	3	137552873
JHU_3.137298094	3	137579253
rs115035242	3	138465165
JHU_3.138447632	3	138728791
rs112248154	3	138845156
3:138669208-GA	3	138950366
Variant39663	3	139044572
JHU_3.138985742	3	139266901
rs12487317	3	139757136
JHU_3.139620441	3	139901600
rs112913688	3	139966009
JHU_3.139924466	3	140205625
rs349560	3	140544744
JHU_3.140466416	3	140747575
JHU_3.140769965	3	141051124
exm2039784	3	141066286
JHU_3.140813610	3	141094769
rs78228553	3	141279221
rs2871960	3	141402972
3:141148143-G-A	3	141429301
JHU_3.141339332	3	141620491
rs144660257	3	141623082
rs9882031	3	141701720
3:141457187-GA	3	141738345
exm355529	3	141778685
JHU_3.141622910	3	141904069
rs1050190	3	141925966
JHU_3.141649606	3	141930765
rs2861421	3	141971598
JHU_3.141960277	3	142241436
JHU_3.142074102	3	142355261
JHU_3.142081389	3	142362548
JHU_3.142103126	3	142384285
rs11707731	3	142568785
JHU_3.142482858	3	142764017
Seq_rs1326708527	3	142963197
JHU_3.142728166	3	143009325
rs1473870	3	143120471
3:142840752-GA	3	143121910
rs141203862	3	143138286
JHU_3.142895925	3	143177084
JHU_3.143012942	3	143294101
JHU_3.143249418	3	143530577
rs11917295	3	143530577
JHU_3.143440272	3	143721431
JHU_3.143504691	3	143785850
JHU_3.143558378	3	143839537
rs76052259	3	144834736
JHU_3.144587478	3	144868637
JHU_3.145112303	3	145394517
JHU_3.145611419	3	145893633
rs182755462	3	145955279
JHU_3.145740836	3	146023050
rs375209135	3	146414246
JHU_3.147089819	3	147372033
3:147114092-GT	3	147396305
3:147127918-CT	3	147410131
rs150692317	3	147539551
JHU_3.147437855	3	147720069
JHU_3.147504905	3	147787119
JHU_3.147509186	3	147791400
rs6785065	3	147816056
JHU_3.147623696	3	147905910
JHU_3.147854590	3	148136804
JHU_3.147976787	3	148259001
JHU_3.148007678	3	148289892
JHU_3.148071195	3	148353409
rs60089763	3	148497982
JHU_3.148635405	3	148917619
JHU_3.148698345	3	148980559
chr3:148709429:T:A_ilmnrev_ilmnF2BT	3	148991642
chr3:148709434:G:C_ilmnfwd_ilmnF2BT	3	148991647
3:148711967-GA	3	148994180
JHU_3.148782862	3	149065076
rs10935741	3	149127923
3:148847574-CT	3	149129787
rs2085501	3	149132024
rs145784949	3	149185366
rs1055153	3	149657086
JHU_3.149433895	3	149716109
rs193216449	3	149998763
3:150181232del208	3	150181233
JHU_3.150032483	3	150314697
3:150127964-CA	3	150410177
3:150128110-CT	3	150410323
exm2238792	3	150546641
rs16862731	3	150546920
JHU_3.150349012	3	150631226
rs190150296	3	150673769
3:150480606-CA	3	150762819
JHU_3.150626583	3	150908797
rs116956284	3	150948774
rs78346264	3	150953814
rs7621113	3	151260454
rs4475010	3	151273432
rs9853284	3	151368629
rs62285886	3	151393531
exm359142	3	151416403
JHU_3.151398301	3	151680514
rs13079080	3	151881605
JHU_3.151615813	3	151898026
JHU_3.151675170	3	151957383
JHU_3.151693323	3	151975535
JHU_3.151708596	3	151990808
rs117489342	3	152310826
JHU_3.152255566	3	152537778
JHU_3.152333842	3	152616054
JHU_3.152402526	3	152684738
JHU_3.152409128	3	152691340
3:152553628-C-T	3	152835839
rs1065776	3	152835839
rs57340917	3	153035617
JHU_3.152784308	3	153066520
JHU_3.152786602	3	153068814
JHU_3.153054216	3	153336428
JHU_3.153512994	3	153795206
rs6782180	3	153826807
rs399118	3	154210003
JHU_3.154185639	3	154467851
rs6440947	3	154574729
rs56397352	3	154925509
JHU_3.155144603	3	155426815
JHU_3.155183385	3	155465597
JHU_3.155570126	3	155852338
rs117288843	3	155883196
JHU_3.156160671	3	156442883
JHU_3.156258416	3	156540628
3:156468393-A-C	3	156750604
exm361082	3	157437525
JHU_3.157392703	3	157674915
JHU_3.157857430	3	158139642
JHU_3.157925462	3	158207674
JHU_3.158236243	3	158518455
3:158289163-GA	3	158571374
JHU_3.158306413	3	158588625
JHU_3.158561556	3	158843768
JHU_3.158961102	3	159243314
JHU_3.158982698	3	159264910
JHU_3.159767852	3	160050066
JHU_3.159822397	3	160104611
JHU_3.159897410	3	160179624
3:160176203-A-G	3	160458415
rs1447618	3	160892650
rs13062163	3	160910295
rs878954	3	160951110
rs6800013	3	160955743
rs75973802	3	160960141
rs4679928	3	160980414
rs201513240	3	160980712
rs9813136	3	161083338
rs9834751	3	161091022
rs7637086	3	161119034
rs7630356	3	161280979
rs11711413	3	161281122
rs60228180	3	161321455
rs115792391	3	161340170
rs116516362	3	161341004
rs461616	3	161377090
rs2061804	3	161384686
rs9837148	3	161434476
rs1904205	3	161449242
JHU_3.161402349	3	161684562
JHU_3.161625884	3	161908097
rs74859125	3	162100736
exm-rs1968824	3	162543233
JHU_3.162499180	3	162781393
JHU_3.163729428	3	164011641
rs16833934	3	164019462
rs190729583	3	164410534
rs74576809	3	164448383
rs2916858	3	164470620
JHU_3.164259898	3	164542111
JHU_3.164876633	3	165158846
JHU_3.164914287	3	165196500
JHU_3.165023407	3	165305620
JHU_3.165076736	3	165358949
JHU_3.165087482	3	165369695
JHU_3.165164553	3	165446766
JHU_3.165206446	3	165488659
JHU_3.165208355	3	165490568
JHU_3.165342150	3	165624363
JHU_3.165343038	3	165625251
JHU_3.166343896	3	166626109
JHU_3.166674398	3	166956611
exm362897	3	167242529
rs73878752	3	167563967
rs7644866	3	167821196
rs2901070	3	167879828
JHU_3.167615243	3	167897456
JHU_3.167692665	3	167974878
rs6780224	3	168044258
exm363349	3	168095152
JHU_3.168171913	3	168454126
JHU_3.168638585	3	168920798
JHU_3.168904197	3	169186410
rs9851480	3	169518265
exm-rs12696304	3	169763483
exm363650	3	169795570
rs12486767	3	169832971
rs6789970	3	169854022
rs77206119	3	170228145
JHU_3.170281205	3	170563417
rs147159316	3	170908341
rs13074171	3	171125993
rs6787776	3	171398799
JHU_3.171336647	3	171618858
rs6773615	3	171954106
rs4535251	3	172208583
rs572169	3	172447937
rs148378674	3	172457353
JHU_3.172318198	3	172600409
rs140975448	3	172611650
JHU_3.172333002	3	172615213
JHU_3.172338573	3	172620784
JHU_3.172345976	3	172628187
JHU_3.172612295	3	172894506
rs13327727	3	173005051
rs13076877	3	173474688
JHU_3.173537983	3	173820194
JHU_3.173720539	3	174002750
JHU_3.173915327	3	174197538
JHU_3.174169642	3	174451853
rs6786877	3	174944410
JHU_3.175224734	3	175506947
JHU_3.175324181	3	175606394
JHU_3.175635596	3	175917809
JHU_3.175665081	3	175947294
JHU_3.175713894	3	175996107
JHU_3.175902123	3	176184336
JHU_3.175902999	3	176185212
JHU_3.175985099	3	176267312
JHU_3.175985649	3	176267862
JHU_3.176029665	3	176311878
JHU_3.176050816	3	176333029
JHU_3.176186121	3	176468334
rs187058712	3	176479747
rs113909811	3	176760932
JHU_3.176647966	3	176930179
JHU_3.176728883	3	177011096
JHU_3.177093782	3	177375995
JHU_3.177177899	3	177460112
JHU_3.177564109	3	177846322
rs11919973	3	177917619
JHU_3.177743822	3	178026035
rs62284022	3	178100864
rs139800570	3	178112535
rs1565327	3	178120653
JHU_3.178159194	3	178441407
exm2255855	3	178489309
rs6783091	3	178615489
rs4401404	3	179047938
3:178866408-C-T	3	179148620
rs2459693	3	179215575
JHU_3.178963301	3	179245514
JHU_3.179078347	3	179360560
rs12634184	3	179407026
rs77187732	3	179532326
rs6786623	3	179559784
3:179371044-CT	3	179653256
3:179371045-CA	3	179653257
3:179371072-CA	3	179653284
chr3:181430221-181430221_T_G	3	181712433
Seq_rs914783082	3	181712448
JHU_3.181572891	3	181855104
JHU_3.182450663	3	182732876
JHU_3.182693259	3	182975472
rs9290750	3	183014102
rs6443843	3	183034470
Seq_rs2270968.1_ilmnfwd_ilmnF2BT	3	183037421
rs56359767	3	183042989
rs11711441	3	183103487
rs636008	3	183117402
JHU_3.183117475	3	183399688
JHU_3.183182243	3	183464456
JHU_3.183297994	3	183580207
JHU_3.183403243	3	183685456
JHU_3.183478101	3	183760314
JHU_3.183686188	3	183968401
ilmnseq_3:183697093	3	183979305
exm367696	3	184038034
rs113994067	3	184140577
3:183888277-GA	3	184170489
exm368338	3	184236184
3:183956100-CA	3	184238312
3:183966685-GT	3	184248897
3:183966701-GA	3	184248913
3:183966707-GT	3	184248919
3:183994447-CT	3	184276659
rs145998921	3	184321882
rs13099401	3	184359769
Seq_rs6141.1_ilmnrev_ilmnF2BT	3	184372478
rs138882380	3	184385026
rs112645873	3	184409202
JHU_3.184294026	3	184576239
JHU_3.184347500	3	184629713
rs77028530	3	184631800
JHU_3.184361767	3	184643980
JHU_3.184508830	3	184791043
rs78980164	3	184913876
JHU_3.184786870	3	185069083
JHU_3.185062674	3	185344887
3:185216667-CT	3	185498879
3:185300395-GA	3	185582607
JHU_3.185568069	3	185850282
rs2002675	3	185911780
3:186015858-CT	3	186298069
JHU_3.186346271	3	186628483
JHU_3.186417272	3	186699484
rs1816198	3	186702676
3:186434475-C-A	3	186716686
3:186451741-G-A	3	186733952
3:186455546-T-C	3	186737757
rs3900626	3	186784111
ilmnseq_rs1656930_F2BT	3	186835068
rs7615090	3	186873214
rs116938038	3	187071477
JHU_3.186859426	3	187141639
exm371841	3	187728423
JHU_3.187472374	3	187754587
JHU_3.187593085	3	187875298
rs3107213	3	187970919
JHU_3.187706680	3	187988893
JHU_3.188115681	3	188397894
rs11920456	3	189759143
JHU_3.189507260	3	189789472
JHU_3.189558145	3	189840357
JHU_3.189698360	3	189980572
exm372313	3	190120347
exm372314	3	190120353
JHU_3.189845773	3	190127985
exm372358	3	190322166
seq-rs141961866	3	190322166
rs376629183	3	190322500
JHU_3.190188711	3	190470923
JHU_3.190223146	3	190505358
JHU_3.190223474	3	190505686
JHU_3.190267899	3	190550111
JHU_3.190443989	3	190726201
rs6781497	3	190735983
JHU_3.190515419	3	190797631
JHU_3.190527103	3	190809315
JHU_3.190527862	3	190810074
JHU_3.190679912	3	190962124
JHU_3.191096527	3	191378739
JHU_3.191241720	3	191523932
rs141721036	3	191603021
JHU_3.191426311	3	191708523
JHU_3.191773390	3	192055602
JHU_3.192291443	3	192573655
JHU_3.192611561	3	192893773
JHU_3.192627067	3	192909279
JHU_3.192667792	3	192950004
chr3:193311167:A:T_ilmnfwd_ilmnF2BT	3	193593378
chr3_193318576	3	193600787
chr3:193355072:T:A_ilmnrev_ilmnF2BT	3	193637283
Seq_rs10451941.1_ilmnfwd_ilmnF2BT	3	193637313
chr3_193370183	3	193652394
rs6801958	3	193652398
JHU_3.193406237	3	193688449
JHU_3.193587542	3	193869754
JHU_3.193594487	3	193876699
rs12494506	3	193982256
JHU_3.193765725	3	194047937
JHU_3.193942017	3	194224229
JHU_3.194052703	3	194331975
rs112298253	3	194353975
JHU_3.194091346	3	194370618
JHU_3.194115247	3	194394519
3:194117787-CA	3	194397058
3:194117957-GT	3	194397228
3:194118038-GT	3	194397309
JHU_3.194538360	3	194817632
JHU_3.194664521	3	194943793
JHU_3.194666398	3	194945670
JHU_3.194706138	3	194985410
rs11708346	3	195026210
rs73890624	3	195031968
JHU_3.194755430	3	195034702
rs80059479	3	195034702
JHU_3.194756596	3	195035868
rs2676880	3	195046189
exm374166	3	195069959
rs150010788	3	195117658
JHU_3.194841911	3	195121183
rs142121197	3	195473690
rs2077658	3	195614883
3:195453417-CT	3	195726546
3:195477966-GGCCGGTGCT-G	3	195751095
JHU_3.195480152	3	195753282
exm374664	3	195754215
exm374673	3	195754344
exm374711	3	195762216
3:195490384-CT	3	195763513
3:195516305-CT	3	195789434
rs116757344	3	195810692
JHU_3.195564642	3	195837772
rs73087316	3	195861762
exm375858	3	195867767
3:195594837-CT	3	195867966
3:195595154-GA	3	195868283
3:195623072-CT	3	195896201
JHU_3.195856156	3	196129286
JHU_3.195898602	3	196171732
rs73210099	3	196196852
JHU_3.195926816	3	196199946
rs73212109	3	196199946
rs4916502	3	196209575
JHU_3.195953666	3	196226796
3:195956831-GA	3	196229960
rs114971511	3	196235056
JHU_3.196063924	3	196337054
rs13083065	3	196341755
3:196159029-GA	3	196432158
JHU_3.196317313	3	196590443
JHU_3.196319608	3	196592738
JHU_3.196366484	3	196639614
JHU_3.196379736	3	196652866
rs712004	3	196712754
rs9810767	3	196742643
rs60929232	3	196849118
Variant39818	3	196947493
exm377072	3	196947728
exm377116	3	196948280
3:196675423-CT	3	196948552
JHU_3.196722261	3	196995391
exm2048231	3	197008885
rs189348794	3	197008885
3:196749894-CA	3	197023023
rs12637442	3	197027985
JHU_3.196831582	3	197104712
chr3:196863463-196863463_G_A	3	197136592
JHU_3.196864853	3	197137983
rs6809993	3	197486585
rs116744551	3	197489846
rs748397	3	197490178
exm377483	3	197512200
JHU_3.197246023	3	197519153
JHU_3.197274986	3	197548116
JHU_3.197281282	3	197554412
rs2362691	3	197599069
rs139035066	3	197620504
rs587777235	3	197676907
JHU_3.197468425	3	197741555
3:197518214-GA	3	197791343
3:197518378-GA	3	197791507
rs114431631	3	197985280
rs182303952	4	347884
JHU_4.448167	4	454379
4:517309-CT	4	523520
exm378832	4	625727
rs200898108	4	625799
rs398123299	4	625939
exm378856	4	625969
4:655963-GA	4	662174
Seq_rs751859807	4	662174
JHU_4.661247	4	667459
4:675835-CT	4	682046
chr4:675887-675887_G_C_ilmnfwd_ilmnF2BT	4	682098
chr4:675887-675887_G_C_ilmnrev_ilmnF2BT	4	682098
exm379204	4	686539
rs11939772	4	705556
JHU_4.701895	4	708107
rs78140996	4	723824
rs73221121	4	728809
rs183113686	4	736687
rs111652071	4	741698
rs2279174	4	743808
JHU_4.746604	4	752817
JHU_4.747997	4	754210
JHU_4.748120	4	754333
JHU_4.748660	4	754873
rs899392	4	764433
rs62294077	4	765788
rs6829951	4	765852
rs7683551	4	774653
rs11248040	4	776720
rs62294125	4	781710
rs10471237	4	782106
rs61202951	4	782985
rs2242236	4	785822
rs6816802	4	786929
rs73222839	4	787789
rs3775137	4	788247
rs3775139	4	788473
rs13109107	4	789948
rs116578450	4	790059
rs73060334	4	793729
rs60018246	4	806200
rs7376690	4	819938
rs6599383	4	820817
JHU_4.824959	4	831172
rs4690317	4	831173
rs62295467	4	843043
JHU_4.842403	4	848616
JHU_4.843505	4	849718
rs6843838	4	850489
rs6828147	4	850529
JHU_4.846113	4	852326
rs79263096	4	853108
JHU_4.847413	4	853626
rs7660226	4	854044
JHU_4.852808	4	859021
Seq_rs11248051.2_ilmnfwd_ilmnF2BT	4	864544
rs2306249	4	864903
rs141625555	4	866597
rs2306246	4	866627
rs3822026	4	867864
rs3775131	4	881198
kgp2595809	4	881551
rs56785826	4	886469
rs112995120	4	887274
rs9328759	4	889057
rs9328760	4	889061
rs114473843	4	893312
rs141564663	4	894270
rs28628421	4	894929
rs6826965	4	920900
rs111988743	4	929222
JHU_4.944014	4	950227
rs3733347	4	960489
4:954448-CT	4	960660
exm379756	4	960661
rs115383816	4	965471
rs61276640	4	970050
rs4690220	4	986676
chr4:980871:C:G_ilmnrev_ilmnF2BT	4	987083
chr4:980873:A:C	4	987085
chr4:980873:A:G	4	987085
chr4:980913:T:G	4	987125
rs398123260	4	987130
chr4:980936:C:T	4	987148
chr4:980970:A:C	4	987182
rs10794537	4	987183
Seq_rs1219417104	4	987207
Seq_rs794726877	4	987236
Seq_rs1264013707	4	987243
chr4:981597:C:A	4	987809
Seq_rs1401826426_ilmnfwd_F2BTindel	4	987815
chr4:981689-981689_G_C_ilmnfwd_ilmnF2BT	4	987901
4:981700-GT	4	987912
Variant62481	4	987915
Variant62482	4	987955
exm2082702	4	988930
4:982737-CT	4	988949
exm379995	4	989033
4:983319-CT	4	989531
exm380045	4	989786
4:983667-CT	4	989879
exm380056	4	989935
4:984998-GA	4	991210
JHU_4.986735	4	992948
JHU_4.987672	4	993885
rs11248063	4	995375
chr4:995466:G:C_ilmnrev_ilmnF2BT	4	1001678
rs869025584	4	1001742
chr4:995533:G:A	4	1001745
chr4:995536:G:A	4	1001748
Seq_rs183347428.2_ilmnrev_ilmnF2BT	4	1001756
chr4:995670:G:C_ilmnfwd_ilmnF2BT	4	1001882
4:995761-CT	4	1001973
Seq_rs931510421	4	1001983
rs121965030	4	1002087
chr4:995920:G:T	4	1002132
Variant62492	4	1002145
rs6811373	4	1002209
Seq_rs6831280.1_ilmnfwd_ilmnF2BT	4	1002377
Seq_rs6831280.2_ilmnfwd_ilmnF2BT	4	1002377
Seq_rs121965032	4	1002387
4:996187-GA	4	1002399
chr4:996199:A:G	4	1002411
chr4:996205:C:A	4	1002417
4:996207-CT	4	1002419
chr4:996222:C:T	4	1002434
Seq_rs762903007	4	1002435
Seq_rs754949360	4	1002444
chr4:996244:T:C	4	1002456
rs794727896	4	1002459
chr4:996271:T:G	4	1002483
chr4:996277:A:G	4	1002489
chr4:996278:G:A	4	1002490
chr4:996278:G:T	4	1002490
chr4:996519:G:A	4	1002731
Seq_rs1354690186	4	1002740
rs121965019	4	1002747
Seq_rs991612107	4	1002748
chr4:996540:G:T	4	1002752
Seq_rs11934801_ilmnrev_ilmnF2BT	4	1002767
chr4:996592:T:C	4	1002804
chr4:996599:C:G_ilmnfwd_ilmnF2BT	4	1002811
chr4:996599:C:G_ilmnrev_ilmnF2BT	4	1002811
chr4:996636:G:C_ilmnfwd_ilmnF2BT	4	1002848
Seq_rs1005671672	4	1002943
chr4:996733:G:A	4	1002945
chr4:996733:G:T	4	1002945
chr4:996734:T:G	4	1002946
chr4:996887:G:C_ilmnfwd_ilmnF2BT	4	1003099
chr4:996887:G:C_ilmnrev_ilmnF2BT	4	1003099
Seq_rs772416503.2_ilmnfwd_ilmnF2BT	4	1003120
rs1131853	4	1003307
chr4:997132:G:C_ilmnrev_ilmnF2BT	4	1003344
chr4:997258:G:A	4	1003470
seq-rs398123256	4	1003475
seq_rs398123256	4	1003475
chr4:997336:G:T	4	1003548
Seq_rs776276938	4	1003562
chr4:997900:G:C_ilmnrev_ilmnF2BT	4	1004112
rs10018140	4	1007954
4:1018986-CT	4	1025198
JHU_4.1027301	4	1033514
rs78890240	4	1033882
JHU_4.1033495	4	1039708
JHU_4.1036893	4	1043106
exm380434	4	1093605
JHU_4.1143229	4	1149442
JHU_4.1163446	4	1169659
4:1164508-CT	4	1170720
4:1164552-AG	4	1170764
JHU_4.1166624	4	1172837
rs76650972	4	1191928
4:1206141-CT	4	1212353
rs1680032	4	1249785
JHU_4.1276044	4	1282257
4:1316970_1316971ins	4	1316970
rs145776086	4	1318145
JHU_4.1327951	4	1334164
rs76271434	4	1352029
rs7659916	4	1367225
4:1369874-CT	4	1376086
exm380901	4	1380986
rs4974559	4	1387060
JHU_4.1395056	4	1401269
4:1400014-GA	4	1406226
JHU_4.1497848	4	1496122
rs74779799	4	1496469
JHU_4.1513817	4	1512091
JHU_4.1522320	4	1520594
JHU_4.1535140	4	1533414
JHU_4.1538250	4	1536524
rs4307023	4	1537665
rs10008036	4	1556523
rs4374681	4	1564437
rs4865424	4	1566868
rs11930310	4	1578002
rs6858080	4	1609145
JHU_4.1625019	4	1623293
exm381221	4	1641477
4:1656830-GA	4	1655103
4:1656929-GA	4	1655202
exm381354	4	1718585
rs11248073	4	1735775
4:1739569-CT	4	1737842
JHU_4.1763042	4	1761316
JHU_4.1764824	4	1763098
JHU_4.1764913	4	1763187
JHU_4.1765098	4	1763372
rs4865469	4	1768718
JHU_4.1778510	4	1776784
rs141766496	4	1792846
4:1795750-GT	4	1794023
rs2305182	4	1801542
4:1803564-C-T	4	1801837
JHU_4.1807710	4	1805984
4:1808937-CT	4	1807210
4:1808988-G-T	4	1807261
rs80312881	4	1863652
JHU_4.1936636	4	1934910
4:1986547-CA	4	1984820
4:1988073-CT	4	1986346
Seq_rs3034718.1_ilmnrev_F2BTindel	4	1986457
exm382144	4	1987957
JHU_4.2066233	4	2064507
rs76469759	4	2069627
JHU_4.2251607	4	2249881
exm382517	4	2271400
JHU_4.2300503	4	2298777
exm382541	4	2304326
4:2306248-GT	4	2304521
4:2306323-GA	4	2304596
4:2306454-GA	4	2304727
exm382595	4	2304919
rs10030569	4	2320838
rs73205413	4	2362537
JHU_4.2437387	4	2435661
JHU_4.2591876	4	2590150
rs34626871	4	2635833
rs232725	4	2730963
rs232712	4	2742272
exm382964	4	2744419
JHU_4.2788670	4	2786944
JHU_4.2802659	4	2800933
rs71608242	4	2806002
4:2828685-CT	4	2826958
rs41264717	4	2831473
rs80306465	4	2837808
JHU_4.2845367	4	2843641
4:2932811-GA	4	2931084
4:2932980-CA	4	2931253
4:2932988-CA	4	2931261
exm383301	4	2931450
exm383430	4	2941634
rs1054090	4	2941634
JHU_4.3039310	4	3037584
Seq_rs548558381_ilmnrev_F2BTindel	4	3040883
kgp3118384	4	3041352
rs2857853	4	3041458
rs2857851	4	3041785
kgp1123369	4	3041786
kgp3554652	4	3042803
rs61791252	4	3063032
rs9996199	4	3073238
rs143861513	4	3073667
kgp10831523	4	3073861
Seq_rs2857935.1_ilmnrev_ilmnF2BT	4	3073964
Seq_rs2857935.3_ilmnrev_ilmnF2BT	4	3073964
rs28616835	4	3074009
rs113331544	4	3074530
rs13132932	4	3074539
kgp10557876	4	3074678
Variant13133	4	3074946
Seq_rs547233813.1_ilmnrev_F2BTindel	4	3074966
Seq_rs547233813.2_ilmnrev_F2BTindel	4	3074966
Seq_rs547233813.4_ilmnrev_F2BTindel	4	3074966
Seq_rs547233813.5_ilmnrev_F2BTindel	4	3074966
Seq_rs547233813.6_ilmnrev_F2BTindel	4	3074966
rs10009935	4	3075310
JHU_4.3212339	4	3210613
rs149951503	4	3222080
rs28607448	4	3239579
JHU_4.3272804	4	3271078
chr4_3319125	4	3317398
rs76365676	4	3385494
4:3441305-CT	4	3439578
4:3448002-GA	4	3446275
4:3449702-GA	4	3447975
Seq_rs769850502_ilmnfwd_F2BTindel	4	3463454
chr4:3465269:C:A	4	3463542
JHU_4.3469183	4	3467457
rs73195118	4	3467758
seq_rs62272670	4	3473439
4:3475234-GA	4	3473507
Seq_rs940346413.1_ilmnrev_ilmnF2BT	4	3473535
Seq_rs940346413.2_ilmnrev_ilmnF2BT	4	3473535
4:3475328-CT	4	3473601
rs138010842	4	3473601
Seq_rs768892432	4	3476524
rs28660595	4	3482166
JHU_4.3490937	4	3489211
4:3494715-CA	4	3492988
Seq_rs1248986109_ilmnfwd_F2BTindel	4	3492998
Seq_rs1272260765_ilmnfwd_F2BTindel	4	3493114
Seq_rs606231128_ilmnfwd_F2BTindel	4	3493114
Seq_rs606231132_ilmnrev_F2BTindel	4	3493124
4:3494852-CA	4	3493125
exm2256587	4	3493171
chr4:3494949:C:A	4	3493222
rs863224866	4	3493243
Seq_rs778172294_ilmnfwd_F2BTindel	4	3493282
rs606231133	4	3493358
rs147185207	4	3493392
Variant62539	4	3493473
Seq_rs773220689_ilmnrev_F2BTindel	4	3493488
Variant39884	4	3500791
JHU_4.3562943	4	3561217
JHU_4.3581577	4	3579851
JHU_4.3584058	4	3582332
rs13146690	4	3582332
JHU_4.3588656	4	3586930
4:3590867-GA	4	3589140
JHU_4.3591357	4	3589631
JHU_4.3596810	4	3595084
rs13133066	4	3602741
JHU_4.3605906	4	3604180
rs4234846	4	3607201
JHU_4.3609407	4	3607681
JHU_4.3609750	4	3608024
rs4037441	4	3618627
JHU_4.3621054	4	3619328
JHU_4.3625964	4	3624238
JHU_4.3626611	4	3624885
JHU_4.3632659	4	3630933
rs10034888	4	3751602
rs7667600	4	3763401
JHU_4.3771732	4	3770006
JHU_4.3827630	4	3825904
JHU_4.3957553	4	3955827
JHU_4.4171293	4	4169567
JHU_4.4185304	4	4183578
JHU_4.4275986	4	4274260
JHU_4.4336113	4	4334387
JHU_4.4645384	4	4643658
rs10025597	4	4774882
4:4861834-CT	4	4860107
JHU_4.4995295	4	4993569
4:5021109-GA	4	5019382
Seq_rs4688921.1_ilmnfwd_ilmnF2BT	4	5233895
rs56983927	4	5275173
exm385652	4	5622961
exm385871	4	5752852
exm385945	4	5797098
exm385970	4	5802008
4:5843143-CT	4	5841416
rs114084664	4	5871135
JHU_4.5894585	4	5892859
rs6822221	4	5944270
rs76666020	4	5947657
JHU_4.5982166	4	5980440
4:6037780-GA	4	6036053
JHU_4.6073119	4	6071393
JHU_4.6084858	4	6083132
4:6107376-GA	4	6105649
4:6107690-CT	4	6105963
exm386320	4	6112804
JHU_4.6172192	4	6170466
rs79781558	4	6177769
rs908015	4	6220411
chr4:6271741-6271741_G_T	4	6270014
Seq_rs369671890	4	6277628
rs200135768	4	6277682
4:6293695-GA	4	6291968
Seq_rs1024420191	4	6291979
chr4:6293707:G:C_ilmnfwd_ilmnF2BT	4	6291980
Seq_rs1801212.2_ilmnrev_ilmnF2BT	4	6300792
Seq_rs1801212.3_ilmnrev_ilmnF2BT	4	6300792
Variant62617	4	6301468
Seq_rs144993516.1_ilmnrev_ilmnF2BT	4	6301626
Seq_rs144993516.2_ilmnfwd_ilmnF2BT	4	6301626
4:6303936-GA	4	6302209
Seq_rs1046314.2_ilmnfwd_ilmnF2BT	4	6302228
exm386626	4	6302247
rs35932623	4	6302247
seq_rs35932623	4	6302247
Seq_rs1046316.1_ilmnfwd_ilmnF2BT	4	6302360
Seq_rs1046316.2_ilmnfwd_ilmnF2BT	4	6302360
chr4:6304100:C:G_ilmnfwd_ilmnF2BT	4	6302373
JHU_4.6304284	4	6302558
rs28464919	4	6317204
rs74441782	4	6351779
JHU_4.6355086	4	6353360
rs4689461	4	6475918
4:6606951-GA	4	6605224
JHU_4.6688348	4	6686622
JHU_4.6751595	4	6749869
rs60588582	4	6767778
JHU_4.6846448	4	6844722
rs184540785	4	6885983
JHU_4.6894187	4	6892461
JHU_4.6896645	4	6894919
rs10937760	4	6894919
rs77982785	4	6922763
JHU_4.6936391	4	6934665
JHU_4.7020752	4	7019026
4:7055972-CT	4	7054245
JHU_4.7069261	4	7067535
JHU_4.7138477	4	7136751
JHU_4.7139490	4	7137764
JHU_4.7140836	4	7139110
JHU_4.7147869	4	7146143
rs6814125	4	7147680
rs56154399	4	7195008
JHU_4.7244776	4	7243050
JHU_4.7264356	4	7262630
rs57599298	4	7263630
rs10007491	4	7284865
rs28543027	4	7299105
JHU_4.7304522	4	7302796
JHU_4.7319626	4	7317900
JHU_4.7362187	4	7360461
rs10937819	4	7427968
rs75209389	4	7443866
rs11730684	4	7488773
rs80000160	4	7524587
rs4501225	4	7526809
JHU_4.7530137	4	7528411
rs7696497	4	7535019
JHU_4.7621364	4	7619638
JHU_4.7677963	4	7676237
rs10023670	4	7692745
JHU_4.7701474	4	7699748
JHU_4.7702727	4	7701001
JHU_4.7703983	4	7702257
rs16840871	4	7712132
exm387666	4	7714334
4:7725515-GA	4	7723788
4:7730175-CT	4	7728448
JHU_4.7756838	4	7755112
rs139613735	4	7755480
4:7770662-GA	4	7768935
JHU_4.7844279	4	7842553
4:7941424-CA	4	7939697
JHU_4.7995558	4	7993832
rs76285097	4	7996009
JHU_4.7998146	4	7996420
rs35139996	4	8015674
JHU_4.8027456	4	8025730
JHU_4.8052860	4	8051134
rs2138826	4	8114475
rs11933526	4	8179368
JHU_4.8200877	4	8199151
4:8214454-CT	4	8212727
4:8218798-CT	4	8217071
exm388170	4	8217113
JHU_4.8225777	4	8224051
4:8228943-GA	4	8227216
4:8228967-CT	4	8227240
exm388262	4	8227595
4:8233717-GA	4	8231990
JHU_4.8239692	4	8237966
4:8271945-CT	4	8270218
JHU_4.8272176	4	8270450
rs75030568	4	8272015
rs6818156	4	8309316
JHU_4.8379423	4	8377697
JHU_4.8397408	4	8395682
rs73091471	4	8490034
JHU_4.8528904	4	8527178
rs73227157	4	8546067
JHU_4.8551441	4	8549715
JHU_4.8554561	4	8552835
exm388838	4	8581149
4:8584292-CT	4	8582565
rs3756176	4	8592017
4:8605898-CA	4	8604171
rs183698544	4	8606831
JHU_4.8621171	4	8619445
exm389156	4	8619445
rs115622507	4	8654643
rs36178928	4	8762546
JHU_4.8776064	4	8774339
JHU_4.8780033	4	8778308
rs36163422	4	8795153
rs7293254	4	8851450
JHU_4.8880663	4	8878938
JHU_4.8908041	4	8906316
JHU_4.8918093	4	8916368
JHU_4.9382351	4	9380626
Seq_rs2280205.2_ilmnrev_ilmnF2BT	4	9908299
4:9927905-T-C	4	9926281
Seq_rs737267.1_ilmnrev_ilmnF2BT	4	9933120
JHU_4.9957829	4	9956206
4:10036932-C-T	4	10035308
4:10052594-C-T	4	10050970
4:10054624-C-T	4	10053000
JHU_4.10147302	4	10145679
rs77093467	4	10172372
rs76696560	4	10208249
JHU_4.10308756	4	10307133
4:10375328-A-G	4	10373704
JHU_4.10401084	4	10399461
JHU_4.10402488	4	10400865
JHU_4.10510456	4	10508833
rs117777105	4	10508833
JHU_4.10536416	4	10534793
rs138338207	4	10956246
rs78904410	4	11032454
rs77124589	4	11541579
rs4413427	4	11652287
rs201250658	4	11656498
rs7655906	4	11670115
rs6812753	4	11670207
rs13119475	4	11707988
JHU_4.11719062	4	11717439
rs2866057	4	11728692
rs2087769	4	11738924
JHU_4.11885844	4	11884221
JHU_4.11932178	4	11930555
JHU_4.12067990	4	12066367
rs6822337	4	13029586
rs372517376	4	13073824
JHU_4.13377427	4	13375804
4:13543985-CA	4	13542361
4:13545595-GT	4	13543971
4:13546023-CT	4	13544399
4:13629067-CT	4	13627443
JHU_4.13789479	4	13787856
rs7657683	4	13793490
rs114135520	4	14058089
rs192103840	4	14723636
rs6849344	4	14862988
JHU_4.14917371	4	14915748
rs11729197	4	15100292
4:15656826-CG	4	15655203
JHU_4.15727762	4	15726140
rs9790535	4	15729238
rs4328911	4	15731470
rs4435745	4	15731536
Seq_rs4698412.2_ilmnrev_ilmnF2BT	4	15735725
JHU_4.15975540	4	15973918
JHU_4.16325338	4	16323716
rs142571827	4	16551674
rs76579580	4	17041659
Seq_rs569310979	4	17492262
rs10939731	4	17551784
rs56769704	4	17561332
JHU_4.17594701	4	17593079
rs62641702	4	17607502
exm391454	4	17642107
4:17864014-T-C	4	17862391
rs73098804	4	17864242
rs16898678	4	17912945
4:17937361-C-T	4	17935738
rs12511600	4	17938298
rs71603392	4	17938604
rs2658751	4	17939940
4:18006052-A-G	4	18004429
4:18008199-A-C	4	18006576
4:18016192-A-G	4	18014569
JHU_4.18347549	4	18345927
JHU_4.18594702	4	18593080
JHU_4.19267836	4	19266214
rs571373	4	20497789
JHU_4.20753973	4	20752351
JHU_4.21493854	4	21492232
Seq_rs11944745.2_ilmnfwd_ilmnF2BT	4	21522216
rs4495025	4	22512183
rs17535183	4	22541405
rs2618943	4	22610278
rs189536732	4	22718094
JHU_4.23321862	4	23320240
JHU_4.23701207	4	23699585
JHU_4.23874846	4	23873224
rs3774904	4	23887880
rs10004218	4	24375786
JHU_4.24472912	4	24471290
rs80114340	4	24471639
rs142266319	4	24714503
exm392513	4	24799693
JHU_4.24819265	4	24817644
JHU_4.25069613	4	25067992
rs62409710	4	25083131
JHU_4.25478011	4	25476390
JHU_4.25507544	4	25505923
rs56015357	4	25720601
JHU_4.25870204	4	25868583
exm393227	4	25914335
rs114319630	4	25940621
rs1456436	4	25940904
rs12510700	4	26016101
rs73245730	4	26210986
JHU_4.26269526	4	26267905
JHU_4.26320634	4	26319013
rs76524079	4	26320652
4:26322506-T-C	4	26320884
rs1799723	4	26490553
JHU_4.26855163	4	26853542
rs57292691	4	27089677
JHU_4.27361210	4	27359589
JHU_4.28238130	4	28236509
rs138907633	4	29257632
JHU_4.29318444	4	29316823
rs6814186	4	29773695
JHU_4.29777534	4	29775913
rs114121761	4	29988096
JHU_4.30133670	4	30132049
JHU_4.30153854	4	30152233
4:30605063_30605064ins	4	30605063
4:30723520-GA	4	30721898
4:30723543-GT	4	30721921
4:30723571-GA	4	30721949
4:30723585-GA	4	30721963
4:30723805-GT	4	30722183
4:30723856-GA	4	30722234
JHU_4.31442483	4	31440862
JHU_4.31815955	4	31814334
rs6816357	4	32069842
rs2405159	4	32618985
JHU_4.32676006	4	32674385
JHU_4.32771927	4	32770306
JHU_4.32995201	4	32993580
rs115781382	4	33332237
JHU_4.33861982	4	33860361
JHU_4.34088901	4	34087280
JHU_4.34090811	4	34089190
rs73805373	4	34442217
rs115212035	4	34462116
JHU_4.34618581	4	34616960
rs147665424	4	34808731
rs73233538	4	34970925
rs317034	4	35420370
rs35094252	4	35726542
rs1714075	4	35927998
JHU_4.36472542	4	36470921
rs66837203	4	36895514
JHU_4.36976035	4	36974414
JHU_4.37551946	4	37550325
rs16993760	4	37651122
JHU_4.37662379	4	37660758
rs12710806	4	37663055
JHU_4.37740286	4	37738665
JHU_4.37802433	4	37800812
JHU_4.37821219	4	37819598
JHU_4.37828829	4	37827208
JHU_4.37842582	4	37840962
JHU_4.37995214	4	37993594
JHU_4.38030373	4	38028753
JHU_4.38095140	4	38093520
JHU_4.38892033	4	38890413
JHU_4.38895967	4	38894347
JHU_4.39205994	4	39204375
rs12504524	4	39208594
rs112152693	4	39211979
rs35892930	4	39240779
rs114084198	4	39247699
rs12642163	4	39258184
rs13106042	4	39261138
Seq_rs2062229.1_ilmnfwd_ilmnF2BT	4	39285146
rs13133909	4	39337140
rs17618244	4	39446909
exm395591	4	39446966
JHU_4.39773201	4	39771582
JHU_4.39915781	4	39914162
JHU_4.39951395	4	39949776
JHU_4.40217273	4	40215654
rs74460659	4	40331303
JHU_4.40433396	4	40431380
4:40440702-CT	4	40438685
4:40440789-CT	4	40438772
JHU_4.40618890	4	40616874
rs2164345	4	40858788
rs28699337	4	40942638
Seq_rs5030732_ilmnfwd_ilmnF2BT	4	41257616
4:41259708-CA	4	41257691
rs117209556	4	41288454
JHU_4.41294470	4	41292454
JHU_4.41359598	4	41357582
JHU_4.41500892	4	41498876
JHU_4.41646465	4	41644449
rs10938166	4	41892007
4:42153695-CT	4	42151678
JHU_4.42389927	4	42387911
JHU_4.42393311	4	42391295
4:42400180-GA	4	42398163
rs1031344	4	42826990
exm2261716	4	42829099
JHU_4.42951393	4	42949377
JHU_4.43244037	4	43242021
JHU_4.43399986	4	43397970
rs66914125	4	43479437
JHU_4.44326089	4	44324073
rs143821713	4	44417509
rs10019946	4	44518649
kgp21013528	4	46150404
JHU_4.46499255	4	46497239
JHU_4.47322786	4	47320770
JHU_4.47476079	4	47474063
JHU_4.47511971	4	47509955
JHU_4.47910693	4	47908677
chr4_48343899	4	48341882
JHU_4.48388123	4	48386107
JHU_4.48449212	4	48447196
JHU_4.48528102	4	48526086
JHU_4.48580466	4	48578450
JHU_4.48599490	4	48597474
JHU_4.48789268	4	48787252
JHU_4.48908324	4	48906308
JHU_4.48934297	4	48932281
JHU_4.48961697	4	48959681
JHU_4.48964546	4	48962530
JHU_4.48976489	4	48974473
JHU_4.49001806	4	48999790
JHU_4.49016672	4	49014656
JHU_4.49084800	4	49082784
4:52840864-T-G	4	51974698
chr4:52904392:G:C_ilmnfwd_ilmnF2BT	4	52038226
chr4:52904392:G:C_ilmnrev_ilmnF2BT	4	52038226
Seq_rs752492870.1_ilmnfwd_ilmnF2BT	4	52038229
Seq_rs752492870.2_ilmnfwd_ilmnF2BT	4	52038229
Seq_rs886042503_ilmnfwd_F2BTindel	4	52038258
chr4:52904424:T:C	4	52038258
seq_rs398123262	4	52038259
rs1599189	4	52415205
JHU_4.53543960	4	52677794
JHU_4.53806811	4	52940645
JHU_4.54318064	4	53451898
JHU_4.54600537	4	53734371
4:54625003-A-C	4	53758836
chr4_54966746	4	54100579
exm399722	4	54100663
JHU_4.54970276	4	54104110
JHU_4.55056605	4	54190439
JHU_4.55143285	4	54277119
rs1316926	4	54277119
rs72549289	4	54703494
rs60227720	4	55229827
JHU_4.56135633	4	55269467
JHU_4.56203227	4	55337061
Seq_rs398124401	4	55346393
Seq_rs1317517756	4	55346511
JHU_4.56220985	4	55354819
JHU_4.56262373	4	55396207
JHU_4.56938310	4	56072145
exm400780	4	56316165
rs968568	4	56737356
rs7678963	4	56772103
rs6837084	4	56800876
JHU_4.57706617	4	56840452
JHU_4.57739372	4	56873207
JHU_4.57774450	4	56908285
4:57797032-GA	4	56930866
4:57797308-AC	4	56931142
4:57843340-CA	4	56977174
chr4:56978141:G:T	4	56978141
JHU_4.58030034	4	57163869
JHU_4.58060819	4	57194654
JHU_4.59720213	4	58854049
rs28433477	4	59078683
rs72631032	4	59291059
rs114878109	4	59518805
JHU_4.61337896	4	60472179
rs7690498	4	60506143
JHU_4.61398700	4	60532983
rs114085448	4	60722401
JHU_4.61965678	4	61099961
JHU_4.62046212	4	61180495
JHU_4.62163242	4	61297525
JHU_4.62211256	4	61345539
rs4860091	4	61351277
JHU_4.62226862	4	61361145
rs1565903	4	61543149
JHU_4.63579221	4	62713504
JHU_4.64214390	4	63348673
JHU_4.64215046	4	63349329
JHU_4.64448918	4	63583201
JHU_4.64807420	4	63941703
JHU_4.65239948	4	64374231
JHU_4.65773005	4	64907288
JHU_4.65904944	4	65039227
JHU_4.66009751	4	65144034
rs1584640	4	65396784
JHU_4.66586402	4	65720685
rs75107068	4	66173579
rs28808583	4	66349641
rs12651594	4	66732593
JHU_4.67851830	4	66986113
rs62315511	4	67212725
4:68374626-CT	4	67508908
4:68380215-GA	4	67514497
JHU_4.68473181	4	67607464
rs12651048	4	67899559
JHU_4.68856002	4	67990285
JHU_4.69242373	4	68376656
4:69401172_CNV_UGT2B17	4	68535454
4:69401231_CNV_UGT2B17	4	68535513
4:69401652_CNV_UGT2B17	4	68535934
4:69401711_CNV_UGT2B17	4	68535993
4:69402222_CNV_UGT2B17	4	68536504
4:69402281_CNV_UGT2B17	4	68536563
4:69402552_CNV_UGT2B17	4	68536834
4:69402611_CNV_UGT2B17	4	68536893
4:69402882_CNV_UGT2B17	4	68537164
4:69402941_CNV_UGT2B17	4	68537223
4:69403212_CNV_UGT2B17	4	68537494
4:69403271_CNV_UGT2B17	4	68537553
4:69403692_CNV_UGT2B17	4	68537974
4:69403751_CNV_UGT2B17	4	68538033
4:69403932_CNV_UGT2B17	4	68538214
4:69403991_CNV_UGT2B17	4	68538273
4:69404172_CNV_UGT2B17	4	68538454
4:69404231_CNV_UGT2B17	4	68538513
4:69404472_CNV_UGT2B17	4	68538754
4:69404531_CNV_UGT2B17	4	68538813
4:69405282_CNV_UGT2B17	4	68539564
4:69405341_CNV_UGT2B17	4	68539623
4:69405462_CNV_UGT2B17	4	68539744
4:69405521_CNV_UGT2B17	4	68539803
4:69405521_CNV_UGT2B17_ilmndup1	4	68539803
4:69405882_CNV_UGT2B17	4	68540164
4:69405882_CNV_UGT2B17_ilmndup1	4	68540164
4:69405941_CNV_UGT2B17	4	68540223
4:69406212_CNV_UGT2B17	4	68540494
4:69406271_CNV_UGT2B17	4	68540553
4:69406512_CNV_UGT2B17	4	68540794
4:69406571_CNV_UGT2B17	4	68540853
4:69406692_CNV_UGT2B17	4	68540974
4:69406751_CNV_UGT2B17	4	68541033
4:69407802_CNV_UGT2B17	4	68542084
4:69407802_CNV_UGT2B17_ilmndup1	4	68542084
4:69407861_CNV_UGT2B17	4	68542143
4:69408191_CNV_UGT2B17	4	68542473
4:69408283_CNV_UGT2B17	4	68542565
4:69408335_CNV_UGT2B17	4	68542617
4:69408461_CNV_UGT2B17	4	68542743
4:69408662_CNV_UGT2B17	4	68542944
4:69409246_CNV_UGT2B17	4	68543528
4:69409402_CNV_UGT2B17	4	68543684
4:69409733_CNV_UGT2B17	4	68544015
4:69409792_CNV_UGT2B17	4	68544074
4:69410071_CNV_UGT2B17	4	68544353
4:69410227_CNV_UGT2B17	4	68544509
4:69411437_CNV_UGT2B17	4	68545719
4:69411496_CNV_UGT2B17	4	68545778
4:69412135_CNV_UGT2B17	4	68546417
4:69412194_CNV_UGT2B17	4	68546476
4:69412269_CNV_UGT2B17	4	68546551
4:69412328_CNV_UGT2B17	4	68546610
4:69413486_CNV_UGT2B17	4	68547768
4:69413812_CNV_UGT2B17	4	68548094
4:69413911_CNV_UGT2B17	4	68548193
4:69414097_CNV_UGT2B17	4	68548379
4:69414200_CNV_UGT2B17	4	68548482
4:69414392_CNV_UGT2B17	4	68548674
4:69414392_CNV_UGT2B17_ilmndup1	4	68548674
4:69414451_CNV_UGT2B17	4	68548733
4:69414692_CNV_UGT2B17	4	68548974
4:69414902_CNV_UGT2B17	4	68549184
4:69414961_CNV_UGT2B17	4	68549243
4:69415562_CNV_UGT2B17	4	68549844
4:69415832_CNV_UGT2B17	4	68550114
4:69415891_CNV_UGT2B17	4	68550173
4:69416282_CNV_UGT2B17	4	68550564
4:69416732_CNV_UGT2B17	4	68551014
4:69416791_CNV_UGT2B17	4	68551073
4:69417242_CNV_UGT2B17	4	68551524
4:69417301_CNV_UGT2B17	4	68551583
4:69417482_CNV_UGT2B17	4	68551764
4:69417662_CNV_UGT2B17	4	68551944
4:69417872_CNV_UGT2B17	4	68552154
4:69418532_CNV_UGT2B17	4	68552814
4:69418591_CNV_UGT2B17	4	68552873
4:69418832_CNV_UGT2B17	4	68553114
4:69418891_CNV_UGT2B17	4	68553173
4:69419192_CNV_UGT2B17	4	68553474
4:69420122_CNV_UGT2B17	4	68554404
4:69420181_CNV_UGT2B17	4	68554463
4:69420452_CNV_UGT2B17	4	68554734
4:69420511_CNV_UGT2B17	4	68554793
4:69421052_CNV_UGT2B17	4	68555334
4:69421472_CNV_UGT2B17	4	68555754
4:69421531_CNV_UGT2B17	4	68555813
4:69421862_CNV_UGT2B17	4	68556144
4:69421921_CNV_UGT2B17	4	68556203
4:69422222_CNV_UGT2B17	4	68556504
4:69422281_CNV_UGT2B17_ilmndup1	4	68556563
4:69424592_CNV_UGT2B17	4	68558874
4:69424651_CNV_UGT2B17	4	68558933
4:69424651_CNV_UGT2B17_ilmndup1	4	68558933
4:69425402_CNV_UGT2B17	4	68559684
4:69427022_CNV_UGT2B17	4	68561304
4:69427081_CNV_UGT2B17	4	68561363
4:69427232_CNV_UGT2B17	4	68561514
4:69427291_CNV_UGT2B17	4	68561573
4:69427291_CNV_UGT2B17_ilmndup1	4	68561573
4:69428102_CNV_UGT2B17	4	68562384
4:69428161_CNV_UGT2B17	4	68562443
4:69428702_CNV_UGT2B17	4	68562984
4:69428761_CNV_UGT2B17	4	68563043
4:69429032_CNV_UGT2B17	4	68563314
4:69429332_CNV_UGT2B17	4	68563614
4:69429332_CNV_UGT2B17_ilmndup1	4	68563614
4:69429391_CNV_UGT2B17	4	68563673
4:69429391_CNV_UGT2B17_ilmndup1	4	68563673
4:69430052_CNV_UGT2B17	4	68564334
4:69430111_CNV_UGT2B17	4	68564393
4:69430412_CNV_UGT2B17	4	68564694
4:69430471_CNV_UGT2B17	4	68564753
4:69430742_CNV_UGT2B17	4	68565024
4:69430742_CNV_UGT2B17_ilmndup1	4	68565024
4:69430801_CNV_UGT2B17	4	68565083
4:69431492_CNV_UGT2B17	4	68565774
4:69431551_CNV_UGT2B17	4	68565833
4:69431822_CNV_UGT2B17	4	68566104
4:69431881_CNV_UGT2B17	4	68566163
4:69432872_CNV_UGT2B17	4	68567154
4:69432931_CNV_UGT2B17	4	68567213
4:69433412_CNV_UGT2B17	4	68567694
4:69433471_CNV_UGT2B17	4	68567753
4:69435242_CNV_UGT2B17	4	68569524
4:69435301_CNV_UGT2B17	4	68569583
4:69435752_CNV_UGT2B17	4	68570034
4:69435811_CNV_UGT2B17	4	68570093
rs3100	4	68646936
ilmnseq_4:69514856	4	68649138
JHU_4.69563109	4	68697392
JHU_4.69590550	4	68724833
JHU_4.69611271	4	68745554
rs2331559	4	68812655
rs9917930	4	68816892
rs2926036	4	68816911
JHU_4.69682854	4	68817137
rs33938096	4	68821892
rs1902932	4	68822712
JHU_4.69715944	4	68850227
kgp5459863	4	68850227
exm403074	4	68930545
JHU_4.69861191	4	68995474
rs57631654	4	69005875
4:69879832-GA	4	69014114
rs12647681	4	69097442
ilmnseq_rs28375964_F2BT	4	69098070
rs72643000	4	69098240
rs73823860	4	69098359
4:69964271-A-G	4	69098553
rs28365062	4	69098553
ilmnseq_rs7679184_ilmndup1	4	69100212
rs7679184	4	69100212
rs34386959	4	69100837
JHU_4.70033122	4	69167405
JHU_4.70045429	4	69179712
JHU_4.70053544	4	69187827
rs78714236	4	69201141
JHU_4.70249033	4	69383316
rs41297425	4	69486463
rs1845556	4	69489166
rs41297395	4	69489715
JHU_4.70386473	4	69520756
rs12644878	4	69799657
ilmnseq_4:70711016	4	69845298
JHU_4.71315436	4	70449720
rs1352690	4	70454679
rs34584148	4	71113974
JHU_4.72671080	4	71805364
JHU_4.73839187	4	72973471
4:73935354-GT	4	73069637
4:74124219-CT	4	73258502
4:74124260-GT	4	73258543
rs13125208	4	73636515
4:74941676-A-G	4	74075959
exm-rs1371799	4	74112120
rs1371799	4	74112120
JHU_4.76034817	4	75109608
JHU_4.76071311	4	75146102
JHU_4.76312692	4	75387483
rs72647457	4	75541871
JHU_4.76573553	4	75648370
exm406732	4	75876427
rs113685688	4	75934017
rs13134121	4	76088028
rs78122653	4	76101758
rs7678836	4	76108828
rs6843361	4	76109189
rs4515186	4	76110777
rs56674401	4	76111644
rs11729637	4	76123658
rs76723903	4	76140447
4:77065318-C-CTGT	4	76144165
JHU_4.77071918	4	76150766
rs7697777	4	76154043
rs142484348	4	76167792
rs74973776	4	76189157
rs12512579	4	76189879
rs1542092	4	76195091
rs7667447	4	76224899
rs55902443	4	76226107
rs4859635	4	76230050
rs1441917	4	76238843
rs12646113	4	76254092
JHU_4.77197513	4	76276361
rs28507491	4	76276498
rs6810903	4	76277210
rs149808717	4	76277489
rs2869881	4	76284592
4:77420822-A-C	4	76499669
JHU_4.77443344	4	76522192
JHU_4.77554831	4	76633679
4:77662038-GA	4	76740885
4:77662352-GA	4	76741199
4:77662859-GA	4	76741706
JHU_4.77744389	4	76823237
4:77818307-CA	4	76897154
JHU_4.77819947	4	76898795
chr4_77969653	4	77048500
JHU_4.77996739	4	77075587
JHU_4.78342806	4	77421653
rs76268227	4	77473222
rs6852489	4	77614273
JHU_4.78539747	4	77618594
JHU_4.78740159	4	77819006
JHU_4.78966291	4	78045138
JHU_4.79055119	4	78133966
rs72657060	4	78346497
JHU_4.79459112	4	78537959
JHU_4.79600142	4	78678989
JHU_4.80018789	4	79097636
JHU_4.80233935	4	79312782
JHU_4.80273565	4	79352412
rs28664634	4	79432313
JHU_4.80353993	4	79432840
JHU_4.80459088	4	79537935
JHU_4.80742164	4	79821011
JHU_4.80873250	4	79952097
rs78054636	4	79952463
rs113142831	4	79976191
exm409156	4	80072464
JHU_4.80994590	4	80073437
rs33989035	4	80265725
JHU_4.81479507	4	80558354
rs1960445	4	81009660
exm409338	4	81031342
JHU_4.81984570	4	81063417
4:82157284-T-C	4	81236130
4:82275229-T-C	4	81354075
JHU_4.82314850	4	81393697
JHU_4.82388109	4	81466956
JHU_4.82452780	4	81531627
rs10020475	4	81708280
rs186980518	4	81832235
JHU_4.83206307	4	82285155
rs62313381	4	82380440
4:83350530-GA	4	82429377
rs200595389	4	82429446
JHU_4.83413963	4	82492811
JHU_4.83668237	4	82747085
JHU_4.83789680	4	82868528
JHU_4.84005517	4	83084365
JHU_4.84075872	4	83154720
chr4:84188849:G:A	4	83267696
JHU_4.84188849	4	83267697
Seq_rs550949678.1_ilmnfwd_ilmnF2BT	4	83284595
Seq_rs550949678.2_ilmnfwd_ilmnF2BT	4	83284595
Seq_rs936872920	4	83284619
Seq_rs767013819	4	83284629
JHU_4.84237502	4	83316350
rs79764311	4	83316730
JHU_4.84292978	4	83371826
JHU_4.84302147	4	83380995
4:84341622-G-A	4	83420469
Seq_rs6831595.1_ilmnfwd_ilmnF2BT	4	83455590
rs186858742	4	84543663
4:85504636-GA	4	84583483
exm410851	4	84794549
JHU_4.85771484	4	84850332
JHU_4.86252221	4	85331069
JHU_4.86309735	4	85388583
JHU_4.86343894	4	85422742
rs74489726	4	85540059
JHU_4.86478409	4	85557257
4:86677076-G-A	4	85755923
rs56156027	4	85762669
JHU_4.86701616	4	85780464
JHU_4.86710195	4	85789043
4:87110045-T-C	4	86188892
JHU_4.87763886	4	86842734
JHU_4.87933371	4	87012220
exm411600	4	87114994
JHU_4.88126130	4	87204979
JHU_4.88205867	4	87284716
JHU_4.88461941	4	87540790
JHU_4.88528712	4	87607561
rs2126456	4	87611678
JHU_4.88585750	4	87664599
Seq_rs4754.1_ilmnrev_ilmnF2BT	4	87981540
JHU_4.88976096	4	88054945
JHU_4.89057842	4	88136691
chr4:89061074-89061074_C_T	4	88139922
rs2231135	4	88158842
rs4693953	4	88348969
4:89378683-CT	4	88457532
rs2704588	4	88928621
JHU_4.90024381	4	89103231
JHU_4.90027786	4	89106636
rs11097217	4	89211989
rs6532146	4	89245627
exm413626	4	89248943
rs111852332	4	89610112
rs7674641	4	89658435
rs58951429	4	89671706
rs356209	4	89714455
Seq_rs11931074.1_ilmnfwd_ilmnF2BT	4	89718364
Seq_rs11931074.2_ilmnfwd_ilmnF2BT	4	89718364
rs356224	4	89722472
rs8180214	4	89723357
rs356165	4	89725735
rs4088094	4	89750336
rs4635786	4	89750371
rs11097231	4	89755997
rs35495602	4	89762972
rs3796662	4	89783404
rs34634504	4	89796094
rs192465963	4	89806064
rs3796663	4	89809530
rs35897584	4	89821541
rs2619342	4	89823019
rs34238791	4	89823065
rs2619344	4	89823097
rs2619345	4	89823119
rs2737010	4	89825315
rs2619349	4	89825495
JHU_4.90747672	4	89826522
rs2737005	4	89829439
rs2737002	4	89832029
chr4:89833620:A:G	4	89833620
chr4:89837238:G:C_ilmnfwd_ilmnF2BT	4	89837238
chr4:89837238:G:C_ilmnrev_ilmnF2BT	4	89837238
chr4:89838405:C:T	4	89838405
rs7681154	4	89842552
chr4:89846722:A:G	4	89846722
chr4:89846726:C:T	4	89846726
chr4:89848328:T:C	4	89848328
rs10004413	4	89848328
chr4:89850200:C:A	4	89850200
rs7698219	4	89850200
chr4:89850906:G:T	4	89850906
chr4:89854568:T:G	4	89854568
chr4:89854610:C:G_ilmnrev_ilmnF2BT	4	89854610
rs112382452	4	89873366
chr4:89886101:T:C	4	89886101
rs72657801	4	89902418
chr4:89910850:T:C	4	89910850
rs7691487	4	89910850
rs142595770	4	89924610
rs62312688	4	89967286
rs35336389	4	90011135
rs72659455	4	90035726
rs143246785	4	90035817
rs72874369	4	90088564
rs9991550	4	90289936
JHU_4.91395306	4	90474156
JHU_4.93267868	4	92346718
rs11736155	4	92530915
JHU_4.93969033	4	93047883
JHU_4.94253415	4	93332265
JHU_4.94306972	4	93385822
rs78071228	4	93805830
4:95392180-A-G	4	94471029
rs10516951	4	94494332
rs3912820	4	94582482
JHU_4.95594741	4	94673591
JHU_4.95601205	4	94680055
rs111672458	4	94919912
chr4:95618192:T:A_ilmnfwd_ilmnF2BT	4	95618192
rs13112339	4	95689519
rs7659893	4	96596588
JHU_4.97593541	4	96672391
JHU_4.97651592	4	96730442
rs3864229	4	97793172
JHU_4.98974689	4	98053539
rs10006228	4	98666645
JHU_4.99708768	4	98787618
JHU_4.99838287	4	98917137
JHU_4.99933720	4	99012570
exm414908	4	99061155
kgp7824500	4	99071924
JHU_4.100023376	4	99102226
GA004157	4	99123990
newrs28364311	4	99284672
rs3811801	4	99323162
rs3114045	4	99331403
4:100266399-G-A	4	99345242
Seq_rs283413.2_ilmnfwd_ilmnF2BT	4	99347033
JHU_4.100338606	4	99417450
JHU_4.101040932	4	100119776
JHU_4.101143050	4	100221894
JHU_4.101396815	4	100475659
rs74792011	4	100548953
rs2651555	4	100582294
JHU_4.101519534	4	100598378
JHU_4.101638267	4	100717111
4:102386527-C-T	4	101465370
4:102389503-G-GA	4	101468346
JHU_4.102594138	4	101672982
rs171141	4	102112966
rs149356990	4	102327175
rs4648046	4	102587873
JHU_4.103858073	4	102936917
4:103981702-G-T	4	103060545
JHU_4.104068299	4	103147143
JHU_4.104338248	4	103417092
rs151106833	4	103476157
rs3796976	4	103623441
rs17033975	4	103666941
4:105412470-CT	4	104491313
rs180913141	4	105095638
JHU_4.106234884	4	105313728
JHU_4.106330426	4	105409270
rs17035642	4	105473769
exm417133	4	105473987
JHU_4.106712566	4	105791410
rs2544414	4	105836404
rs17259148	4	106019251
rs11097912	4	106079305
var_4_107248643	4	106327486
JHU_4.107830526	4	106909370
JHU_4.107882734	4	106961578
JHU_4.107976356	4	107055200
rs141259430	4	107333394
Seq_rs773841071	4	107931644
chr4:108852804:C:A	4	107931648
JHU_4.108940028	4	108018873
rs114253632	4	108196998
rs13144621	4	108296773
JHU_4.109483475	4	108562320
JHU_4.109675128	4	108753973
JHU_4.109937157	4	109016002
JHU_4.109943525	4	109022370
JHU_4.109981523	4	109060368
rs191436929	4	109761927
rs55647904	4	110226585
JHU_4.111240923	4	110319768
rs144572559	4	110565806
4:111655892-G-A	4	110734736
JHU_4.112141606	4	111220451
4:113436001-CA	4	112514845
4:113436484-CT	4	112515328
JHU_4.113517757	4	112596602
JHU_4.113901227	4	112980072
chr4:114275205-114275205_C_G_ilmnrev_ilmnF2BT	4	113354049
rs4834336	4	113418295
rs150673036	4	113430937
JHU_4.114365253	4	113444098
rs79144272	4	113483717
JHU_4.114427289	4	113506134
rs10001376	4	113567469
rs78140782	4	113599691
JHU_4.114767869	4	113846714
4:115749010-GA	4	114827854
rs72681415	4	114917075
rs2389090	4	115802252
JHU_4.116807179	4	115886024
rs12508874	4	116182390
rs66799393	4	116218081
rs114045268	4	116906878
JHU_4.117862027	4	116940872
rs76857094	4	117178896
JHU_4.118562103	4	117640949
JHU_4.118881453	4	117960299
JHU_4.119401423	4	118480269
JHU_4.119424306	4	118503152
JHU_4.119436970	4	118515816
JHU_4.119462798	4	118541644
JHU_4.119489257	4	118568103
rs7681155	4	118568103
JHU_4.119664161	4	118743007
JHU_4.119989521	4	119068367
JHU_4.120266427	4	119345273
JHU_4.120266517	4	119345363
JHU_4.120322630	4	119401476
JHU_4.120866604	4	119945450
rs116461961	4	120063903
JHU_4.121273928	4	120352774
JHU_4.121425442	4	120504288
JHU_4.122536321	4	121615167
rs11732577	4	121637683
JHU_4.122999484	4	122078330
JHU_4.123067289	4	122146135
JHU_4.124229752	4	123308598
JHU_4.124349350	4	123428196
rs115549199	4	123434180
JHU_4.124381886	4	123460732
rs13110348	4	123535548
rs72672829	4	123940222
JHU_4.124861541	4	123940387
rs13102364	4	124018706
JHU_4.125339631	4	124418477
4:125453866-A-C	4	124532711
JHU_4.125477639	4	124556485
JHU_4.125651444	4	124730290
JHU_4.125682127	4	124760973
JHU_4.125829676	4	124908522
JHU_4.125866097	4	124944943
rs11941590	4	125294216
rs76078581	4	125850481
rs13128559	4	125970687
JHU_4.127192159	4	126271005
rs192010385	4	126462118
JHU_4.127956714	4	127035560
rs17277733	4	127051475
JHU_4.128098976	4	127177822
rs74659884	4	127559465
rs6821748	4	127907256
JHU_4.128891765	4	127970611
JHU_4.129809377	4	128888223
JHU_4.129961047	4	129039893
JHU_4.130348197	4	129427043
JHU_4.131146525	4	130225371
rs1022079	4	130316939
rs35643192	4	130541222
JHU_4.131591298	4	130670144
rs2311863	4	130680344
rs115788072	4	131598435
JHU_4.132608334	4	131687180
rs350694	4	131689267
rs17050574	4	132468445
JHU_4.133517555	4	132596401
JHU_4.133614586	4	132693432
JHU_4.134144360	4	133223206
rs76385311	4	134647176
JHU_4.135622249	4	134701095
4:136875700-A-G	4	135954545
rs62309575	4	136612619
JHU_4.137734582	4	136813428
rs147561545	4	137833323
rs7682347	4	138009747
rs61655413	4	138792543
JHU_4.139874534	4	138953381
rs1471928	4	139178614
4:140222938-GA	4	139301784
JHU_4.140357318	4	139436165
JHU_4.140493347	4	139572194
JHU_4.140561720	4	139640567
rs345978	4	139704951
rs10030552	4	140051110
JHU_4.141244029	4	140322876
JHU_4.141309503	4	140388350
JHU_4.141562258	4	140641105
rs10018699	4	140792477
4:142053772-CT	4	141132618
JHU_4.142897157	4	141976005
JHU_4.143200705	4	142279553
JHU_4.143288340	4	142367188
rs1593360	4	142493384
JHU_4.143724814	4	142803662
4:144435138-GA	4	143513985
JHU_4.144435196	4	143514044
JHU_4.144757585	4	143836433
JHU_4.144772654	4	143851502
JHU_4.144777067	4	143855915
JHU_4.144839840	4	143918688
JHU_4.144877384	4	143956232
JHU_4.144945202	4	144024050
rs184294874	4	144119186
rs28568288	4	144207785
rs12640654	4	144314175
JHU_4.146087978	4	145166827
rs2705575	4	145305635
JHU_4.147140032	4	146218881
JHU_4.147370834	4	146449683
JHU_4.147404604	4	146483453
JHU_4.148183519	4	147262368
JHU_4.148995923	4	148074773
JHU_4.149057261	4	148136111
JHU_4.150543500	4	149622349
JHU_4.150647295	4	149726144
rs80305764	4	149859114
rs150173886	4	150204878
JHU_4.151161511	4	150240360
JHU_4.151172826	4	150251675
rs62344540	4	150296907
JHU_4.151511534	4	150590383
JHU_4.152052638	4	151131487
JHU_4.152207350	4	151286199
JHU_4.152288474	4	151367323
JHU_4.152291815	4	151370664
exm428628	4	151649681
rs72736206	4	152156864
JHU_4.153109919	4	152188768
JHU_4.153501726	4	152580575
JHU_4.153553254	4	152632103
exm429056	4	152974745
exm2067627	4	152975008
exm429085	4	152975206
4:153896584-CT	4	152975432
rs74763179	4	153023250
JHU_4.153974839	4	153053688
JHU_4.154014667	4	153093516
rs12651036	4	153093516
rs11099867	4	153094008
Seq_rs762582474	4	153275984
4:154546290-A-G	4	153625138
4:154626008-GA	4	153704856
4:154633694-CT	4	153712542
4:155156412-GA	4	154235260
4:155254230-CT	4	154333078
rs12651106	4	154379907
JHU_4.155312964	4	154391813
4:155412090-TC	4	154490938
4:155492720-C-G	4	154571568
JHU_4.155923038	4	155001887
JHU_4.156041518	4	155120367
JHU_4.156083425	4	155162274
exm2264103	4	155378468
JHU_4.156463922	4	155542771
4:156500770-T-C	4	155579618
JHU_4.156525388	4	155604237
rs6536087	4	155743658
rs6810864	4	155811850
JHU_4.156738058	4	155816907
rs12510557	4	155934281
JHU_4.157283475	4	156362324
JHU_4.157621066	4	156699915
rs55947119	4	156880798
JHU_4.158136421	4	157215270
JHU_4.158727448	4	157806297
JHU_4.158760274	4	157839123
JHU_4.159026186	4	158105035
rs114629127	4	158277674
JHU_4.159507354	4	158586203
4:159789802-GA	4	158868650
rs7677990	4	158947049
rs2114490	4	158974460
JHU_4.159975102	4	159053951
JHU_4.160401008	4	159479857
JHU_4.160503953	4	159582802
4:160667692-G-A	4	159746540
rs6835919	4	160384929
JHU_4.161619217	4	160698066
JHU_4.162001655	4	161080504
JHU_4.162016599	4	161095448
rs184465116	4	161144069
JHU_4.162634051	4	161712900
JHU_4.162847554	4	161926403
4:162954808-CA	4	162033656
JHU_4.163219904	4	162298753
rs182980097	4	162609407
rs34721226	4	162705241
JHU_4.163835570	4	162914419
rs4691885	4	162997517
rs72695085	4	163099632
JHU_4.164034529	4	163113378
JHU_4.164057497	4	163136346
rs74286455	4	163584385
rs77179435	4	164313063
rs71641114	4	164335716
JHU_4.165366633	4	164445482
JHU_4.165391286	4	164470135
JHU_4.165530613	4	164609462
rs62352323	4	164653034
JHU_4.165601035	4	164679884
JHU_4.165670271	4	164749120
JHU_4.165679339	4	164758188
JHU_4.165703528	4	164782377
JHU_4.165729513	4	164808362
rs111797562	4	164808362
rs6536870	4	164827354
JHU_4.165837483	4	164916332
JHU_4.166071402	4	165150251
rs10213277	4	165248869
JHU_4.166197361	4	165276210
JHU_4.166206294	4	165285143
rs56326646	4	165286785
rs76311079	4	165320466
JHU_4.166253096	4	165331945
rs10026379	4	165331945
JHU_4.166628371	4	165707220
rs114231980	4	166579639
JHU_4.167501023	4	166579872
JHU_4.167501072	4	166579921
JHU_4.167502071	4	166580920
JHU_4.167916399	4	166995249
rs149760798	4	167207877
JHU_4.168250664	4	167329514
JHU_4.168451546	4	167530396
JHU_4.168584319	4	167663169
exm433046	4	168139525
rs5863925	4	168244747
JHU_4.169512025	4	168590875
JHU_4.169662495	4	168741345
rs7439293	4	168756335
rs62334340	4	168821596
JHU_4.169808283	4	168887133
rs1566496	4	168897916
rs4692715	4	169327480
rs146343012	4	169349331
rs4336184	4	169370239
rs4377554	4	169385391
rs4435705	4	169413210
rs57818220	4	169481131
rs11945875	4	169484214
rs72691085	4	169485775
rs34413230	4	169524448
rs10030209	4	169610078
rs115372347	4	169653677
rs2013478	4	169681072
rs10213390	4	169691189
rs62346184	4	169711884
rs115881022	4	169772866
rs17628162	4	169806352
rs55806571	4	169895610
rs113939388	4	170422737
rs12649511	4	171990105
JHU_4.173814438	4	172893288
JHU_4.174220732	4	173299582
JHU_4.174366458	4	173445308
4:174450247-CA	4	173529096
4:174450356-CT	4	173529205
rs6845317	4	173973194
JHU_4.175014561	4	174093411
JHU_4.175301994	4	174380844
JHU_4.175396509	4	174475359
4:175443589-CT	4	174522438
JHU_4.175557316	4	174636166
JHU_4.175627746	4	174706596
JHU_4.175778185	4	174857035
JHU_4.176026734	4	175105584
JHU_4.176180819	4	175259669
JHU_4.176357362	4	175436212
rs115556271	4	175447010
rs34735640	4	175594595
JHU_4.176593078	4	175671928
JHU_4.178146863	4	177225710
JHU_4.178254186	4	177333033
Seq_rs1876268.2_ilmnrev_ilmnF2BT	4	177360600
JHU_4.178297445	4	177376292
JHU_4.179413295	4	178492142
rs2614624	4	178527244
JHU_4.179518768	4	178597615
JHU_4.179663325	4	178742172
JHU_4.179715587	4	178794434
rs28378398	4	178864323
rs13108045	4	179188845
JHU_4.180219352	4	179298199
rs79124601	4	179298199
JHU_4.180230676	4	179309523
JHU_4.180538503	4	179617351
JHU_4.180657602	4	179736450
JHU_4.180784474	4	179863322
JHU_4.180941250	4	180020098
JHU_4.181438141	4	180516989
JHU_4.181477134	4	180555982
JHU_4.181491948	4	180570796
rs2613076	4	180626913
JHU_4.181788104	4	180866952
rs72696408	4	181298231
rs75233192	4	181388774
rs56059038	4	181421475
JHU_4.182546608	4	181625456
JHU_4.182602910	4	181681758
rs148616390	4	182071967
rs60614578	4	182077865
JHU_4.183002758	4	182081606
rs56226077	4	182277409
JHU_4.183211944	4	182290792
JHU_4.183300085	4	182378933
JHU_4.183354001	4	182432849
4:183721259-CT	4	182800106
rs6858295	4	182813896
JHU_4.183743033	4	182821881
JHU_4.183743637	4	182822485
rs12650694	4	182826090
rs79540374	4	182848126
JHU_4.184019858	4	183098706
JHU_4.184180634	4	183259482
JHU_4.184192882	4	183271730
JHU_4.184264238	4	183343086
JHU_4.184296020	4	183374868
JHU_4.184304011	4	183382859
JHU_4.184320029	4	183398877
rs79488265	4	183488137
rs4862223	4	183552180
rs79681715	4	183641654
rs2033623	4	183842843
JHU_4.185090419	4	184169267
rs6841399	4	184300595
rs78267886	4	184427145
rs793812	4	184435018
rs115100852	4	184494570
JHU_4.185470869	4	184549716
rs7686267	4	184552593
JHU_4.185481422	4	184560269
JHU_4.185584482	4	184663329
JHU_4.185645010	4	184723857
JHU_4.185747396	4	184826243
rs9762865	4	184890319
rs62345894	4	184955422
JHU_4.185908993	4	184987840
rs112423908	4	184993637
rs3733652	4	185143348
rs113909099	4	185159078
JHU_4.186143124	4	185221971
JHU_4.186325141	4	185403988
exm437345	4	185459905
JHU_4.186639395	4	185718242
rs9995356	4	185942640
rs68172853	4	185984508
JHU_4.186908630	4	185987477
JHU_4.186935763	4	186014610
JHU_4.186982146	4	186060993
JHU_4.187071515	4	186150362
rs6814694	4	186150362
4:187113025-GT	4	186191871
4:187113033-CT	4	186191879
exm437864	4	186191887
rs119103285	4	186192004
Seq_rs1300138505_ilmnfwd_F2BTindel	4	186201151
4:187178141-G-C	4	186256987
rs146524229	4	186343527
rs62348868	4	186454485
JHU_4.187392008	4	186470855
JHU_4.187504808	4	186583655
4:187525363-C-G	4	186604209
JHU_4.187526694	4	186605541
JHU_4.187984475	4	187063322
rs68053943	4	187063805
JHU_4.188290990	4	187369837
JHU_4.188380151	4	187458998
JHU_4.188928811	4	188007658
JHU_4.188930233	4	188009080
JHU_4.188946271	4	188025118
JHU_4.188976648	4	188055495
exm439117	4	188139856
JHU_4.189065811	4	188144658
JHU_4.189091404	4	188170251
rs9312376	4	188200688
JHU_4.189139729	4	188218576
JHU_4.189678666	4	188757513
rs77245264	4	188770058
rs4863076	4	188940024
rs140165620	4	189083240
JHU_4.190147026	4	189225873
JHU_4.190158859	4	189237706
JHU_4.190159022	4	189237869
rs3922497	4	189249525
rs117491544	4	189253424
rs10213624	4	189588654
JHU_4.190565677	4	189644524
JHU_4.190643044	4	189721891
4:189836154del142	4	189836155
JHU_4.190818846	4	189897692
JHU_4.190825399	4	189904245
JHU_4.190831783	4	189910629
JHU_4.190837080	4	189915926
JHU_4.190855778	4	189934624
rs1138726	4	189940928
JHU_4.190865927	4	189944773
JHU_4.190873183	4	189952029
rs17080335	4	189974204
JHU_4.190906939	4	189985785
JHU_4.190910086	4	189988932
JHU_4.190910246	4	189989092
JHU_4.190916469	4	189995315
JHU_4.190930893	4	190009739
JHU_5.15777	5	15778
rs74940478	5	85641
JHU_5.109128	5	109014
5:140577-CT	5	140462
5:143284-GA	5	143169
exm439793	5	156876
JHU_5.162385	5	162271
rs62344139	5	162271
JHU_5.162673	5	162559
rs12514020	5	164028
rs112527720	5	180266
5:182422-GA	5	182307
5:191718-CT	5	191603
exm440011	5	191678
rs78639296	5	199011
JHU_5.215840	5	215726
JHU_5.309690	5	309576
rs2244029	5	311363
rs11958252	5	398762
rs11740668	5	404508
exm440381	5	422840
5:483523-CT	5	483408
rs75201911	5	489025
JHU_5.491493	5	491379
exm2101160	5	492015
JHU_5.494963	5	494849
JHU_5.502593	5	502479
rs10475275	5	506324
5:524329-CA	5	524214
JHU_5.526079	5	525965
JHU_5.557550	5	557436
rs76052124	5	607682
JHU_5.608888	5	608774
5:612544-CA	5	612429
JHU_5.642368	5	642254
JHU_5.669441	5	669327
JHU_5.669535	5	669421
5:677710-A-G	5	677595
5:677986-CT	5	677871
rs2335586	5	825144
JHU_5.944745	5	944631
exm2241500	5	1038036
5:1038420-CT	5	1038305
5:1073884-GA	5	1073769
JHU_5.1074046	5	1073932
JHU_5.1074817	5	1074703
rs11133613	5	1074936
5:1081704-GA	5	1081589
exm441574	5	1081652
exm441597	5	1083822
exm441607	5	1083921
5:1085569-GA	5	1085454
JHU_5.1091839	5	1091725
5:1112068-GT	5	1111953
5:1112073-CA	5	1111958
JHU_5.1122169	5	1122055
rs72707241	5	1122206
rs55771233	5	1123561
rs77645432	5	1128672
rs13185818	5	1144283
rs35646856	5	1176783
rs111306756	5	1193114
JHU_5.1200455	5	1200341
rs72709406	5	1204428
JHU_5.1207315	5	1207201
JHU_5.1224000	5	1223886
rs144482751	5	1234729
JHU_5.1239002	5	1238888
5:1244416-CT	5	1244301
5:1253913-C-T	5	1253798
Seq_rs938938578	5	1254476
kgp1783395	5	1254479
JHU_5.1277576	5	1277462
5:1279426-C-T	5	1279311
5:1279443-CA	5	1279328
5:1279444-GA	5	1279329
chr5:1279455-1279455_T_A_ilmnfwd_ilmnF2BT	5	1279340
rs368430301	5	1279407
Seq_rs1060503011	5	1279410
seq_rs2242652	5	1279913
JHU_5.1280476	5	1280362
Seq_rs7705526.1_ilmnrev_ilmnF2BT	5	1285859
Seq_rs7705526.2_ilmnrev_ilmnF2BT	5	1285859
5:1293545-C-T	5	1293430
chr5:1293584:G:C_ilmnfwd_ilmnF2BT	5	1293469
chr5:1293584:G:C_ilmnrev_ilmnF2BT	5	1293469
chr5:1293604:G:C_ilmnfwd_ilmnF2BT	5	1293489
chr5:1293604:G:C_ilmnrev_ilmnF2BT	5	1293489
Seq_rs34094720.1_ilmnrev_ilmnF2BT	5	1293652
Seq_rs34094720.2_ilmnrev_ilmnF2BT	5	1293652
Seq_rs573210043_ilmnfwd_ilmnF2BT	5	1293745
exm2274064	5	1293748
5:1294106-CT	5	1293991
Seq_rs756624928	5	1293991
exm2241634	5	1294023
exm442132	5	1294048
Seq_rs1346044973	5	1294158
5:1294432-GA	5	1294317
5:1294493-G-A	5	1294378
chr5:1294585:T:G	5	1294470
chr5:1294597:G:A	5	1294482
chr5:1294624:C:A	5	1294509
chr5:1294646-1294646_G_T	5	1294531
chr5:1294663:A:T_ilmnrev_ilmnF2BT	5	1294548
chr5:1294672:G:C_ilmnfwd_ilmnF2BT	5	1294557
chr5:1294672:G:C_ilmnrev_ilmnF2BT	5	1294557
chr5:1294685:G:T	5	1294570
chr5:1294708:C:A	5	1294593
chr5:1294715:G:T	5	1294600
chr5:1294753:G:C_ilmnrev_ilmnF2BT	5	1294638
5:1294885-G-A	5	1294770
Seq_rs544215765_ilmnrev_ilmnF2BT	5	1294797
chr5:1294939:G:C_ilmnfwd_ilmnF2BT	5	1294824
chr5:1294939:G:C_ilmnrev_ilmnF2BT	5	1294824
5:1295008-C-T	5	1294893
chr5:1295065:C:A	5	1294950
Seq_rs878855297.1_ilmnrev_ilmnF2BT	5	1295046
Seq_rs878855297.2_ilmnrev_ilmnF2BT	5	1295046
seq_rs2853669	5	1295234
JHU_5.1298781	5	1298667
JHU_5.1299391	5	1299277
JHU_5.1300290	5	1300176
JHU_5.1357251	5	1357137
JHU_5.1391825	5	1391711
kgp11881212	5	1401465
Seq_rs27048.1_ilmnfwd_ilmnF2BT	5	1412530
Seq_rs27048.2_ilmnfwd_ilmnF2BT	5	1412530
JHU_5.1414315	5	1414201
rs2927677	5	1419630
5:1422112-T-C	5	1421997
rs2975226	5	1445501
rs2652511	5	1446274
rs4975648	5	1468172
5:1474696-GA	5	1474581
5:1565203-T-C	5	1565088
rs6554915	5	1639786
rs113683172	5	1645211
rs6870197	5	1653303
rs35842484	5	1665626
rs1995275	5	1735782
rs10056616	5	1764358
rs16884579	5	1765262
JHU_5.1817017	5	1816904
rs368652326	5	1857079
rs1684953	5	1875583
5:1878402-GA	5	1878288
JHU_5.2132637	5	2132524
rs10462751	5	2137214
rs7448240	5	2149247
rs114775112	5	2165685
JHU_5.2202764	5	2202651
rs10060730	5	2207041
JHU_5.2252490	5	2252377
rs593929	5	2268621
rs78785663	5	2368942
JHU_5.2369423	5	2369310
JHU_5.2369557	5	2369444
JHU_5.2472982	5	2472869
JHU_5.2490348	5	2490235
rs13189321	5	2546776
rs2937764	5	2614782
JHU_5.2619788	5	2619675
JHU_5.2740301	5	2740188
5:2752397-CT	5	2752283
5:2752845-CT	5	2752731
JHU_5.2936065	5	2935952
JHU_5.2985561	5	2985448
5:3276455_3276456ins	5	3276455
rs4866559	5	3377195
rs79435564	5	3927370
rs78475353	5	3985825
5:4011171-A-G	5	4011057
JHU_5.4596119	5	4596007
rs112353291	5	4596007
JHU_5.4729026	5	4728914
rs75802887	5	4730263
JHU_5.4845679	5	4845567
rs77797343	5	4962076
JHU_5.5133701	5	5133589
5:5140606-GT	5	5140493
exm2257259	5	5140742
JHU_5.5193283	5	5193171
JHU_5.5272473	5	5272361
5:5303457-CT	5	5303344
JHU_5.5376740	5	5376628
JHU_5.5420606	5	5420494
JHU_5.5759942	5	5759830
JHU_5.5949955	5	5949843
JHU_5.5950228	5	5950116
JHU_5.6322786	5	6322674
ilmnseq_rs140673211_ilmndup1	5	6599930
rs140673211	5	6599930
JHU_5.6601698	5	6601586
rs175594	5	6729772
JHU_5.7023540	5	7023428
JHU_5.7239900	5	7239788
rs78763838	5	7926652
JHU_5.8020478	5	8020366
JHU_5.8215438	5	8215326
rs2457110	5	8414962
JHU_5.8446320	5	8446208
JHU_5.8909755	5	8909644
JHU_5.8958041	5	8957930
rs13155565	5	8965428
JHU_5.9434164	5	9434053
JHU_5.9549940	5	9549829
JHU_5.10188802	5	10188691
JHU_5.10250046	5	10249935
rs78364551	5	10284172
rs904512	5	10445844
JHU_5.10480515	5	10480404
rs79669240	5	10484170
5:10523164-A-T	5	10523052
JHU_5.10622909	5	10622798
JHU_5.10666514	5	10666403
rs852567	5	10944469
JHU_5.10967108	5	10966997
rs852599	5	10966997
rs76704725	5	10998846
rs12374490	5	11212802
JHU_5.11240905	5	11240794
JHU_5.11311980	5	11311869
rs61749844	5	11385019
Seq_rs769623284.2_ilmnfwd_ilmnF2BT	5	11385171
JHU_5.12570211	5	12570100
rs140497282	5	12795475
rs144557508	5	12947575
rs140402512	5	13187740
rs7700799	5	13305923
JHU_5.14112456	5	14112348
JHU_5.14118303	5	14118195
Seq_rs1283038205	5	14143856
rs354285	5	14235041
JHU_5.14360807	5	14360699
JHU_5.14380391	5	14380283
5:14461283-GT	5	14461174
5:14461362-GT	5	14461253
5:14488377-CT	5	14488268
JHU_5.14746268	5	14746160
JHU_5.14772061	5	14771953
JHU_5.14797828	5	14797720
rs61742681	5	14797720
JHU_5.15239472	5	15239364
JHU_5.15714136	5	15714028
JHU_5.15920378	5	15920270
JHU_5.16052779	5	16052671
rs137852736	5	16616953
JHU_5.16887062	5	16886954
JHU_5.17110330	5	17110222
JHU_5.17161507	5	17161399
rs72736473	5	17182413
JHU_5.17218723	5	17218615
chr5:17275998-17275998_G_T	5	17275889
JHU_5.17405924	5	17405816
rs13178095	5	17482329
JHU_5.17797216	5	17797108
JHU_5.18245012	5	18244904
JHU_5.18690172	5	18690064
JHU_5.19207309	5	19207201
rs118076126	5	19585822
JHU_5.19715917	5	19715809
JHU_5.19840397	5	19840289
rs7380851	5	19925294
rs150916688	5	20012269
JHU_5.20497672	5	20497564
JHU_5.20861477	5	20861369
JHU_5.20933227	5	20933119
JHU_5.21238373	5	21238265
JHU_5.21545354	5	21545246
JHU_5.21553414	5	21553306
JHU_5.22760812	5	22760704
JHU_5.22836313	5	22836205
rs58734295	5	23277142
rs11950063	5	23980785
JHU_5.24558315	5	24558207
rs75923162	5	24604878
rs13183487	5	24910577
rs150122378	5	24954805
rs186520731	5	25359194
rs61382357	5	25685267
Seq_rs4307059.1_ilmnfwd_ilmnF2BT	5	25967594
rs114373245	5	26442803
JHU_5.26927674	5	26927567
rs114125415	5	28013275
rs72750481	5	28333752
JHU_5.28457882	5	28457776
rs13166267	5	28825759
rs12189440	5	28887693
rs13172749	5	28902212
JHU_5.28915644	5	28915538
rs411622	5	28927027
rs451888	5	28927580
rs6869025	5	28928975
rs2937768	5	28929385
rs35583298	5	28929549
rs694504	5	28932151
rs138312255	5	28967254
rs3860742	5	28974879
rs116885504	5	28989686
rs143692759	5	28992169
rs182317597	5	28996701
rs923628	5	29002258
rs16898434	5	29004068
rs10440641	5	29038162
rs533275	5	29049773
JHU_5.29062391	5	29062285
rs520652	5	29068782
rs658439	5	29069055
rs251061	5	29110745
rs10472671	5	29188072
rs13175493	5	29191341
rs57212383	5	29191814
rs34424032	5	29192012
rs58792635	5	29192060
rs4374768	5	29194289
JHU_5.29336635	5	29336529
JHU_5.29351828	5	29351722
JHU_5.29467979	5	29467873
JHU_5.29770357	5	29770251
JHU_5.29791220	5	29791114
JHU_5.29924313	5	29924207
rs12658519	5	30832728
JHU_5.30940294	5	30940188
rs13361642	5	31250417
JHU_5.31524108	5	31524002
rs6859714	5	31726631
JHU_5.31809095	5	31808989
JHU_5.31810353	5	31810247
JHU_5.31869932	5	31869827
JHU_5.31919851	5	31919746
JHU_5.31999381	5	31999276
rs151863	5	32075102
exm447981	5	32229798
JHU_5.32323538	5	32323433
rs714931	5	32371333
rs4580786	5	32562781
rs1841014	5	32661981
JHU_5.32744378	5	32744273
rs1173766	5	32804422
5:32814456-C-T	5	32814350
rs10067549	5	32976773
JHU_5.32991339	5	32991234
JHU_5.33578294	5	33578190
JHU_5.33697686	5	33697582
5:33937405-CA	5	33937300
exm448662	5	33937326
5:33937519-CT	5	33937414
5:34007881-GT	5	34007776
JHU_5.34107731	5	34107627
JHU_5.34280710	5	34280606
JHU_5.34324334	5	34324230
JHU_5.34324601	5	34324497
JHU_5.34327468	5	34327364
rs55691795	5	34345890
JHU_5.34368904	5	34368800
JHU_5.34390212	5	34390108
JHU_5.34392805	5	34392701
rs59486747	5	34393356
rs11743037	5	34454217
JHU_5.34656873	5	34656769
JHU_5.34861363	5	34861259
JHU_5.34910836	5	34910732
5:36035988-CT	5	36035886
JHU_5.36307963	5	36307862
JHU_5.36443637	5	36443536
JHU_5.36716797	5	36716696
JHU_5.37231388	5	37231287
JHU_5.37325893	5	37325792
JHU_5.37427504	5	37427403
JHU_5.37910514	5	37910413
rs2471061	5	38124950
JHU_5.38178547	5	38178446
rs2561815	5	38467520
JHU_5.39521248	5	39521147
JHU_5.39732671	5	39732570
rs28498827	5	39841449
rs350080	5	40166273
rs353342	5	40203060
rs72748435	5	40241245
JHU_5.40672374	5	40672273
5:40681891-GA	5	40681789
rs382378	5	40859389
JHU_5.40877100	5	40876999
JHU_5.41697124	5	41697023
5:41870408-CA	5	41870306
JHU_5.42140556	5	42140455
5:42447315-T-C	5	42447213
JHU_5.42842762	5	42842661
JHU_5.42852054	5	42851953
JHU_5.42858213	5	42858112
rs371686	5	42898838
JHU_5.42930386	5	42930285
rs61546868	5	43108375
JHU_5.43214933	5	43214832
JHU_5.43480893	5	43480792
JHU_5.44162540	5	44162439
JHU_5.46327228	5	46327127
JHU_5.46380325	5	46380224
rs139637163	5	50170111
rs2353222	5	50174249
JHU_5.49493076	5	50197243
rs372884944	5	50424440
rs118079927	5	50529012
rs13179713	5	50623504
JHU_5.50086191	5	50790358
JHU_5.50259746	5	50963913
JHU_5.50955187	5	51659354
JHU_5.51128487	5	51832654
JHU_5.51295954	5	52000121
JHU_5.51298590	5	52002757
JHU_5.51874329	5	52578496
JHU_5.52285666	5	52989837
JHU_5.52303344	5	53007515
JHU_5.52431961	5	53136132
rs6873167	5	53315234
rs11741680	5	53392140
rs35201567	5	53395375
rs4549480	5	53397558
rs1593054	5	53512399
rs145208417	5	53522407
rs6450147	5	53528215
JHU_5.52953763	5	53657934
JHU_5.52993063	5	53697234
JHU_5.53086514	5	53790685
JHU_5.53308921	5	54013092
rs181916	5	54190831
rs77251538	5	54412793
JHU_5.53717225	5	54421396
rs6869164	5	54718614
rs142946141	5	54857880
rs4451015	5	54897810
rs2270627	5	55108225
5:54527651-GA	5	55231823
JHU_5.54533625	5	55237798
JHU_5.54694087	5	55398260
JHU_5.54996187	5	55700360
JHU_5.55079517	5	55783690
JHU_5.55194135	5	55898308
rs324455	5	55925289
rs28675245	5	55934003
JHU_5.55342915	5	56047089
rs56303447	5	56053114
JHU_5.55776656	5	56480830
exm456060	5	56909652
JHU_5.56296859	5	57001033
rs77620685	5	57034208
JHU_5.56335186	5	57039360
rs113630952	5	57108461
chr5:56545306-56545306_G_A	5	57249479
JHU_5.56900391	5	57604565
rs298026	5	59645385
JHU_5.59295373	5	59999547
rs11959922	5	60624780
rs11745077	5	60659889
rs12517198	5	60712381
JHU_5.60021616	5	60725790
rs7709056	5	60728264
rs6449490	5	60735840
rs6449491	5	60736324
rs1444240	5	60774107
rs6890201	5	60795365
rs12523070	5	60795496
rs62372102	5	60844054
rs7712931	5	60857027
Seq_rs150040516.2_ilmnfwd_ilmnF2BT	5	60864258
rs79416340	5	60870372
rs4647166	5	60873472
rs4647164	5	60873533
rs78817947	5	60883023
rs187228731	5	60894070
rs2120956	5	60896279
rs4647115	5	60900383
rs74692291	5	60943107
rs4647034	5	60945623
rs113957066	5	60951093
rs67490467	5	60967991
rs182351	5	60968605
rs75080169	5	60972373
rs185297862	5	60982969
rs79180135	5	60987252
rs329622	5	60990556
rs329618	5	60993696
rs158568	5	61017728
rs111907940	5	61043176
Seq_rs138568053_ilmnfwd_F2BTindel	5	61054221
rs6886481	5	61083188
rs12518792	5	61090826
Seq_rs373622317	5	61107913
rs145073058	5	61110260
rs77878573	5	61152907
rs185354	5	61164790
rs112483245	5	61167040
rs79423829	5	61200567
Seq_rs201367891_ilmnfwd_F2BTindel	5	61230713
Seq_rs201944619_ilmnfwd_F2BTindel	5	61230713
rs9291715	5	61266984
rs62366232	5	61283083
rs56885035	5	61367872
rs9885479	5	62052337
JHU_5.61519671	5	62223845
JHU_5.61549375	5	62253549
rs6449593	5	62289413
JHU_5.62199115	5	62903289
JHU_5.62347772	5	63051946
JHU_5.62505426	5	63209600
JHU_5.62609907	5	63314081
rs185314	5	63458381
rs72764387	5	63685736
JHU_5.63034387	5	63738561
JHU_5.63632824	5	64336998
rs55812788	5	64597727
rs62372271	5	64600397
rs11750825	5	65656673
rs115934700	5	66235703
JHU_5.65575859	5	66280032
JHU_5.65586347	5	66290520
JHU_5.65747722	5	66451895
rs143899066	5	66697049
JHU_5.66206568	5	66910741
exm-rs1697137	5	67156347
5:66459863-CT	5	67164035
5:66460867-CT	5	67165039
5:66461444-CT	5	67165616
5:66461583-CA	5	67165755
rs11747313	5	67323504
JHU_5.67016306	5	67720479
JHU_5.67167251	5	67871424
JHU_5.67298745	5	68002918
JHU_5.67660487	5	68364660
JHU_5.68007239	5	68711413
rs2069430	5	69171061
rs140989611	5	69487498
rs212216	5	70076477
22:24375182_CNV_GSTT1	5	71469744
JHU_5.70773804	5	71477978
JHU_5.71015397	5	71719571
JHU_5.71364280	5	72068454
JHU_5.71376236	5	72080410
JHU_5.71599450	5	72303624
JHU_5.71828332	5	72532506
JHU_5.72086927	5	72791101
rs144048990	5	72866116
JHU_5.72221113	5	72925287
rs78374697	5	73724040
variant.85206	5	73794437
rs72776341	5	74127161
JHU_5.73535444	5	74239620
rs79542697	5	74314517
rs78796966	5	74519045
JHU_5.73960272	5	74664448
chr5:73981231:C:A	5	74685406
5:73981249-CT	5	74685424
Seq_rs771973471_ilmnfwd_F2BTindel	5	74685431
Seq_rs1057518709_ilmnfwd_ilmnF2BT	5	74685532
chr5:73981374:G:C_ilmnrev_ilmnF2BT	5	74685549
chr5:73981383:C:T	5	74685558
JHU_5.74499216	5	75203392
JHU_5.74530657	5	75234833
5:74562564-T-C	5	75266739
5:74574324-A-C	5	75278499
5:74603272-C-G	5	75307447
5:74640625-G-A	5	75344800
5:74807268-AGCC-A	5	75511443
5:74807269-CT	5	75511444
JHU_5.75001042	5	75705218
JHU_5.75149109	5	75853285
rs2243060	5	76832542
JHU_5.76220742	5	76924918
exm462346	5	76954083
rs10942807	5	77063519
JHU_5.76461825	5	77166001
exm462709	5	77636984
JHU_5.76986256	5	77690432
JHU_5.77530152	5	78234329
5:77656524-CT	5	78360700
rs4235710	5	78535269
JHU_5.77931842	5	78636020
JHU_5.78114585	5	78818763
Seq_rs1065757.1_ilmnfwd_ilmnF2BT	5	78885654
Seq_rs1065757.2_ilmnrev_ilmnF2BT	5	78885654
rs9293758	5	78914902
chr5:78280762:C:A	5	78984939
Seq_rs759356342	5	78984944
chr5:78280779:T:A_ilmnfwd_ilmnF2BT	5	78984956
chr5:78280783:C:T	5	78984960
Seq_rs751010538	5	78984974
chr5:78280801:T:C	5	78984978
chr5:78280812:C:G_ilmnfwd_ilmnF2BT	5	78984989
rs431905493	5	78985011
Seq_rs397514441.3_ilmnfwd_ilmnF2BT	5	78985034
chr5:78280878:C:T	5	78985055
chr5:78280901:G:C_ilmnfwd_ilmnF2BT	5	78985078
5:78280942-GA	5	78985119
Seq_rs1028653411_ilmnfwd_F2BTindel	5	78985136
rs77739995	5	79002634
5:78407725-GA	5	79111902
JHU_5.78479708	5	79183886
JHU_5.78554133	5	79258311
JHU_5.78609258	5	79313436
JHU_5.78686971	5	79391149
JHU_5.78994145	5	79698323
JHU_5.79014890	5	79719068
rs10474600	5	79920038
rs256436	5	80110195
JHU_5.79474636	5	80178815
rs17260346	5	80238151
JHU_5.79552162	5	80256344
JHU_5.79570051	5	80274233
JHU_5.79603497	5	80307679
JHU_5.79843764	5	80547946
Seq_rs34764978	5	80628864
rs70991108	5	80654344
Seq_rs557874766.1_ilmnrev_ilmnF2BT	5	80654926
Seq_rs1650697.2_ilmnrev_ilmnF2BT	5	80654962
Seq_rs184967.2_ilmnfwd_ilmnF2BT	5	80854162
JHU_5.80241654	5	80945836
JHU_5.80265633	5	80969815
JHU_5.80789299	5	81493481
rs4703859	5	81938492
JHU_5.82093563	5	82797745
JHU_5.83607141	5	84311324
JHU_5.84180286	5	84884469
rs73767251	5	85048713
rs10068915	5	85091086
JHU_5.84929973	5	85634156
JHU_5.85046779	5	85750962
rs144891322	5	85839569
exm2105833	5	87412712
Seq_rs357513.1_ilmnrev_ilmnF2BT	5	88217958
Seq_rs554441006	5	88480873
rs78947682	5	88561407
JHU_5.87899068	5	88603251
JHU_5.89483255	5	90187439
JHU_5.89702672	5	90406856
rs3111164	5	90406856
rs7729840	5	90932583
rs10942620	5	90959865
JHU_5.90696050	5	91400234
rs11135478	5	92780308
JHU_5.92406147	5	93070442
rs7706606	5	94815355
JHU_5.94255817	5	94920113
JHU_5.94310458	5	94974755
JHU_5.94734158	5	95398455
rs146637192	5	95592557
rs17790719	5	95627477
rs60436833	5	95837688
JHU_5.95703818	5	96368115
JHU_5.95755031	5	96419328
rs4033101	5	96491212
rs75831285	5	96501787
JHU_5.96036635	5	96700932
exm468394	5	96781844
rs151103435	5	96781844
rs76241969	5	96887848
JHU_5.96247908	5	96912205
JHU_5.96374355	5	97038652
JHU_5.97107214	5	97771511
rs6557016	5	97883400
JHU_5.97476732	5	98141029
JHU_5.97735820	5	98400117
JHU_5.97811286	5	98475583
JHU_5.98066261	5	98730558
rs77891473	5	98730558
JHU_5.98110109	5	98774406
JHU_5.98252274	5	98916571
rs183420749	5	99002891
kgp8432787	5	99397890
JHU_5.98734342	5	99398639
JHU_5.98836264	5	99500561
JHU_5.99069037	5	99733334
rs2924606	5	99929757
JHU_5.99268153	5	99932450
JHU_5.99414157	5	100078454
JHU_5.99418709	5	100083006
JHU_5.99421834	5	100086131
rs12332547	5	100092361
rs149127427	5	100250046
rs147794209	5	100362340
JHU_5.99784032	5	100448329
rs80313395	5	100811219
JHU_5.100658676	5	101322973
rs72782852	5	101324579
JHU_5.100694256	5	101358553
JHU_5.101578983	5	102243280
ilmnseq_5:101834469	5	102498765
rs13190449	5	102498765
rs60588319	5	102988656
rs11242485	5	103046330
rs158402	5	103079821
rs34807	5	103092818
rs32841	5	103142554
1kg_5_102540346	5	103176745
rs28061	5	103208177
rs246909	5	103227976
Seq_rs12187443.2_ilmnfwd_ilmnF2BT	5	103324699
rs62365562	5	103466807
JHU_5.103184565	5	103848865
rs116580426	5	103930109
JHU_5.103329207	5	103993507
JHU_5.103503428	5	104167728
JHU_5.103514782	5	104179082
rs30266	5	104636656
JHU_5.104520208	5	105184508
JHU_5.104734101	5	105398401
JHU_5.104973726	5	105638026
JHU_5.105033628	5	105697928
JHU_5.106041920	5	106706220
JHU_5.106708056	5	107372356
JHU_5.106876104	5	107540404
rs62357862	5	107670209
JHU_5.107311548	5	107975848
rs13174945	5	107975848
rs117597058	5	108047328
JHU_5.107755294	5	108419594
JHU_5.108064567	5	108728867
rs72785593	5	108728867
JHU_5.108220223	5	108884523
rs142891320	5	109322279
JHU_5.109304670	5	109968970
JHU_5.109488459	5	110152759
rs6872409	5	110193408
rs11738378	5	110196283
JHU_5.109654538	5	110318838
5:110075019-CT	5	110739318
chr5_110458812	5	111123114
rs72792097	5	111533144
rs554514	5	111794577
rs138699397	5	112039317
rs4958001	5	112120987
JHU_5.111547990	5	112212294
JHU_5.111550186	5	112214490
rs10052915	5	112344704
JHU_5.111739425	5	112403729
exm2270236	5	112420727
JHU_5.112154530	5	112818834
IlmnSeq_rs876658868	5	112827116
ilmnseq_rs863225333	5	112838399
ilmnseq_rs387906234	5	112839979
JHU_5.112211062	5	112875366
exm471595	5	113433962
5:113056677-T-C	5	113720980
5:113059801-C-G	5	113724104
5:113065691-C-T	5	113729994
JHU_5.113077126	5	113741430
5:113122317-T-G	5	113786620
rs138371396	5	114155404
JHU_5.114118697	5	114783001
JHU_5.114367301	5	115031605
JHU_5.114515342	5	115179646
JHU_5.114750571	5	115414875
rs269525	5	115417745
exm472241	5	115625699
JHU_5.115140335	5	115804639
Seq_rs1338670171	5	115842394
chr5:115178204:C:A	5	115842507
JHU_5.115272172	5	115936476
JHU_5.115565659	5	116229963
rs368292909	5	116424669
JHU_5.116143074	5	116807379
JHU_5.116221728	5	116886033
rs712625	5	116913579
JHU_5.116593930	5	117258235
JHU_5.116755813	5	117420118
JHU_5.117515022	5	118179328
JHU_5.117620260	5	118284566
rs6886518	5	118284566
rs9686511	5	118335120
JHU_5.117984476	5	118648782
rs191161263	5	119071157
rs258047	5	119430448
rs35579755	5	119610228
JHU_5.119216084	5	119880390
rs147641159	5	120174139
JHU_5.119548509	5	120212815
rs188782954	5	121664909
chr5:121787258-121787258_A_C	5	122451563
rs112512610	5	122696152
JHU_5.122390704	5	123055010
rs6864547	5	123098575
JHU_5.122511977	5	123176284
rs12188165	5	123629536
JHU_5.123331565	5	123995872
rs6595501	5	124042198
rs370323769	5	124331242
rs55722448	5	124569632
JHU_5.124189777	5	124854085
rs7701782	5	125356380
rs58489584	5	125663787
JHU_5.125498670	5	126162978
JHU_5.125686354	5	126350663
ilmnseq_5:125894424_F2BT	5	126558732
kgp2846141	5	126595349
Seq_rs1295707923	5	126777593
JHU_5.126340833	5	127005142
rs113794264	5	127396728
rs9784651	5	127491614
5:127419870-CT	5	128084178
5:127420028-CT	5	128084336
rs28763953	5	128395085
exm475513	5	128537401
5:127873215-CA	5	128537522
JHU_5.127874035	5	128538343
rs150039562	5	128849153
JHU_5.128316901	5	128981209
rs2546793	5	129042164
JHU_5.128541647	5	129205955
5:128797184-GA	5	129461491
JHU_5.129016469	5	129680777
JHU_5.129074302	5	129738610
rs141453573	5	129904209
5:129240604-GA	5	129904911
5:129240688-CA	5	129904995
Seq_rs149782619.2_ilmnrev_ilmnF2BT	5	131165096
JHU_5.130573849	5	131238157
rs145277629	5	131288047
JHU_5.130862998	5	131527306
JHU_5.131022615	5	131686923
exm476449	5	132074859
exm476583	5	132271346
rs162890	5	132287965
JHU_5.131647676	5	132311984
rs4705938	5	132358384
rs60978556	5	132369654
Seq_rs2631367_ilmnrev_ilmnF2BT	5	132369766
Seq_rs377767443_ilmnfwd_F2BTindel	5	132369977
rs72552722	5	132369984
chr5:131705860:A:C	5	132370168
rs377767447	5	132370204
rs72552726	5	132370220
chr5:131705914:T:A_ilmnfwd_ilmnF2BT	5	132370222
rs377767449	5	132370225
exm476743	5	132385435
rs386134204	5	132385481
JHU_5.131874670	5	132538979
JHU_5.131988726	5	132653035
rs848	5	132660808
rs180692194	5	132813397
5:132158721-CT	5	132823029
5:132161336-CA	5	132825644
5:132161741-GA	5	132826049
JHU_5.132339444	5	133003753
exm477817	5	133199273
rs61741674	5	133225776
JHU_5.132745232	5	133409541
rs11242187	5	133801887
exm478370	5	134578973
rs58249753	5	134589586
rs115944691	5	134627424
rs112365120	5	134628961
rs111727246	5	134633233
rs79707212	5	134644875
kgp9935921	5	134659361
rs116587406	5	134712084
rs73297357	5	134740104
rs78041634	5	134767373
rs173849	5	134780865
rs57550824	5	134813710
rs75827546	5	134818012
5:134240866-CA	5	134905176
rs76891287	5	134953445
rs116937994	5	134980163
JHU_5.134464525	5	135128836
JHU_5.134809996	5	135474307
JHU_5.134911358	5	135575669
rs114720854	5	135714168
JHU_5.135081477	5	135745789
JHU_5.135124434	5	135788746
5:135207399-GA	5	135871710
5:135228154-CT	5	135892465
rs17169806	5	136079177
rs7736962	5	136429234
rs6883593	5	136502218
JHU_5.136034992	5	136699304
rs6897141	5	136996931
JHU_5.136448540	5	137112852
5:137088929-ACCG-A	5	137753240
5:137089088-GTAA-G	5	137753399
rs141682594	5	137760069
rs149841741	5	137980168
JHU_5.137416140	5	138080452
JHU_5.137553776	5	138218088
5:137682562-CT	5	138346873
rs10043984	5	138376432
Seq_rs3798153.2_ilmnrev_ilmnF2BT	5	138446515
JHU_5.138282301	5	138946613
Variant63690	5	138947254
Seq_rs1350262073_ilmnfwd_ilmnF2BT	5	138947263
Seq_rs767153408.1_ilmnfwd_ilmnF2BT	5	138951265
rs372178659	5	138951308
JHU_5.138494793	5	139159105
JHU_5.138605833	5	139270145
5:138728139-GA	5	139392450
exm481527	5	139477397
rs7380824	5	139477397
5:138860899-GA	5	139481314
rs146609998	5	139496183
5:138898832-G-T	5	139519247
JHU_5.139030186	5	139650602
rs3756677	5	139680492
exm481593	5	139680585
5:139060385-GA	5	139680800
JHU_5.139091011	5	139711427
5:139422236-GA	5	140042651
JHU_5.139658171	5	140278587
5:139739041-A-G	5	140359456
5:139740474-CT	5	140360889
exm482477	5	140557238
rs2569190	5	140633331
5:140038682-GA	5	140659097
5:140346542-CT	5	140966957
exm485676	5	141123259
rs246697	5	141157423
Variant40464	5	141174873
exm486363	5	141180310
exm486990	5	141209662
exm488398	5	141370453
5:140784953-AT-A	5	141405386
exm2256992	5	141418063
rs55691717	5	141649837
exm490379	5	141659835
5:141046045-GA	5	141666478
5:141059890-CT	5	141680323
exm490568	5	141680378
rs7702151	5	141736275
JHU_5.141181139	5	141801573
rs164077	5	141957660
JHU_5.141390071	5	142010507
rs56751554	5	142013216
JHU_5.141579596	5	142200032
JHU_5.141625109	5	142245545
rs7716389	5	142338680
JHU_5.141868354	5	142488790
rs249726	5	142496524
rs34011	5	142615512
JHU_5.142240735	5	142861171
JHU_5.142972562	5	143592998
JHU_5.142975492	5	143595928
JHU_5.143061353	5	143681789
JHU_5.143290045	5	143910481
JHU_5.143845348	5	144465786
exm2264134	5	144757368
rs461599	5	144757368
rs2547003	5	145229507
JHU_5.144866806	5	145487244
rs140241758	5	145559240
rs10463270	5	145784287
rs150555206	5	146190233
Seq_rs1303361673	5	146233642
5:145719333-CA	5	146339770
rs34740122	5	146447083
JHU_5.145935682	5	146556120
rs7717461	5	147105876
rs6866338	5	147310467
JHU_5.146813317	5	147433755
JHU_5.147501227	5	148121665
rs74829887	5	148206116
JHU_5.147589690	5	148210128
JHU_5.147727898	5	148348336
JHU_5.148062087	5	148682525
Seq_rs80338926.1_ilmnfwd_ilmnF2BT	5	149027760
rs143032801	5	149027870
Seq_rs750529207	5	149028147
ilmnseq_rs748870159	5	149028487
exm493756	5	149349700
5:148743611-GA	5	149364048
rs353274	5	149383780
rs353293	5	149427663
JHU_5.148830806	5	149451244
JHU_5.148892972	5	149513410
exm493994	5	149621898
JHU_5.149057262	5	149677700
5:149109927-GA	5	149730364
rs11746929	5	149754311
rs77790873	5	149773442
exm494188	5	149836596
5:149216497-GT	5	149836934
rs32574	5	149839323
JHU_5.149432066	5	150052504
rs690016560	5	150054368
chr5:149435880:C:G_ilmnrev_ilmnF2BT	5	150056317
rs587777245	5	150059771
rs34928010	5	150068208
chr5:149465942:G:T	5	150086379
rs73796317	5	150113165
rs80039104	5	150167768
rs149839991	5	150176381
JHU_5.149606308	5	150226746
JHU_5.149626545	5	150246983
JHU_5.149804238	5	150424676
5:150036186-GT	5	150656624
rs12332423	5	150737418
rs149507718	5	151034251
rs2233302	5	151035537
rs72790113	5	151046349
exm496385	5	151056861
rs35898062	5	151064089
JHU_5.150622286	5	151242726
rs1048719	5	151253271
JHU_5.150678784	5	151299224
rs11746961	5	151575805
rs17661732	5	151624795
rs2915876	5	151771184
rs117921356	5	152027419
Seq_rs4995917.1_ilmnfwd_ilmnF2BT	5	152096348
Seq_rs4995917.2_ilmnfwd_ilmnF2BT	5	152096348
JHU_5.152407441	5	153027882
JHU_5.152586276	5	153206717
rs2882194	5	153206717
JHU_5.153594110	5	154214551
5:153701309-C-A	5	154321749
chr5:153857256:A:T_ilmnrev_ilmnF2BT	5	154477696
exm2257052	5	154477847
rs144382399	5	154757132
5:154317652-CA	5	154938092
rs114751523	5	155186480
JHU_5.154592117	5	155212558
rs75143982	5	155391651
JHU_5.154832159	5	155452600
5:154939934-A-G	5	155560374
rs73297532	5	155722026
rs12521203	5	156016548
JHU_5.155885468	5	156458459
rs11952686	5	157062236
JHU_5.156493527	5	157066517
JHU_5.156627809	5	157200799
rs115038939	5	157219393
JHU_5.156796891	5	157369884
JHU_5.156815025	5	157388018
exm499794	5	157651936
5:157127522-T-C	5	157700514
5:157170814-CT	5	157743806
exm499868	5	157743958
5:157171080-GT	5	157744072
JHU_5.157193648	5	157766641
rs80162289	5	157927631
JHU_5.157362315	5	157935308
JHU_5.157516331	5	158089324
JHU_5.157724975	5	158297968
JHU_5.158513149	5	159086142
JHU_5.158948332	5	159521325
rs7720413	5	159677792
JHU_5.159409820	5	159982814
rs4083056	5	159987391
JHU_5.159509463	5	160082457
5:159546083-CA	5	160119076
5:159600432-A-G	5	160173425
JHU_5.159619329	5	160192323
rs6556480	5	160206155
rs115677193	5	160324298
5:159776722-CT	5	160349715
JHU_5.159862091	5	160435085
rs12656977	5	161093364
JHU_5.161532725	5	162105720
5:163574157del69	5	163574158
rs6889332	5	163980193
JHU_5.163554141	5	164127136
JHU_5.163820150	5	164393145
JHU_5.164323225	5	164896220
rs7716230	5	164933493
JHU_5.164598622	5	165171617
JHU_5.165173828	5	165746824
JHU_5.165247691	5	165820687
rs74446198	5	166097933
JHU_5.165548686	5	166121682
JHU_5.165696208	5	166269204
rs13173410	5	166915173
JHU_5.166422847	5	166995843
JHU_5.166889208	5	167462204
JHU_5.166977694	5	167550690
JHU_5.167140716	5	167713712
JHU_5.167256923	5	167829919
JHU_5.167763598	5	168336594
JHU_5.167835765	5	168408761
rs74954658	5	168461433
JHU_5.167952520	5	168525516
5:167956886-GT	5	168529881
5:168098471-CT	5	168671466
JHU_5.168247645	5	168820641
JHU_5.168506865	5	169079861
5:168727590-CA	5	169300586
JHU_5.169330830	5	169903827
rs12651794	5	170167540
exm502921	5	170253142
rs10052852	5	170434573
rs918485	5	170490464
rs7715967	5	170781511
JHU_5.170228867	5	170801864
JHU_5.170482900	5	171055897
5:170738433-GA	5	171311429
rs1368406	5	171480280
JHU_5.170907363	5	171480360
JHU_5.170911051	5	171484048
JHU_5.170937343	5	171510340
rs10039145	5	171556795
JHU_5.171073806	5	171646803
JHU_5.171224808	5	171797805
JHU_5.171452962	5	172025959
rs115470002	5	172025959
rs4868141	5	172096432
JHU_5.171527512	5	172100509
JHU_5.171553131	5	172126128
JHU_5.171599708	5	172172705
rs2016132	5	172180175
5:171710651-CA	5	172283647
rs10069019	5	172290709
5:171766494-GA	5	172339490
JHU_5.171866674	5	172439671
JHU_5.171984173	5	172557171
rs61201259	5	172568073
rs72841890	5	172593040
JHU_5.172052758	5	172625756
rs149106431	5	172632730
rs115216784	5	172660497
rs78422403	5	172695830
JHU_5.172163142	5	172736140
rs72809972	5	172736291
5:172197899-CA	5	172770896
rs2448015	5	172783728
rs142852819	5	172791525
JHU_5.172312573	5	172885571
rs77135672	5	172920988
JHU_5.172386328	5	172959326
rs1007624	5	173173780
chr5:172659995:C:G_ilmnfwd_ilmnF2BT	5	173232992
rs28936670	5	173235011
5:172664244-G-A	5	173237241
rs6884881	5	173246316
rs876580	5	173258036
JHU_5.172910158	5	173483156
JHU_5.173332021	5	173905019
rs112797014	5	174051255
JHU_5.173900665	5	174473663
JHU_5.174167856	5	174740854
JHU_5.174178267	5	174751265
JHU_5.174180518	5	174753516
rs9313708	5	175065439
Seq_rs265981.2_ilmnrev_ilmnF2BT	5	175443899
rs71597331	5	175488591
JHU_5.175008776	5	175581774
rs76192366	5	175645441
5:175305946-AGAG-A	5	175878943
rs62387141	5	175880966
JHU_5.175311297	5	175884295
JHU_5.175311304	5	175884302
rs11134942	5	175886209
JHU_5.175475524	5	176048522
JHU_5.175548189	5	176121187
chr5:175816383-175816383_G_A	5	176389382
rs113912281	5	176397816
rs890835	5	176529270
5:175956273-AG	5	176529272
5:175957665-GA	5	176530664
JHU_5.176015454	5	176588454
exm505413	5	176590638
exm505482	5	176598286
chr5:176026557-176026557_C_A	5	176599556
JHU_5.176027642	5	176600642
JHU_5.176052583	5	176625583
JHU_5.176080868	5	176653868
JHU_5.176082911	5	176655911
JHU_5.176089885	5	176662885
JHU_5.176101285	5	176674285
rs116931553	5	176774428
JHU_5.176220195	5	176793195
JHU_5.176266717	5	176839717
5:176296710-GA	5	176869709
exm505771	5	176877919
5:176305027-GA	5	176878026
exm505941	5	176887610
5:176315404-CA	5	176888403
5:176317899-GA	5	176890898
5:176404962-A-G	5	176977961
5:176449773-GT	5	177022772
JHU_5.176450862	5	177023862
rs399281	5	177103830
rs6556302	5	177105648
exm-rs11954311	5	177127849
JHU_5.176585241	5	177158241
JHU_5.176586281	5	177159281
5:176734917-GA	5	177307916
rs62397243	5	177315502
5:176759213-GA	5	177332212
JHU_5.176785846	5	177358846
5:176804899-C-A	5	177377898
exm506929	5	177386245
5:176825207-GT	5	177398206
5:176826064-C-T	5	177399063
5:176830269-CT	5	177403268
exm2266144	5	177403626
JHU_5.176843537	5	177416537
JHU_5.176864518	5	177437518
5:176883054-CA	5	177456053
5:176883075-CT	5	177456074
exm507286	5	177458177
5:176885600-CT	5	177458599
exm507313	5	177459118
5:176894778-GA	5	177467777
JHU_5.176913604	5	177486604
5:176916489-GA	5	177489488
5:176916555-CT	5	177489554
exm2242285	5	177489619
5:176931006-GT	5	177504005
5:176931205-GA	5	177504204
exm507612	5	177508532
5:176951391-GCCGGCTCCC-G	5	177524390
5:176963734-GT	5	177536733
exm507840	5	177592261
rs117508391	5	177602242
JHU_5.177034785	5	177607785
JHU_5.177377132	5	177950132
JHU_5.177385490	5	177958490
Seq_rs12521425.2_ilmnrev_ilmnF2BT	5	177982227
5:177421237-CT	5	177994236
rs72817253	5	178116834
rs3935147	5	178119280
JHU_5.177610465	5	178183465
5:177612899-CA	5	178185898
JHU_5.177622329	5	178195329
JHU_5.177658631	5	178231631
JHU_5.177658882	5	178231882
JHU_5.177681650	5	178254650
exm508583	5	178256904
rs75613490	5	178273615
rs116971159	5	178286543
JHU_5.177721531	5	178294531
JHU_5.177733326	5	178306326
rs67705983	5	178310265
rs10447306	5	178311164
JHU_5.177789555	5	178362555
JHU_5.177954196	5	178527196
rs647449	5	178532784
JHU_5.177966585	5	178539585
rs262014	5	178555910
JHU_5.178161387	5	178734387
JHU_5.178258727	5	178831727
JHU_5.178258829	5	178831829
JHU_5.178259464	5	178832464
JHU_5.178260399	5	178833399
rs62393048	5	178862348
rs12518703	5	178875253
5:178413303-GA	5	178986302
exm509088	5	178986311
JHU_5.178420825	5	178993825
rs10464075	5	179028197
exm2257147	5	179135921
rs7703125	5	179152375
rs4700786	5	179171777
JHU_5.178626334	5	179199334
JHU_5.178707865	5	179280865
rs77255290	5	179316176
rs11956034	5	179327467
JHU_5.178756339	5	179329339
JHU_5.178773475	5	179346475
JHU_5.178794775	5	179367775
rs56073244	5	179420499
JHU_5.178849149	5	179422149
rs11746022	5	179429601
rs2411388	5	179430422
JHU_5.178865680	5	179438680
rs2411385	5	179467708
5:178977650-GT	5	179550649
JHU_5.179021305	5	179594305
5:179028940-CA	5	179601939
rs79801445	5	179629019
JHU_5.179080250	5	179653250
JHU_5.179180654	5	179753654
5:179201717-CT	5	179774716
5:179220638-A-C	5	179793637
rs730012	5	179793637
5:179225366-GA	5	179798366
rs199546175	5	179798383
5:179233567-CT	5	179806567
chia_chr5:179247983C>T	5	179820983
124478 days, 0:01:00	5	179821021
exm510162	5	179821034
chr5:179248079:T:C	5	179821079
chr5:179248093:G:A	5	179821093
Seq_rs869101530	5	179821153
Seq_rs869236995	5	179821162
124479 days, 23:35:00	5	179823875
5:179250906-CT	5	179823906
seq_rs147810437	5	179823906
JHU_5.179260182	5	179833183
124486 days, 11:39:00	5	179833239
5:179285752-GA	5	179858752
exm510417	5	179870459
5:179320297-GA	5	179893297
JHU_5.179352981	5	179925982
JHU_5.179552929	5	180125930
rs6870091	5	180161451
rs147738425	5	180175967
rs35203283	5	180253076
JHU_5.179732973	5	180305974
exm510812	5	180313827
JHU_5.179795100	5	180368101
rs10064659	5	180371495
JHU_5.179849124	5	180422125
rs72816985	5	180595700
JHU_5.180026671	5	180599672
JHU_5.180029318	5	180602319
rs77376470	5	180602319
exm510989	5	180603326
5:180040024-CT	5	180613024
5:180045890-GT	5	180618890
5:180046038-CA	5	180619038
exm511134	5	180624003
rs307826	5	180624003
rs62407083	5	180632246
JHU_5.180068278	5	180641279
rs73349237	5	180668919
rs1874065	5	180679400
rs75975047	5	180687576
Seq_rs7726005.2_ilmnrev_ilmnF2BT	5	180792304
5:180277728-CT	5	180850728
JHU_5.180329187	5	180902188
JHU_5.180555210	5	181128211
5:180622291-CA	5	181195291
5:180661362-GA	5	181234362
5:180661366-GA	5	181234366
5:180661482-CT	5	181234482
chr5:180668580-180668580_C_A	5	181241580
5:180674193-GA	5	181247193
JHU_5.180701765	5	181274765
rs2545083	5	181278538
JHU_6.158534	6	158535
rs57498878	6	229577
JHU_6.469752	6	469753
JHU_6.528931	6	528932
exm512358	6	656555
JHU_6.680031	6	680032
JHU_6.703093	6	703094
JHU_6.912624	6	912375
JHU_6.923862	6	923614
JHU_6.1016131	6	1015897
JHU_6.1080819	6	1080585
rs75773660	6	1130928
rs238052	6	1232697
rs73391827	6	1238158
6:1313805-CT	6	1313570
rs12190545	6	1369036
JHU_6.1379572	6	1379338
6:1391056-GA	6	1390821
rs74816969	6	1393003
rs6596828	6	1489100
JHU_6.1505576	6	1505342
JHU_6.1512995	6	1512761
rs62388594	6	1513362
JHU_6.1595283	6	1595049
rs77438928	6	1605210
chr6_1607116	6	1606881
6:1611437-GT	6	1611202
chr6_1618966	6	1618731
rs2569833	6	1662037
JHU_6.1668958	6	1668725
rs4601185	6	1699862
JHU_6.1766895	6	1766662
JHU_6.1900034	6	1899801
JHU_6.1967807	6	1967574
JHU_6.1988673	6	1988440
6:2245589-CA	6	2245355
6:2245616-GT	6	2245382
rs138725822	6	2763407
JHU_6.2764043	6	2763810
JHU_6.2764467	6	2764234
rs318492	6	2902097
rs77742047	6	2912588
rs183766395	6	2943095
rs11242820	6	3055518
JHU_6.3181003	6	3180770
JHU_6.3192871	6	3192638
JHU_6.3259714	6	3259481
6:3273312-CT	6	3273078
JHU_6.3402842	6	3402609
JHU_6.3406787	6	3406554
JHU_6.3699982	6	3699749
rs226940	6	3708244
rs62392410	6	3761810
JHU_6.3906913	6	3906680
rs11962460	6	3990916
6:4079875-TC	6	4079641
rs116599631	6	4198510
JHU_6.4217794	6	4217561
JHU_6.4482986	6	4482753
JHU_6.4560473	6	4560240
JHU_6.4676187	6	4675954
JHU_6.4732920	6	4732687
JHU_6.4756823	6	4756590
JHU_6.4788918	6	4788685
6:5011394-G-T	6	5011160
rs35935509	6	5073097
rs439350	6	5083373
6:5086432-GA	6	5086198
rs467373	6	5108731
JHU_6.5242617	6	5242385
rs4141761	6	5260583
Seq_rs2224391.2_ilmnrev_ilmnF2BT	6	5260703
rs72815618	6	5294374
JHU_6.5473795	6	5473563
JHU_6.5546773	6	5546541
rs76417229	6	5696839
JHU_6.5787157	6	5786925
rs9504543	6	5833497
JHU_6.6004034	6	6003802
JHU_6.6123260	6	6123028
JHU_6.6174182	6	6173950
JHU_6.6180444	6	6180212
JHU_6.6318165	6	6317933
rs9405931	6	6477702
rs7746665	6	6509215
rs143753401	6	6661397
JHU_6.6716800	6	6716568
JHU_6.6795649	6	6795417
JHU_6.6859729	6	6859497
JHU_6.6905235	6	6905003
JHU_6.7109432	6	7109200
rs1285885	6	7142658
rs9505050	6	7155045
exm514358	6	7229123
6:7230010-GA	6	7229777
6:7230042-G-A	6	7229809
6:7231682-CT	6	7231449
JHU_6.7231769	6	7231537
6:7231779-G-A	6	7231546
6:7231782-G-A	6	7231549
exm514532	6	7231610
rs9379084	6	7231610
6:7246853-G-A	6	7246620
6:7247221-G-C	6	7246988
6:7247250-G-A	6	7247017
JHU_6.7258102	6	7257870
JHU_6.7410047	6	7409815
Seq_rs747956457	6	7541976
rs747956457	6	7541976
5237 days, 22:14:00	6	7542021
JHU_6.7542552	6	7542320
rs2757629	6	7561112
rs2815162	6	8078034
JHU_6.8443144	6	8442912
rs4478454	6	8776617
rs13207266	6	8963006
JHU_6.10142896	6	10142664
JHU_6.10242786	6	10242554
JHU_6.10243354	6	10243122
JHU_6.10379570	6	10379338
JHU_6.10398510	6	10398278
rs7765632	6	10419918
JHU_6.10546630	6	10546398
JHU_6.10580073	6	10579841
JHU_6.10597679	6	10597447
JHU_6.10758889	6	10758657
exm516482	6	11105081
rs72827168	6	11248002
rs6457276	6	11311163
JHU_6.11319805	6	11319573
rs12211930	6	11473526
6:11538578-CT	6	11538345
rs77251262	6	11708128
JHU_6.11929420	6	11929188
rs5019533	6	12659157
JHU_6.13467947	6	13467716
rs2434400	6	13534394
6:13592009-GA	6	13591777
rs79483213	6	13854703
JHU_6.14203046	6	14202816
rs56105705	6	14584671
rs79409904	6	14617512
rs1267503	6	14714058
rs7739370	6	14850871
JHU_6.14956016	6	14955786
JHU_6.15047471	6	15047241
rs2791606	6	15105098
JHU_6.15220150	6	15219920
JHU_6.15283499	6	15283269
JHU_6.15324884	6	15324654
6:15496969-GA	6	15496738
rs1474587	6	15516478
rs909626	6	15517453
JHU_6.16238716	6	16238486
rs78085193	6	16342593
JHU_6.16405751	6	16405521
rs592845	6	16760692
rs1322600	6	16760821
rs591941	6	16760871
Seq_rs557499505.1_ilmnrev_F2BTindel	6	16761557
Seq_rs557499505.2_ilmnrev_F2BTindel	6	16761557
Seq_rs557499505.3_ilmnrev_F2BTindel	6	16761557
Seq_rs557499505.4_ilmnrev_F2BTindel	6	16761557
Seq_rs557499505.5_ilmnrev_F2BTindel	6	16761557
Seq_rs1633766	6	16771727
JHU_6.16906295	6	16906065
chr6:17126080:T:A_ilmnfwd_ilmnF2BT	6	17126080
6:17292147-GA	6	17291916
JHU_6.17295506	6	17295276
rs12203365	6	17329770
JHU_6.17482770	6	17482540
JHU_6.17572792	6	17572562
6:17706578-CT	6	17706347
chr6:18122447:G:T	6	18122216
rs10949483	6	18122275
chr6:18122635:G:A	6	18122404
rs4142204	6	18831207
rs138464482	6	18856327
JHU_6.18940143	6	18939913
JHU_6.19388913	6	19388683
rs12524518	6	19704314
rs9348398	6	19814138
rs185184147	6	19951163
JHU_6.20110132	6	20109902
JHU_6.20212605	6	20212375
JHU_6.21247816	6	21247586
exm519487	6	21595737
rs9358446	6	21684611
JHU_6.21975063	6	21974833
rs6456473	6	22221695
JHU_6.22512874	6	22512646
JHU_6.22514133	6	22513905
rs9466776	6	23411343
JHU_6.23434617	6	23434390
JHU_6.23440998	6	23440771
rs199083	6	23551113
rs73740846	6	23874285
JHU_6.23924724	6	23924497
JHU_6.23990011	6	23989784
exm519697	6	24357835
exm519990	6	24489505
JHU_6.24579637	6	24579410
6:24596678-CT	6	24596450
6:24667107-CA	6	24666879
rs60707509	6	24693712
rs216264	6	24925431
JHU_6.25278978	6	25278751
JHU_6.25987435	6	25987208
rs2230654	6	26033413
6:26285560-A-G	6	26285332
JHU_6.26291683	6	26291456
exm522678	6	26373279
rs3799378	6	26404146
exm522796	6	26405607
rs41266837	6	26409501
JHU_6.26466473	6	26466246
rs113223941	6	26538315
rs6927247	6	27143330
rs73740408	6	27158114
rs858967	6	27184466
rs2753120	6	27187519
rs73388512	6	27190821
rs148833667	6	27228184
rs138675586	6	27228198
rs113872071	6	27232922
rs75358333	6	27236020
rs2142686	6	27239822
kgp12259780	6	27274902
rs9366689	6	27308392
rs9468044	6	27320514
rs9468051	6	27322472
6:27327330-TC	6	27359551
rs2143058	6	27381405
rs6934985	6	27387164
rs9461378	6	27392466
rs114634041	6	27409735
JHU_6.27426088	6	27458310
rs6939152	6	27469418
kgp5881539	6	27567625
rs77835188	6	27602079
rs59021090	6	27630962
rs7742609	6	27634230
rs12174087	6	27661924
rs58322250	6	27668953
rs73385152	6	27681129
rs74543628	6	27684216
chr6:27697117:C:T	6	27697117
rs186674786	6	27697469
rs12664599	6	27702583
rs9468198	6	27712353
rs9468201	6	27719256
rs9461407	6	27777959
rs200504	6	27818042
rs9366708	6	27832908
exm524140	6	27866899
kgp11621666	6	27867353
rs200949	6	27867657
rs116442181	6	27869032
rs483143	6	27878966
JHU_6.27954697	6	27986920
rs61471148	6	28069254
JHU_6.28042313	6	28074536
kgp3914962	6	28080760
rs9380054	6	28099759
rs112615652	6	28108133
rs1150701	6	28216108
exm524709	6	28251883
exm524993	6	28363350
6:28333277-ATCG-A	6	28365500
6:28333617-CT	6	28365840
exm2119722	6	28526031
rs6923104	6	28598739
JHU_6.28660799	6	28693023
JHU_6.28776233	6	28808457
JHU_6.28777576	6	28809800
JHU_6.28779422	6	28811646
JHU_6.28782309	6	28814533
JHU_6.28791680	6	28823904
rs56777927	6	28861549
exm525388	6	28923619
JHU_6.28891855	6	28924079
rs3131073	6	28953195
JHU_6.28958457	6	28990681
JHU_6.29042671	6	29074895
JHU_6.29065392	6	29097616
6:29080004-AG	6	29112227
6:29080450-GA	6	29112673
6:29141849-TC	6	29174072
JHU_6.29327457	6	29359681
6:29429733-GA	6	29461956
exm-rs3128854	6	29463921
JHU_6.29469992	6	29502216
rs3130860	6	29506608
JHU_6.29474456	6	29506680
JHU_6.29476381	6	29508605
JHU_6.29483619	6	29515843
JHU_6.29488575	6	29520799
chr6:29497002	6	29529225
JHU_6.29504512	6	29536736
JHU_6.29529484	6	29561708
exm-rs1233389	6	29584706
JHU_6.29592689	6	29624913
Seq_rs3130253.2_ilmnrev_ilmnF2BT	6	29666235
6:29640359-GT	6	29672582
JHU_6.29665060	6	29697284
JHU_6.29668983	6	29701207
JHU_6.29670066	6	29702290
rs3131870	6	29702415
JHU_6.29670572	6	29702796
exm-rs3131865	6	29704388
JHU_6.29679798	6	29712022
JHU_6.29681878	6	29714102
JHU_6.29690670	6	29722894
exm526424	6	29723501
JHU_6.29692432	6	29724656
JHU_6.29700977	6	29733201
exm-rs4713240	6	29742949
JHU_6.29713079	6	29745303
JHU_6.29713369	6	29745593
JHU_6.29716900	6	29749124
rs111551789	6	29752500
JHU_6.29731371	6	29763595
JHU_6.29732812	6	29765036
JHU_6.29733536	6	29765760
JHU_6.29733806	6	29766030
JHU_6.29734476	6	29766700
exm-rs1737049	6	29767327
JHU_6.29735224	6	29767448
exm-rs1737046	6	29767916
exm-rs1610634	6	29770677
JHU_6.29742283	6	29774507
exm-rs1633034	6	29775786
rs1633034	6	29775786
JHU_6.29753999	6	29786223
JHU_6.29757184	6	29789408
JHU_6.29758895	6	29791119
exm2274132	6	29792099
6:29760373-AC	6	29792596
JHU_6.29764373	6	29796597
JHU_6.29765451	6	29797675
JHU_6.29765749	6	29797973
JHU_6.29766124	6	29798348
rs1736983	6	29800272
JHU_6.29768704	6	29800928
JHU_6.29769828	6	29802052
JHU_6.29770254	6	29802478
JHU_6.29773157	6	29805381
rs2394173	6	29805381
JHU_6.29779207	6	29811431
JHU_6.29783659	6	29815883
JHU_6.29784217	6	29816441
JHU_6.29785957	6	29818181
JHU_6.29788262	6	29820486
JHU_6.29796256	6	29828480
JHU_6.29796368	6	29828592
JHU_6.29797898	6	29830122
rs17179101	6	29830857
JHU_6.29799745	6	29831969
rs2517892	6	29833697
JHU_6.29801961	6	29834185
JHU_6.29808987	6	29841211
JHU_6.29812895	6	29845119
JHU_6.29817877	6	29850101
JHU_6.29818131	6	29850355
JHU_6.29819430	6	29851654
JHU_6.29819908	6	29852132
rs9258607	6	29852401
JHU_6.29820447	6	29852671
JHU_6.29820637	6	29852861
JHU_6.29820950	6	29853174
kgp4934206	6	29853829
rs2734981	6	29853915
rs9258693	6	29856757
rs9258711	6	29857572
JHU_6.29828789	6	29861013
JHU_6.29832169	6	29864393
JHU_6.29833127	6	29865351
JHU_6.29834198	6	29866422
rs3132724	6	29867088
JHU_6.29835072	6	29867296
JHU_6.29836351	6	29868575
JHU_6.29837248	6	29869472
rs9258891	6	29869540
JHU_6.29838458	6	29870682
rs3094151	6	29871530
rs3128894	6	29871583
rs9258940	6	29871604
rs9258941	6	29871644
rs3094150	6	29872172
rs3128891	6	29872443
rs9258979	6	29873415
JHU_6.29841329	6	29873553
exm-rs3132708	6	29873859
rs3128886	6	29875006
rs9259030	6	29875516
rs9259060	6	29876034
rs79630228	6	29876488
rs28768516	6	29878485
rs145068299	6	29879288
rs2523810	6	29881710
JHU_6.29849981	6	29882205
rs3132704	6	29882311
JHU_6.29852211	6	29884435
rs3132700	6	29885033
rs4441973	6	29885516
rs2394230	6	29885814
rs9259202	6	29886851
rs3115608	6	29887343
rs1611616	6	29888668
rs3115602	6	29890441
JHU_6.29859464	6	29891688
rs3115598	6	29892683
rs72495971	6	29893334
rs41315186	6	29896047
rs9259436	6	29896421
rs9259439	6	29896463
rs9259455	6	29897094
rs9259484	6	29898855
rs3094183	6	29899991
rs2517883	6	29902276
rs9259549	6	29902902
rs2471874	6	29903066
rs1611518	6	29904126
JHU_6.29873226	6	29905450
JHU_6.29873312	6	29905536
rs9259616	6	29907133
rs434550	6	29907372
rs11760172	6	29907596
rs9259630	6	29907835
rs9259634	6	29907906
rs2975023	6	29909752
JHU_6.29877975	6	29910199
rs2975022	6	29910656
rs9259700	6	29911786
rs2571408	6	29912585
JHU_6.29881406	6	29913630
rs12662520	6	29913902
rs379429	6	29914113
rs391437	6	29914291
rs139102237	6	29914640
rs115760798	6	29914730
rs1611467	6	29915485
JHU_6.29884242	6	29916466
JHU_6.29884520	6	29916744
rs390640	6	29918190
rs75525135	6	29919870
rs2428524	6	29920779
rs151034657	6	29920818
rs450229	6	29921755
rs2471870	6	29921853
rs34146016	6	29922072
rs114777139	6	29922797
rs3129026	6	29923716
JHU_6.29891607	6	29923831
rs1611420	6	29924330
rs9259813	6	29925391
rs9259819	6	29925798
rs114908267	6	29925809
rs2517777	6	29926071
rs12664958	6	29926239
rs78455625	6	29926522
rs2517767	6	29927021
rs188560568	6	29927137
rs9259829	6	29927187
JHU_6.29895498	6	29927722
rs3957006	6	29928054
Seq_rs427995.1_ilmnfwd_ilmnF2BT	6	29928111
Seq_rs427995.2_ilmnfwd_ilmnF2BT	6	29928111
rs9259839	6	29928152
rs2517758	6	29928498
JHU_6.29896851	6	29929075
rs2916818	6	29929148
rs200431678	6	29929640
rs9259865	6	29929987
rs9259876	6	29930340
rs2905772	6	29930537
rs2734911	6	29930989
rs4087725	6	29931185
JHU_6.29899626	6	29931850
JHU_6.29899652	6	29931876
rs189990623	6	29935059
rs28749100	6	29935234
rs425482	6	29935440
rs9259969	6	29936213
rs9259975	6	29936320
rs115334476	6	29936362
rs9259991	6	29937324
rs9260000	6	29937585
rs62388798	6	29938180
JHU_6.29907158	6	29939382
JHU_6.29907285	6	29939509
rs28749125	6	29939824
rs9260051	6	29940331
rs144269407	6	29940378
rs9260059	6	29940663
rs13219558	6	29940882
JHU_6.29909069	6	29941293
Seq_rs9260120.1_ilmnfwd_ilmnF2BT	6	29942500
Seq_rs9260120.2_ilmnfwd_ilmnF2BT	6	29942500
Seq_rs2916801.1_ilmnfwd_ilmnF2BT	6	29942509
rs114945359	6	29942547
Seq_rs2230954.2_ilmnfwd_ilmnF2BT	6	29942594
Seq_rs1136656	6	29942625
Seq_rs9260122	6	29942642
Seq_rs9278464	6	29942644
Seq_rs9260123.1_ilmnfwd_ilmnF2BT	6	29942652
Seq_rs9260123.2_ilmnfwd_ilmnF2BT	6	29942652
Seq_rs9260124.2_ilmnfwd_ilmnF2BT	6	29942660
rs188678899	6	29942662
rs192596431	6	29942667
Seq_rs17885299_ilmnfwd_ilmnF2BT	6	29942673
Seq_rs753355820_ilmnfwd_F2BTindel	6	29942676
Seq_rs9260125	6	29942680
Seq_rs41561116.1_ilmnfwd_ilmnF2BT	6	29942696
Seq_rs41561116.2_ilmnfwd_ilmnF2BT	6	29942696
Seq_rs9260127.1_ilmnfwd_ilmnF2BT	6	29942701
Seq_rs9260127.2_ilmnfwd_ilmnF2BT	6	29942701
Seq_rs9260127.3_ilmnfwd_ilmnF2BT	6	29942701
Seq_rs9256980.1_ilmnfwd_ilmnF2BT	6	29942705
Seq_rs9256980.2_ilmnfwd_ilmnF2BT	6	29942705
Seq_rs9260129_ilmnrev_ilmnF2BT	6	29942731
Seq_rs9260130.1_ilmnrev_ilmnF2BT	6	29942745
Seq_rs17879990.2_ilmnrev_ilmnF2BT	6	29942750
rs1136657	6	29942761
Seq_rs2075684.1_ilmnfwd_ilmnF2BT	6	29942781
Seq_rs2075684.2_ilmnfwd_ilmnF2BT	6	29942781
Seq_rs1059418.1_ilmnfwd_ilmnF2BT	6	29942785
6:29910699-GA	6	29942922
Seq_rs199474424_ilmnrev_ilmnF2BT	6	29942944
Seq_rs199474436.1_ilmnfwd_ilmnF2BT	6	29942953
Seq_rs199474436.2_ilmnfwd_ilmnF2BT	6	29942953
Seq_rs199474436.3_ilmnfwd_ilmnF2BT	6	29942953
6:29910731-GA	6	29942954
Seq_rs1136683.2_ilmnfwd_ilmnF2BT	6	29942975
Seq_rs1136688_ilmnfwd_ilmnF2BT	6	29942984
Seq_rs1136689_ilmnfwd_ilmnF2BT	6	29942990
Seq_rs9260142.1_ilmnrev_ilmnF2BT	6	29943043
Seq_rs9260142.2_ilmnrev_ilmnF2BT	6	29943043
Seq_rs9260142.3_ilmnrev_ilmnF2BT	6	29943043
Seq_rs63225861_ilmnrev_ilmnF2BT	6	29943057
Seq_rs9260144	6	29943062
Seq_rs41555717.1_ilmnrev_ilmnF2BT	6	29943084
Seq_rs41555717.2_ilmnrev_ilmnF2BT	6	29943084
Seq_rs41543916	6	29943089
Seq_rs9256982.1_ilmnfwd_ilmnF2BT	6	29943223
Seq_rs9256982.2_ilmnfwd_ilmnF2BT	6	29943223
Seq_rs9260148_ilmnfwd_ilmnF2BT	6	29943226
Seq_rs41547618	6	29943228
Seq_rs9260149.2_ilmnrev_ilmnF2BT	6	29943242
Seq_rs9260149.3_ilmnrev_ilmnF2BT	6	29943242
Seq_rs9260150.2_ilmnrev_ilmnF2BT	6	29943252
Seq_rs9260151	6	29943253
JHU_6.29911036	6	29943260
Seq_rs1071743.1_ilmnrev_ilmnF2BT	6	29943279
Seq_rs1136695	6	29943287
Seq_rs1136697.3_ilmnfwd_ilmnF2BT	6	29943292
6:29911086-TC	6	29943309
Seq_rs1136702.3_ilmnfwd_ilmnF2BT	6	29943315
Seq_rs3173420.1_ilmnrev_ilmnF2BT	6	29943337
Seq_rs3173420.2_ilmnrev_ilmnF2BT	6	29943337
Seq_rs3173420.3_ilmnrev_ilmnF2BT	6	29943337
Seq_rs1059498.1_ilmnfwd_ilmnF2BT	6	29943338
Seq_rs1059498.2_ilmnfwd_ilmnF2BT	6	29943338
Seq_rs3173419.1_ilmnfwd_ilmnF2BT	6	29943342
Seq_rs3173419.3_ilmnfwd_ilmnF2BT	6	29943342
Seq_rs3173418	6	29943347
Seq_rs1059514.1_ilmnrev_ilmnF2BT	6	29943413
Seq_rs1059517.1_ilmnrev_ilmnF2BT	6	29943426
6:29911207-GA	6	29943430
Seq_rs1059536.2_ilmnrev_ilmnF2BT	6	29943448
Seq_rs9256983.3_ilmnrev_ilmnF2BT	6	29943451
Seq_rs9260155.3_ilmnfwd_ilmnF2BT	6	29943462
Seq_rs9260156.1_ilmnfwd_ilmnF2BT	6	29943463
Seq_rs9260156.2_ilmnfwd_ilmnF2BT	6	29943463
Seq_rs41559916.1_ilmnfwd_ilmnF2BT	6	29943519
Seq_rs3132687	6	29943579
Seq_rs17879578.1_ilmnfwd_ilmnF2BT	6	29944060
seq_rs9260172	6	29944116
rs148794540	6	29944308
Seq_rs199474634.2_ilmnrev_ilmnF2BT	6	29944309
Seq_rs1059686	6	29944370
Seq_rs2276447_ilmnrev_ilmnF2BT	6	29944427
6:29912280-TC	6	29944503
Seq_rs1136917	6	29944504
6:29912333-CT	6	29944556
Seq_rs1141891	6	29944591
6:29912405-GA	6	29944628
JHU_6.29912409	6	29944633
rs9278466	6	29944637
JHU_6.29912450	6	29944674
JHU_6.29912456	6	29944680
Seq_rs9260195	6	29944686
rs183484257	6	29944703
Seq_rs3823324_ilmnfwd_ilmnF2BT	6	29944989
Seq_rs2571381.1_ilmnfwd_ilmnF2BT	6	29945053
Seq_rs3823329	6	29945115
Seq_rs2916803.1_ilmnfwd_ilmnF2BT	6	29945167
Seq_rs2916803.3_ilmnfwd_ilmnF2BT	6	29945167
6:29913037-GA	6	29945260
JHU_6.29913041	6	29945265
rs3823342	6	29945290
Seq_rs9260205.1_ilmnrev_ilmnF2BT	6	29945297
Seq_rs9260205.2_ilmnrev_ilmnF2BT	6	29945297
Seq_rs3129015.2_ilmnfwd_ilmnF2BT	6	29945321
JHU_6.29913170	6	29945394
Seq_rs2975056	6	29945402
Seq_rs2975055.1_ilmnfwd_ilmnF2BT	6	29945414
Seq_rs2975055.2_ilmnfwd_ilmnF2BT	6	29945414
Seq_rs9260210.2_ilmnfwd_ilmnF2BT	6	29945415
kgp11129059	6	29945489
rs149604815	6	29945499
rs2905763	6	29946029
rs77161679	6	29946076
rs9260224	6	29946171
JHU_6.29914832	6	29947056
JHU_6.29916884	6	29949108
rs28894078	6	29949256
JHU_6.29917076	6	29949300
rs9260330	6	29949363
JHU_6.29918400	6	29950624
JHU_6.29918860	6	29951084
rs9260424	6	29951321
JHU_6.29919256	6	29951480
rs7747114	6	29951997
JHU_6.29919861	6	29952085
JHU_6.29920309	6	29952533
rs2916808	6	29952539
JHU_6.29920421	6	29952645
rs9260518	6	29953242
rs9260585	6	29954677
rs9260586	6	29954705
JHU_6.29922619	6	29954843
rs28780072	6	29955076
rs6933352	6	29955745
rs9260643	6	29955816
rs9260644	6	29955827
JHU_6.29923889	6	29956113
JHU_6.29924246	6	29956470
rs3893538	6	29956648
rs6907230	6	29956713
exm-rs892666	6	29956951
JHU_6.29924821	6	29957045
rs9260686	6	29958919
JHU_6.29927628	6	29959852
JHU_6.29928837	6	29961061
rs2517691	6	29961278
rs9260705	6	29961414
rs9260722	6	29964021
exm-rs2571402	6	29964603
rs17180072	6	29966383
JHU_6.29937261	6	29969485
JHU_6.29938510	6	29970734
rs2571377	6	29970794
JHU_6.29938735	6	29970959
JHU_6.29939111	6	29971335
JHU_6.29939880	6	29972104
rs2523957	6	29972483
1kg_6_30050105	6	29974349
rs3823358	6	29974428
JHU_6.29942677	6	29974901
rs400488	6	29975258
JHU_6.29943969	6	29976193
JHU_6.29944802	6	29977026
rs9260867	6	29978244
JHU_6.29950257	6	29982481
rs11756025	6	29985665
rs75194734	6	29987726
1kg_6_30064157	6	29988401
JHU_6.29956177	6	29988401
rs75346666	6	29988619
rs77245934	6	29988877
rs202063251	6	29991589
rs9260950	6	29991681
JHU_6.29960073	6	29992297
JHU_6.29961792	6	29994016
JHU_6.29962925	6	29995149
JHU_6.29964396	6	29996620
1kg_6_30072927	6	29997171
JHU_6.29964947	6	29997171
1kg_6_30072980	6	29997224
JHU_6.29965780	6	29998004
rs9261046	6	29999221
JHU_6.29967735	6	29999959
1kg_6_30075789	6	30000033
1kg_6_30076101	6	30000345
JHU_6.29968454	6	30000678
1kg_6_30078231	6	30002475
1kg_6_30079553	6	30003797
rs73725950	6	30006212
JHU_6.29973999	6	30006223
rs7768931	6	30006377
rs9261105	6	30006723
rs9261110	6	30008485
1kg_6_30092102	6	30016346
JHU_6.29984122	6	30016346
rs3132683	6	30026747
JHU_6.30032082	6	30064306
1kg_6_30146691	6	30070935
exm526998	6	30071257
6:30039240-GT	6	30071463
rs2301753	6	30071463
1kg_6_30162736	6	30086980
rs3132681	6	30092264
rs28780082	6	30096352
JHU_6.30076063	6	30108287
rs2427749	6	30111111
rs17194293	6	30113332
rs181331644	6	30116668
rs2517595	6	30116772
JHU_6.30089256	6	30121480
rs114035786	6	30124680
rs180993552	6	30125725
GSA-rs148660479	6	30147048
6:30124752-CA	6	30156975
rs58481259	6	30157566
rs11961941	6	30163750
6:30139839-GT	6	30172062
6:30139863-GT	6	30172086
1kg_6_30252399	6	30176643
chr6:30144420	6	30176643
JHU_6.30149250	6	30181474
6:30154080-TTCC-T	6	30186303
1kg_6_30263292	6	30187536
rs4382237	6	30188215
JHU_6.30164373	6	30196597
rs3130394	6	30227282
1kg_6_30305016	6	30229260
rs9261584	6	30229769
1kg_6_30310746	6	30234990
rs35848695	6	30239949
1kg_6_30318980	6	30243224
rs3094638	6	30243710
1kg_6_30329656	6	30253900
rs17188303	6	30259429
1kg_6_30336395	6	30260639
6:30229463-GA	6	30261686
rs2021363	6	30282823
rs9261647	6	30286901
rs261952	6	30300030
rs3778626	6	30341139
JHU_6.30313339	6	30345563
exm527557	6	30345563
rs6986	6	30345563
1kg_6_30424655	6	30348899
JHU_6.30333135	6	30365359
JHU_6.30338246	6	30370470
exm-rs3129813	6	30370470
exm-rs12210213	6	30387922
rs116849177	6	30397044
1kg_6_30475206	6	30399450
1kg_6_30481706	6	30405950
1kg_6_30482308	6	30406552
JHU_6.30374328	6	30406552
1kg_6_30494197	6	30418441
JHU_6.30386235	6	30418459
exm-rs1264513	6	30444585
1kg_6_30523198	6	30447442
1kg_6_30524989	6	30449233
rs9295883	6	30451668
1kg_6_30528324	6	30452568
1kg_6_30528528	6	30452772
rs9468774	6	30452834
rs2524197	6	30453840
1kg_6_30530380	6	30454624
1kg_6_30539062	6	30463306
1kg_6_30540287	6	30464531
rs2245507	6	30464531
1kg_6_30558598	6	30482842
1kg_6_30568211	6	30492455
JHU_6.30460231	6	30492455
1kg_6_30575099	6	30499343
1kg_6_30647184	6	30571428
6:30546142-CT	6	30578365
rs17189134	6	30602703
rs3094094	6	30671635
exm528258	6	30672832
6:30657248-CA	6	30689471
JHU_6.30665315	6	30697539
rs10947087	6	30704686
exm-rs6926530	6	30762490
rs6926530	6	30762490
rs3130667	6	30775464
JHU_6.30780567	6	30812791
JHU_6.30799042	6	30831266
rs3094110	6	30831266
rs2535335	6	30844720
JHU_6.30812995	6	30845219
JHU_6.30859354	6	30891578
6:30860211-GA	6	30892434
JHU_6.30861609	6	30893833
JHU_6.30865432	6	30897656
JHU_6.30890788	6	30923012
6:30891199-CT	6	30923422
exm529124	6	30924438
6:30893105-GA	6	30925328
rs4678	6	30926164
JHU_6.30901871	6	30934095
6:30919345-TC	6	30951568
rs2394437	6	30968757
6:30954266-CT	6	30986489
exm529402	6	30986997
6:30972202-G-A	6	31004425
JHU_6.30981653	6	31013877
6:30995507-GA	6	31027730
JHU_6.30997077	6	31029301
exm2243763	6	31029422
6:30997310-GA	6	31029533
JHU_6.30999064	6	31031288
JHU_6.30999177	6	31031401
exm2243768	6	31032265
JHU_6.31017552	6	31049776
JHU_6.31027392	6	31059616
JHU_6.31042069	6	31074293
JHU_6.31073006	6	31105230
rs3734854	6	31111059
6:31079440-CT	6	31111663
JHU_6.31079439	6	31111663
JHU_6.31088980	6	31121204
JHU_6.31089388	6	31121612
Seq_rs559951725.2_ilmnrev_ilmnF2BT	6	31133092
Seq_rs559951725.3_ilmnrev_ilmnF2BT	6	31133092
Seq_rs1265095.2_ilmnfwd_ilmnF2BT	6	31138866
exm2257739	6	31139116
rs1265094	6	31139116
rs116969494	6	31143371
exm529969	6	31148468
JHU_6.31121944	6	31154168
6:31129416-GA	6	31161639
6:31130321-GA	6	31162544
JHU_6.31141208	6	31173432
JHU_6.31144694	6	31176918
6:31165527-G-A	6	31197750
rs3998077	6	31205656
JHU_6.31178370	6	31210594
JHU_6.31179377	6	31211601
JHU_6.31198212	6	31230436
exm-rs3130940	6	31230436
JHU_6.31206843	6	31239067
exm-rs3134768	6	31239067
JHU_6.31210531	6	31242755
JHU_6.31238537	6	31270761
rs9366775	6	31272319
JHU_6.31240958	6	31273182
JHU_6.31241932	6	31274156
JHU_6.31243388	6	31275612
JHU_6.31243419	6	31275643
rs9394049	6	31276251
JHU_6.31244213	6	31276437
JHU_6.31246968	6	31279192
JHU_6.31246994	6	31279218
exm-rs9380234	6	31280791
rs9468919	6	31286089
rs113997854	6	31305050
JHU_6.31275394	6	31307618
JHU_6.31288917	6	31321141
JHU_6.31289363	6	31321587
rs9265175	6	31321624
JHU_6.31298625	6	31330849
JHU_6.31300011	6	31332235
JHU_6.31300795	6	31333019
JHU_6.31302096	6	31334320
JHU_6.31304283	6	31336507
JHU_6.31304710	6	31336934
6:31308954-A-T	6	31341177
JHU_6.31311479	6	31343703
JHU_6.31311754	6	31343978
JHU_6.31312693	6	31344917
rs2596509	6	31350636
rs2442726	6	31352114
JHU_6.31320175	6	31352399
JHU_6.31320579	6	31352803
Seq_rs9279149.1_ilmnfwd_F2BTindel	6	31354429
Seq_rs9279149.2_ilmnfwd_F2BTindel	6	31354429
rs13210800	6	31354431
Seq_rs9266106.2_ilmnrev_ilmnF2BT	6	31354432
Seq_rs2523610_ilmnrev_ilmnF2BT	6	31354443
Seq_rs151341404.1_ilmnrev_ilmnF2BT	6	31354444
Seq_rs151341404.2_ilmnrev_ilmnF2BT	6	31354444
exm530430	6	31354526
Seq_rs3926873.1_ilmnrev_ilmnF2BT	6	31354563
rs2442718	6	31354625
ilmnseq_6:31322835_ilmndup1	6	31355058
exm530461	6	31355134
6:31322980-CT	6	31355203
Seq_rs1130992.2_ilmnfwd_ilmnF2BT	6	31355219
seq_rs2854001	6	31355235
Seq_rs2276448_ilmnrev_ilmnF2BT	6	31355243
rs17881225	6	31355288
JHU_6.31323115	6	31355339
rs41545916	6	31355425
rs2257269	6	31355576
Seq_rs1131285_ilmnrev_ilmnF2BT	6	31356176
Seq_rs1131279.1_ilmnfwd_ilmnF2BT	6	31356181
Seq_rs1131279.2_ilmnrev_ilmnF2BT	6	31356181
Seq_rs1131279.3_ilmnrev_ilmnF2BT	6	31356181
Seq_rs1131275_ilmnfwd_ilmnF2BT	6	31356183
Seq_rs2308466.1_ilmnfwd_ilmnF2BT	6	31356226
Seq_rs2308466.2_ilmnfwd_ilmnF2BT	6	31356226
Seq_rs2523600.2_ilmnfwd_ilmnF2BT	6	31356227
Seq_rs151341310	6	31356245
Seq_rs9266144.1_ilmnfwd_ilmnF2BT	6	31356248
Seq_rs9266144.2_ilmnfwd_ilmnF2BT	6	31356248
Seq_rs151341293.1_ilmnfwd_ilmnF2BT	6	31356259
Seq_rs151341293.2_ilmnfwd_ilmnF2BT	6	31356259
Seq_rs41551018.1_ilmnfwd_ilmnF2BT	6	31356274
Seq_rs709053.1_ilmnfwd_ilmnF2BT	6	31356300
Seq_rs709053.3_ilmnfwd_ilmnF2BT	6	31356300
Seq_rs709054.1_ilmnfwd_ilmnF2BT	6	31356309
Seq_rs12697944.1_ilmnrev_ilmnF2BT	6	31356366
Seq_rs12697944.3_ilmnrev_ilmnF2BT	6	31356366
Seq_rs4997052.1_ilmnrev_ilmnF2BT	6	31356367
Seq_rs4997052.2_ilmnrev_ilmnF2BT	6	31356367
Seq_rs9266150.1_ilmnrev_ilmnF2BT	6	31356368
Seq_rs9266150.2_ilmnrev_ilmnF2BT	6	31356368
Seq_rs709055.2_ilmnfwd_ilmnF2BT	6	31356374
Seq_rs1050379.1_ilmnfwd_ilmnF2BT	6	31356377
Seq_rs1050379.2_ilmnfwd_ilmnF2BT	6	31356377
Seq_rs1050379.3_ilmnfwd_ilmnF2BT	6	31356377
rs12721836	6	31356399
Seq_rs1131112.1_ilmnrev_ilmnF2BT	6	31356407
Seq_rs1131112.3_ilmnrev_ilmnF2BT	6	31356407
Seq_rs3179865_ilmnrev_ilmnF2BT	6	31356417
Seq_rs1140412.1_ilmnfwd_ilmnF2BT	6	31356423
Seq_rs1140412.2_ilmnfwd_ilmnF2BT	6	31356423
Seq_rs1071652.1_ilmnfwd_ilmnF2BT	6	31356424
Seq_rs1071652.2_ilmnfwd_ilmnF2BT	6	31356424
Seq_rs1071652.3_ilmnfwd_ilmnF2BT	6	31356424
Seq_rs281864615	6	31356428
Seq_rs12721829.2_ilmnfwd_ilmnF2BT	6	31356431
Seq_rs12721829.3_ilmnfwd_ilmnF2BT	6	31356431
Seq_rs41552913.1_ilmnfwd_ilmnF2BT	6	31356466
Seq_rs5006140.1_ilmnfwd_ilmnF2BT	6	31356468
Seq_rs5006140.2_ilmnfwd_ilmnF2BT	6	31356468
Seq_rs5006140.3_ilmnfwd_ilmnF2BT	6	31356468
Seq_rs766713955	6	31356470
rs2507989	6	31356638
Seq_rs1050388_ilmnrev_ilmnF2BT	6	31356729
Seq_rs71533898_ilmnfwd_MNV	6	31356748
6:31324528-GT	6	31356751
6:31324531-CT	6	31356754
Seq_rs1071816.1_ilmnrev_ilmnF2BT	6	31356759
Seq_rs1071816.2_ilmnfwd_ilmnF2BT	6	31356759
Seq_rs1071816.3_ilmnrev_ilmnF2BT	6	31356759
Seq_rs1065386.2_ilmnfwd_ilmnF2BT	6	31356770
Seq_rs1050556_ilmnrev_ilmnF2BT	6	31356809
Seq_rs1050543.2_ilmnrev_ilmnF2BT	6	31356818
Seq_rs9281379.1_ilmnrev_F2BTindel	6	31356824
Variant40737	6	31356826
6:31324641-A-T	6	31356864
Seq_rs1050517_ilmnfwd_ilmnF2BT	6	31356866
Seq_rs9266184.2_ilmnfwd_ilmnF2BT	6	31356887
Seq_rs713031.1_ilmnfwd_ilmnF2BT	6	31356889
Seq_rs713031.3_ilmnfwd_ilmnF2BT	6	31356889
Seq_rs1050502.2_ilmnfwd_ilmnF2BT	6	31356890
Seq_rs1050486_ilmnrev_ilmnF2BT	6	31356925
6:31324705-AC	6	31356928
Seq_rs2596492.1_ilmnfwd_ilmnF2BT	6	31356934
Seq_rs2596492.3_ilmnfwd_ilmnF2BT	6	31356934
Seq_rs147324178.1_ilmnfwd_ilmnF2BT	6	31356965
Seq_rs9266193_ilmnrev_ilmnF2BT	6	31357011
rs9266194	6	31357013
Seq_rs9266196.3_ilmnrev_ilmnF2BT	6	31357052
rs9266197	6	31357053
Seq_rs137854633.2_ilmnfwd_F2BTindel	6	31357075
Seq_rs137854633.1_ilmnfwd_F2BTindel	6	31357078
Seq_rs1131165.1_ilmnfwd_ilmnF2BT	6	31357110
rs1131161	6	31357114
Seq_rs1131156.1_ilmnrev_ilmnF2BT	6	31357118
Seq_rs1131156.2_ilmnrev_ilmnF2BT	6	31357118
exm530670	6	31357148
6:31324931-AC	6	31357154
Seq_rs9266206.1_ilmnrev_ilmnF2BT	6	31357154
Seq_rs9266206.2_ilmnrev_ilmnF2BT	6	31357154
rs9266207	6	31357176
rs34437781	6	31357178
exm-rs9266247	6	31357979
JHU_6.31330138	6	31362362
JHU_6.31331206	6	31363430
JHU_6.31331871	6	31364095
JHU_6.31333819	6	31366043
exm-rs2844573	6	31367677
JHU_6.31345522	6	31377746
JHU_6.31346553	6	31378777
JHU_6.31346978	6	31379202
rs9266635	6	31379202
rs4713462	6	31380039
JHU_6.31348877	6	31381101
JHU_6.31350089	6	31382313
JHU_6.31350153	6	31382377
JHU_6.31350302	6	31382526
JHU_6.31350821	6	31383045
JHU_6.31351540	6	31383764
JHU_6.31355055	6	31387279
rs73398306	6	31387845
JHU_6.31355658	6	31387882
JHU_6.31365863	6	31398087
JHU_6.31367881	6	31400105
JHU_6.31370328	6	31402552
JHU_6.31378300	6	31410524
6:31414241-G-T	6	31446464
rs2243621	6	31464043
JHU_6.31435325	6	31467549
exm-rs2523676	6	31468214
rs2244578	6	31468832
JHU_6.31440598	6	31472822
rs2523647	6	31482001
JHU_6.31451236	6	31483460
rs28525417	6	31484326
JHU_6.31456261	6	31488485
JHU_6.31457385	6	31489609
JHU_6.31457482	6	31489706
JHU_6.31461924	6	31494148
6:31473506-GT	6	31505729
6:31473746-G-A	6	31505969
rs3131638	6	31507350
rs149637252	6	31507786
JHU_6.31496775	6	31528999
6:31526143-CA	6	31558366
6:31526155-CA	6	31558378
JHU_6.31554606	6	31586830
exm531132	6	31588518
JHU_6.31581916	6	31614140
rs2857693	6	31620607
rs3130071	6	31626851
6:31599956-GA	6	31632179
6:31599972-A-T	6	31632195
exm531503	6	31636814
rs3130047	6	31642702
exm-rs805298	6	31653318
JHU_6.31629210	6	31661434
exm531765	6	31664357
kgp7025757	6	31687661
rs10573	6	31687661
rs707917	6	31689977
exm-rs453098	6	31723880
rs453098	6	31723880
rs2075789	6	31740551
rs3115672	6	31760120
rs707936	6	31765873
JHU_6.31733857	6	31766081
rs707935	6	31767113
exm532345	6	31773029
rs140091914	6	31786231
kgp9900359	6	31815431
6:31785228-G-C	6	31817451
rs115852474	6	31835585
JHU_6.31817331	6	31849555
6:31820728-A-G	6	31852951
exm-rs12193504	6	31853028
rs80260075	6	31855700
chr6:31827884:C:T	6	31860107
exm532771	6	31862088
rs34712643	6	31862088
rs575591	6	31870014
exm532854	6	31870983
rs553108	6	31872678
rs140227267	6	31889692
rs7887	6	31896770
rs150374702	6	31910929
rs77524031	6	31914101
rs623529	6	31934868
exm533406	6	31961237
exm534102	6	32056618
exm534122	6	32058189
rs116317248	6	32068278
exm534234	6	32069652
exm534332	6	32085953
6:32053835-GA	6	32086058
6:32064113-CA	6	32096336
6:32064972-CT	6	32097195
6:32083589-CT	6	32115812
6:32118597-CT	6	32150820
rs3130346	6	32163733
exm534654	6	32166733
rs3096697	6	32166733
rs77170610	6	32182270
exm534899	6	32191897
rs2515890	6	32207176
rs9267832	6	32209848
Seq_rs422951	6	32220606
rs2395105	6	32225201
exm-rs499691	6	32226562
rs3130298	6	32232582
rs9267901	6	32235829
rs9267918	6	32238272
rs143548785	6	32241535
rs563412	6	32247286
rs4959090	6	32252185
rs3096687	6	32262279
rs3132972	6	32262577
rs9268080	6	32266618
rs3132930	6	32266735
rs9268083	6	32269444
rs7749904	6	32269545
rs3096677	6	32271273
rs1559873	6	32275352
JHU_6.32244182	6	32276406
JHU_6.32261013	6	32293237
rs28366176	6	32307788
rs9268180	6	32308064
rs9268196	6	32310057
rs567828	6	32317173
rs2746115	6	32319552
JHU_6.32297689	6	32329913
rs1033497	6	32340285
JHU_6.32312636	6	32344860
rs9268270	6	32344861
rs1555116	6	32344963
rs9268271	6	32345106
JHU_6.32313009	6	32345233
JHU_6.32318728	6	32350952
JHU_6.32324543	6	32356767
rs6457548	6	32358463
rs7775581	6	32358876
rs9268323	6	32362244
rs9268324	6	32362258
rs9268327	6	32362387
rs9268344	6	32364060
rs3129918	6	32365013
rs9268356	6	32365143
rs9268370	6	32366481
rs1967437	6	32369615
rs9268405	6	32374310
rs9268420	6	32376019
JHU_6.32343978	6	32376202
rs9268424	6	32376208
rs17202204	6	32376798
JHU_6.32346636	6	32378860
rs9268464	6	32384791
JHU_6.32353948	6	32386172
rs72843285	6	32389052
rs115690055	6	32391744
rs9800661	6	32392532
kgp3783068	6	32394166
rs117171028	6	32398991
rs117298487	6	32399155
rs7744667	6	32400844
rs968154	6	32413008
rs28366194	6	32414163
rs2006174	6	32414972
rs6457570	6	32418718
rs3135362	6	32421970
JHU_6.32390856	6	32423080
rs6915350	6	32424943
rs140938009	6	32426344
rs3129864	6	32436266
JHU_6.32406247	6	32438471
rs3763322	6	32439030
exm-rs9268645	6	32440750
rs3129879	6	32441130
rs9268652	6	32441279
JHU_6.32415804	6	32448028
rs13212922	6	32448927
rs9268693	6	32449049
rs28895050	6	32449129
rs9268730	6	32449302
rs28895054	6	32449390
rs28895072	6	32449943
rs28895079	6	32450124
rs6938382	6	32450450
rs13199346	6	32451209
rs13199014	6	32451235
rs9268767	6	32451245
rs28895102	6	32451670
rs6912728	6	32451770
rs28895115	6	32452356
rs28895116	6	32452387
rs9268778	6	32452595
rs28895120	6	32452981
rs9268787	6	32453087
rs28895126	6	32453143
rs28895134	6	32453646
rs3129897	6	32453692
rs28895137	6	32453787
rs28895145	6	32454084
rs28895148	6	32454264
rs28895165	6	32454972
rs13220485	6	32455950
rs9268809	6	32456488
rs7743415	6	32457358
rs28895204	6	32457419
rs13195262	6	32457709
rs28895208	6	32458272
rs28895209	6	32458375
rs28895210	6	32458386
rs28895211	6	32458411
rs28895219	6	32458933
rs28732222	6	32459321
Seq_rs9268856.2_ilmnrev_ilmnF2BT	6	32461942
rs4280993	6	32462827
rs7766843	6	32462952
rs7747010	6	32463023
Seq_rs9268877.2_ilmnrev_ilmnF2BT	6	32463370
rs9268894	6	32464177
rs9268903	6	32464268
JHU_6.32432048	6	32464272
rs9268910	6	32464594
JHU_6.32432555	6	32464779
JHU_6.32432597	6	32464821
rs2894258	6	32465535
rs35880697	6	32465982
rs9268949	6	32466021
rs9268975	6	32467067
rs9268981	6	32467354
rs9268987	6	32467646
rs28895234	6	32469273
rs9269037	6	32470181
rs113057412	6	32471081
rs9391877	6	32471090
rs2187824	6	32471319
rs7453649	6	32472383
rs9269068	6	32472493
JHU_6.32440805	6	32473029
rs9269082	6	32473401
JHU_6.32441192	6	32473416
rs9269084	6	32473422
JHU_6.32441395	6	32473619
6:32441408-C-T	6	32473631
rs7773182	6	32473645
rs7739375	6	32473902
rs9269095	6	32474272
rs17209796	6	32475217
rs9269106	6	32475354
rs9391881	6	32475655
rs9269116	6	32475681
JHU_6.32443640	6	32475864
rs28895242	6	32475889
rs28895247	6	32476113
rs6457594	6	32476184
rs6457595	6	32476263
rs28732242	6	32476301
rs28732244	6	32476319
rs12207473	6	32476553
rs6457599	6	32476729
rs12195589	6	32476807
rs28895253	6	32477133
JHU_6.32444914	6	32477138
rs28895254	6	32477169
JHU_6.32444970	6	32477194
rs9269142	6	32477646
rs73729294	6	32477670
rs9269146	6	32477753
rs9405112	6	32477823
rs9269147	6	32477873
rs9469131	6	32478013
rs28895264	6	32478015
rs28895265	6	32478016
rs6925041	6	32478248
rs17203563	6	32478682
JHU_6.32446970	6	32479194
rs17203636	6	32479237
rs9269171	6	32479343
rs28732246	6	32479442
rs28732247	6	32479697
rs9269178	6	32479821
rs2395192	6	32479867
rs4457186	6	32479876
rs4994859	6	32479938
JHU_6.32448598	6	32480822
rs9391787	6	32480839
rs7769129	6	32481208
rs9269201	6	32481568
rs67505275	6	32481609
rs9269204	6	32482020
rs9380309	6	32482043
rs7754119	6	32482081
rs9269207	6	32482119
JHU_6.32450057	6	32482281
rs5020944	6	32482363
rs34379192	6	32482687
rs35957722	6	32482803
rs34303755	6	32482836
rs28627501	6	32483465
rs77777792	6	32483512
rs28454881	6	32483574
rs12191360	6	32483584
JHU_6.32451761	6	32483985
JHU_6.32451787	6	32484011
rs71565334	6	32484170
rs71565335	6	32484177
rs71565336	6	32484186
rs1557549	6	32484505
rs71543453	6	32484584
rs71565339	6	32484601
rs71543455	6	32484632
JHU_6.32452561	6	32484785
rs28662053	6	32485330
22537 days, 4:31:00	6	32485414
rs75259234	6	32485561
rs144039739	6	32485697
rs9269237	6	32485806
rs79251508	6	32485855
rs147783849	6	32485886
rs112112734	6	32486076
rs74508474	6	32486379
rs72849254	6	32486423
JHU_6.32454268	6	32486492
rs75876220	6	32486520
rs78358922	6	32486583
rs77115076	6	32486584
rs9269258	6	32486685
rs9269259	6	32486686
rs181133225	6	32486987
rs73401326	6	32487006
rs182965163	6	32487050
rs142972412	6	32487060
rs145092566	6	32487061
rs139029897	6	32487105
rs149234868	6	32487144
rs73401330	6	32487191
rs147610934	6	32487256
rs191795965	6	32487296
rs144515162	6	32487306
rs111388755	6	32487662
rs79327907	6	32487800
rs77886588	6	32487868
rs111374918	6	32487870
rs74499753	6	32487874
rs77194371	6	32487979
JHU_6.32455776	6	32488000
rs74835819	6	32488010
rs78658333	6	32488033
rs73401342	6	32488035
rs78257338	6	32488042
rs75044322	6	32488050
JHU_6.32455858	6	32488082
rs146905608	6	32488124
JHU_6.32455927	6	32488151
JHU_6.32455951	6	32488175
rs77794680	6	32488179
rs113705785	6	32488241
rs72849262	6	32488355
rs75699330	6	32488362
rs79677293	6	32488379
JHU_6.32456197	6	32488421
rs116553580	6	32488472
rs79494664	6	32488479
rs75349662	6	32488510
JHU_6.32456287	6	32488511
JHU_6.32456325	6	32488549
rs77512426	6	32488558
rs74813816	6	32488576
rs79911538	6	32488580
rs78391724	6	32488594
JHU_6.32456474	6	32488698
rs75814086	6	32488736
rs74528051	6	32488776
JHU_6.32456686	6	32488910
rs77110097	6	32488914
rs76263067	6	32488917
rs78855616	6	32488954
rs77852709	6	32488976
rs77923331	6	32489016
rs77831735	6	32489018
rs78999765	6	32489035
rs79493873	6	32489042
rs79963281	6	32489121
rs77159790	6	32489135
rs75077509	6	32489139
rs76224106	6	32489151
rs78443865	6	32489174
JHU_6.32457012	6	32489236
rs79580861	6	32489250
rs79299257	6	32489280
rs79868762	6	32489321
rs76002501	6	32489444
rs79503340	6	32489447
rs79357367	6	32489465
rs79199186	6	32489471
rs55723336	6	32489473
rs148826043	6	32489488
JHU_6.32457284	6	32489508
rs74745419	6	32489514
JHU_6.32457337	6	32489561
rs76021974	6	32489591
rs144822449	6	32489597
rs138669835	6	32489605
rs79235294	6	32489613
rs76802124	6	32489619
rs76643418	6	32489622
JHU_6.32457449	6	32489673
rs149567870	6	32489677
rs78477739	6	32489686
rs148333241	6	32489688
JHU_6.32457474	6	32489698
rs77256976	6	32489711
rs76883199	6	32489762
rs75301863	6	32489789
rs78583156	6	32489822
rs58095553	6	32489956
JHU_6.32457761	6	32489985
rs75876639	6	32490032
rs76819034	6	32490037
rs79438035	6	32490053
rs75467741	6	32490073
rs76827441	6	32490091
rs113133909	6	32490151
rs186217224	6	32490190
rs59918538	6	32490212
rs114758808	6	32490220
rs140350368	6	32490246
JHU_6.32458227	6	32490451
rs62405572	6	32490455
rs62405573	6	32490462
rs62405575	6	32490482
rs75781111	6	32490503
rs74615215	6	32490612
JHU_6.32458796	6	32491020
rs117422453	6	32491159
rs111458169	6	32491214
rs186920750	6	32491398
rs180852758	6	32491474
rs113712440	6	32491489
rs183899028	6	32491498
rs188621671	6	32491512
rs116837861	6	32491549
rs187170383	6	32491560
rs116518095	6	32491574
rs114861997	6	32491582
rs75885006	6	32491606
rs78338612	6	32491631
rs78281855	6	32491660
rs186701973	6	32491673
rs77123178	6	32491674
rs76803697	6	32491679
GSA-6:32459462	6	32491685
rs78181233	6	32491749
rs71545424	6	32491849
JHU_6.32459685	6	32491909
rs72508415	6	32492016
rs79238108	6	32492030
JHU_6.32459812	6	32492036
rs75496002	6	32492078
rs74728615	6	32492089
rs72508418	6	32492091
rs77158649	6	32492098
rs74958579	6	32492194
rs139036786	6	32492201
rs77539933	6	32492208
rs76507644	6	32492225
rs187104995	6	32492237
rs148630431	6	32492242
rs144441217	6	32492248
rs147402766	6	32492250
rs114704467	6	32492261
rs77532237	6	32492273
rs75127169	6	32492305
rs111499705	6	32492339
rs113255123	6	32492380
rs112620090	6	32492422
rs77850263	6	32492455
rs77361953	6	32492518
rs80011694	6	32492541
JHU_6.32460446	6	32492670
rs77089552	6	32492756
rs79705649	6	32492772
rs75722399	6	32492838
rs79682288	6	32492851
rs77207275	6	32492907
rs112016967	6	32492936
rs76655753	6	32492975
rs112857702	6	32492993
rs140522203	6	32493127
rs113362321	6	32493985
rs111461669	6	32494259
rs112387972	6	32494505
rs189269609	6	32494881
rs139523312	6	32495147
rs146583864	6	32495428
rs140064339	6	32495465
rs142421874	6	32495495
rs189474674	6	32495786
rs28814305	6	32498349
rs28877027	6	32498382
rs28890929	6	32498396
rs190550116	6	32500504
rs180807257	6	32500505
rs115055593	6	32501050
rs200540460	6	32501196
rs116380301	6	32501206
rs144975609	6	32501220
rs74197151	6	32501258
rs74211958	6	32501263
JHU_6.32469067	6	32501291
rs74583807	6	32501437
rs114565678	6	32501447
rs139296575	6	32501456
JHU_6.32469246	6	32501470
rs73729748	6	32501535
rs76317804	6	32501598
JHU_6.32469379	6	32501603
rs80216275	6	32501606
rs75140942	6	32501612
rs75519123	6	32501627
rs77278603	6	32501644
rs186713945	6	32501664
rs74673002	6	32501719
rs80281605	6	32501728
rs78819244	6	32501733
rs184334509	6	32501886
rs76566845	6	32501979
rs112339987	6	32501984
rs74580628	6	32502016
rs78669605	6	32502028
JHU_6.32469824	6	32502048
rs112194159	6	32502991
JHU_6.32471112	6	32503336
rs112801048	6	32503429
rs75560072	6	32504330
rs75393164	6	32504776
rs79601710	6	32504816
rs75176490	6	32504827
rs77411399	6	32504936
rs80110355	6	32504942
rs77460382	6	32504956
rs79451346	6	32504959
rs74394951	6	32505017
rs72849285	6	32505020
JHU_6.32472819	6	32505043
rs75424998	6	32505053
rs77003302	6	32505070
rs77484451	6	32505116
rs77096675	6	32505133
rs75600369	6	32505154
rs77290417	6	32505157
rs139038289	6	32505163
rs116193532	6	32505184
rs78584244	6	32505232
rs77311729	6	32505240
rs77513908	6	32505241
rs116274877	6	32505322
rs116758859	6	32505327
rs146380578	6	32505332
JHU_6.32473119	6	32505343
JHU_6.32473320	6	32505544
rs111863034	6	32505611
rs73403198	6	32505642
rs111900528	6	32505671
rs111940905	6	32505677
rs73729750	6	32505726
rs114313885	6	32505851
rs115214341	6	32505864
rs185916624	6	32505906
rs116001816	6	32505909
JHU_6.32473693	6	32505917
rs112365225	6	32505963
rs189917865	6	32505981
rs182559256	6	32505996
rs111570293	6	32506015
rs75796665	6	32506022
rs74588093	6	32506033
rs74569570	6	32506039
JHU_6.32473888	6	32506112
rs79184871	6	32506195
rs77103549	6	32506245
rs74930081	6	32506311
rs76659340	6	32506313
rs77017079	6	32506318
rs188738201	6	32506773
rs181945438	6	32510512
rs111724472	6	32510707
rs146258419	6	32510770
rs138222079	6	32510775
rs139753177	6	32510842
rs112993783	6	32510875
JHU_6.32478884	6	32511108
rs114717496	6	32511115
rs187660953	6	32511269
rs113601089	6	32511405
rs114227752	6	32511455
rs114034156	6	32511528
rs113441266	6	32511535
rs186804046	6	32511544
JHU_6.32479455	6	32511679
rs79905009	6	32511716
rs73729753	6	32511805
rs138371581	6	32511812
rs144026893	6	32511814
rs116112640	6	32511826
rs112074290	6	32511878
rs113679564	6	32511968
JHU_6.32479871	6	32512095
rs79186433	6	32512106
rs113860707	6	32512112
rs76135920	6	32512165
rs74323872	6	32512176
rs112439682	6	32512195
rs77131796	6	32512353
rs114340096	6	32512485
rs112918203	6	32512505
JHU_6.32480284	6	32512508
rs187921948	6	32513843
rs115405728	6	32513972
JHU_6.32481780	6	32514004
rs184528465	6	32514029
rs181280314	6	32514061
rs199720289	6	32514185
rs112740757	6	32514188
rs113749865	6	32514196
JHU_6.32482006	6	32514230
rs73729756	6	32514243
rs116384287	6	32514254
JHU_6.32482066	6	32514290
rs187171486	6	32514301
rs144226130	6	32514319
rs192090456	6	32514324
rs114814137	6	32514332
JHU_6.32482141	6	32514365
rs188630938	6	32514382
JHU_6.32482175	6	32514399
rs113786216	6	32514461
JHU_6.32482260	6	32514484
rs114716760	6	32514502
rs112709708	6	32514539
rs116473597	6	32514597
rs112135250	6	32514727
rs115284487	6	32514748
rs115548659	6	32514805
rs112523731	6	32514821
rs111357164	6	32514861
rs113609261	6	32515181
rs112281380	6	32515213
rs112100135	6	32515247
rs112388251	6	32515283
rs111724498	6	32515338
rs191824419	6	32515492
rs58546351	6	32515834
rs60386427	6	32515931
rs111824116	6	32516648
rs79394030	6	32516848
rs113881682	6	32516916
JHU_6.32484742	6	32516966
rs191255170	6	32517060
rs143429303	6	32517567
rs139189937	6	32517674
rs112839628	6	32517762
rs112538495	6	32517793
JHU_6.32485582	6	32517806
JHU_6.32485588	6	32517812
rs72508426	6	32517821
JHU_6.32485622	6	32517846
rs116160472	6	32517866
rs141506183	6	32517999
rs113487704	6	32518013
rs115333128	6	32518027
rs112716963	6	32518038
rs149432428	6	32518084
rs114015803	6	32518102
rs146381913	6	32518128
rs141503043	6	32518138
rs146222234	6	32518139
rs112200867	6	32518172
rs147842166	6	32518175
rs145340642	6	32518186
rs111848494	6	32518243
rs185345582	6	32518522
rs115773472	6	32518707
rs114548292	6	32518714
rs113924159	6	32518756
JHU_6.32486548	6	32518772
rs375556496	6	32518803
JHU_6.32486589	6	32518813
rs113251427	6	32518841
rs142829465	6	32518848
rs116577630	6	32518862
rs143742029	6	32518906
rs150860760	6	32518932
6:32486819-G-A	6	32519042
rs116011937	6	32519107
rs113843843	6	32519119
rs182976814	6	32519123
rs76753104	6	32519149
rs192955957	6	32519188
rs184981897	6	32519189
rs114324495	6	32519193
rs116448083	6	32519196
rs149361627	6	32519211
JHU_6.32487067	6	32519291
rs77149458	6	32519353
6:32487390-TG	6	32519613
JHU_6.32487397	6	32519621
rs1136787	6	32519650
rs189049184	6	32519697
rs72508434	6	32519786
rs142795234	6	32519816
rs114481954	6	32519826
rs115009189	6	32519828
rs80011953	6	32519872
JHU_6.32487661	6	32519885
JHU_6.32487685	6	32519909
rs115215409	6	32519931
rs10947296	6	32519947
JHU_6.32487775	6	32519999
rs144839152	6	32520039
6:32487822-C-T	6	32520045
rs147298529	6	32520101
JHU_6.32487936	6	32520160
JHU_6.32487956	6	32520180
rs143508244	6	32520234
JHU_6.32488036	6	32520260
rs116748043	6	32520385
rs141174036	6	32520401
rs115312361	6	32520438
kgp11915671	6	32520483
rs143363040	6	32520490
rs115967267	6	32520650
rs112944250	6	32520712
rs149642638	6	32520750
JHU_6.32488684	6	32520908
rs150773158	6	32520945
rs140747244	6	32521007
rs144607337	6	32521011
rs111917625	6	32521152
rs116088388	6	32521184
rs111678927	6	32521197
JHU_6.32489040	6	32521264
rs35507994	6	32521340
rs34265294	6	32521341
rs149274407	6	32521407
rs116816411	6	32521425
JHU_6.32489301	6	32521525
rs116719962	6	32521545
rs112668737	6	32521568
rs112742095	6	32521577
rs150598903	6	32521618
rs150015084	6	32521646
rs115030899	6	32521655
rs189659715	6	32521669
rs150332241	6	32521748
rs111875855	6	32521891
rs41556512	6	32521931
exm535710	6	32521958
Variant661	6	32521978
rs41559913	6	32521978
rs137863146	6	32522094
rs72508440	6	32522131
rs200581589	6	32522153
rs184659090	6	32522196
rs188812628	6	32522217
rs149025589	6	32522223
rs181494824	6	32522304
rs182166777	6	32522339
rs146344255	6	32522381
JHU_6.32490191	6	32522415
rs182972739	6	32522426
rs144192785	6	32522476
JHU_6.32490295	6	32522519
rs146946728	6	32522586
rs184382854	6	32522612
rs149079064	6	32522614
JHU_6.32490420	6	32522644
rs182191708	6	32522703
rs139910587	6	32522706
rs113805201	6	32522772
rs140849564	6	32522830
rs145540045	6	32522866
JHU_6.32490714	6	32522938
rs72508441	6	32522975
rs73726177	6	32522985
JHU_6.32490849	6	32523073
rs192387201	6	32523077
rs112146790	6	32523131
rs116670844	6	32523148
rs116787876	6	32523362
rs114730467	6	32523376
JHU_6.32491198	6	32523422
rs115022955	6	32523441
rs111906147	6	32523458
rs116076321	6	32523547
rs115070082	6	32523616
rs73726184	6	32523669
rs115881023	6	32523676
rs76580792	6	32523682
rs112931124	6	32523756
rs74290585	6	32523840
JHU_6.32491658	6	32523882
rs115254515	6	32524118
rs114786900	6	32524125
rs142408103	6	32524168
rs145606733	6	32524182
rs111779823	6	32524188
JHU_6.32491970	6	32524194
rs113091576	6	32524209
JHU_6.32492031	6	32524255
rs115814063	6	32524316
JHU_6.32492101	6	32524325
rs17210637	6	32524399
JHU_6.32492198	6	32524422
JHU_6.32492452	6	32524676
rs111823185	6	32524680
rs140209363	6	32525194
rs199999329	6	32525344
rs116645073	6	32525659
rs116427677	6	32525679
JHU_6.32493459	6	32525683
rs114375471	6	32526077
rs116630121	6	32526125
rs192031964	6	32526372
rs200884300	6	32526375
rs186995982	6	32526493
rs200786989	6	32526939
rs202113035	6	32527150
rs189231639	6	32528007
rs143380882	6	32528196
JHU_6.32496047	6	32528271
rs148728069	6	32528320
JHU_6.32496170	6	32528394
rs67456882	6	32528403
rs181132649	6	32528416
rs61146035	6	32528690
JHU_6.32496546	6	32528770
rs138536568	6	32528868
JHU_6.32496782	6	32529006
rs112875478	6	32529242
rs112138727	6	32529392
rs4484563	6	32529477
rs116541446	6	32529717
rs73727917	6	32529733
kgp34983090	6	32529804
JHU_6.32498093	6	32530317
rs62405579	6	32530357
rs61433897	6	32531010
rs16870192	6	32531027
rs7771596	6	32531104
rs186302965	6	32531170
rs146436875	6	32531171
rs115724954	6	32531181
rs114164610	6	32531183
rs113620044	6	32531203
rs147478643	6	32531229
rs111359734	6	32531256
rs79662721	6	32531368
rs74791653	6	32531408
rs115654776	6	32533238
rs79076469	6	32533347
rs76209082	6	32533350
rs112621731	6	32533468
rs113399372	6	32533477
rs77604461	6	32533505
rs80029685	6	32533523
rs114831840	6	32533524
JHU_6.32501346	6	32533570
JHU_6.32501458	6	32533682
rs66969006	6	32533745
rs71549251	6	32533797
rs78628745	6	32533834
rs72851028	6	32533838
rs72851029	6	32533862
rs74208414	6	32533872
JHU_6.32501742	6	32533966
rs28687254	6	32534102
rs74937819	6	32534260
rs114987387	6	32534354
JHU_6.32502272	6	32534496
rs115573660	6	32534500
rs80061995	6	32534585
rs115104630	6	32534610
rs147842453	6	32534641
rs77794095	6	32534694
rs115879519	6	32534699
rs75310651	6	32534736
rs77697582	6	32534740
rs74202712	6	32534769
rs74211571	6	32534789
rs74207695	6	32534854
rs75872455	6	32534861
rs74719989	6	32534887
rs74635045	6	32534968
rs114337696	6	32535006
rs72851055	6	32535037
rs74867743	6	32535042
rs74955625	6	32535094
rs113787140	6	32535124
rs112349327	6	32535171
rs114198395	6	32535184
rs201439475	6	32535191
rs115885380	6	32535195
rs116299636	6	32535197
rs115663137	6	32535215
rs116490940	6	32535279
rs116609655	6	32535282
rs79350521	6	32535370
rs115726960	6	32535394
rs67497288	6	32535444
rs116132127	6	32535551
rs115878723	6	32535558
rs78294251	6	32535559
rs111792223	6	32535620
rs78806801	6	32535626
rs116765893	6	32535668
rs79100516	6	32535675
rs115095329	6	32535720
rs76034941	6	32535721
rs114653292	6	32535739
rs79293578	6	32535784
rs77339454	6	32535790
rs77712892	6	32535793
rs112177836	6	32535881
rs80141235	6	32535912
rs116103612	6	32535939
rs76934421	6	32535945
rs80048124	6	32535952
rs73727940	6	32535961
rs34289950	6	32535962
rs34544636	6	32536102
rs34582150	6	32536153
rs71549276	6	32536253
rs114840252	6	32536294
rs79604868	6	32536296
rs112348271	6	32536306
rs79364663	6	32536308
rs75288029	6	32536309
rs75174683	6	32536324
rs72508464	6	32536564
rs78994392	6	32536585
rs116405199	6	32536590
rs115744566	6	32536595
rs72851070	6	32536618
rs116520213	6	32536647
rs111685796	6	32536676
rs115696138	6	32536683
rs116422126	6	32536723
rs114362560	6	32536726
kgp7742806	6	32536794
rs72851077	6	32536847
rs67388151	6	32536923
rs71549281	6	32537127
rs75518178	6	32537323
rs68069891	6	32537343
rs200819822	6	32537412
rs114084676	6	32537439
rs115010442	6	32537452
rs6905161	6	32537472
rs74498391	6	32537490
rs79136305	6	32537515
rs72508469	6	32537532
rs72851096	6	32537580
rs77413629	6	32537597
rs71549286	6	32537609
rs71534503	6	32537617
rs72851100	6	32537734
rs28578990	6	32537866
rs79010350	6	32537891
rs28568890	6	32537990
JHU_6.32505835	6	32538059
rs185520080	6	32538095
rs78912960	6	32538131
rs76977906	6	32538309
rs75499602	6	32539017
rs79468266	6	32539205
rs115466102	6	32539391
rs115824930	6	32539395
rs150548684	6	32539516
rs113795374	6	32539519
rs112959132	6	32539533
rs113319840	6	32539664
rs76325796	6	32539876
rs68009841	6	32539954
rs199636459	6	32539981
rs36172419	6	32539989
rs79705220	6	32540153
rs147668426	6	32540154
rs180942055	6	32540199
rs67342127	6	32540427
rs75387045	6	32540436
rs72853924	6	32540462
rs115081905	6	32540499
rs74715621	6	32540508
JHU_6.32508329	6	32540553
rs72508473	6	32540622
rs202231764	6	32540635
JHU_6.32508563	6	32540787
rs76376937	6	32540791
rs77173653	6	32540810
rs115664796	6	32540981
rs113209512	6	32541098
rs66466672	6	32541136
rs111559749	6	32541235
rs73727961	6	32541245
rs111484816	6	32541257
rs73727962	6	32541273
rs76752213	6	32541639
rs28776176	6	32541640
rs115704383	6	32541683
rs72853950	6	32541695
rs113260943	6	32541773
rs113686014	6	32541774
rs111938555	6	32541930
rs72492309	6	32541977
rs79215033	6	32542081
rs72853968	6	32542106
rs78942674	6	32542120
rs59350153	6	32542158
rs116190325	6	32542262
rs58537387	6	32542399
rs112111526	6	32542540
rs80083020	6	32542662
rs112944992	6	32542680
JHU_6.32510581	6	32542805
rs114472333	6	32542821
rs114015220	6	32542822
rs200951960	6	32542823
rs9378165	6	32542874
JHU_6.32510700	6	32542924
rs181435903	6	32543126
rs71534527	6	32543201
rs72853977	6	32543250
rs192994337	6	32543306
rs111896611	6	32543406
rs71534532	6	32543490
rs111371469	6	32543714
rs112597150	6	32543754
GSA-rs187202399	6	32543756
rs75141783	6	32544167
rs28650819	6	32544193
rs72492319	6	32544210
rs28575083	6	32544422
rs62405594	6	32544441
rs111725169	6	32544446
rs115303801	6	32544452
rs66497315	6	32544630
rs72492314	6	32544644
rs72492316	6	32544704
rs72492318	6	32544729
rs113522240	6	32544814
rs66534143	6	32544824
rs113085203	6	32545012
JHU_6.32513041	6	32545265
rs143945008	6	32545406
rs36088464	6	32545720
JHU_6.32513530	6	32545754
Seq_rs34239075_ilmnrev_ilmnF2BT	6	32545905
JHU_6.32513686	6	32545910
rs79981486	6	32545914
rs33998225	6	32546106
rs68048145	6	32546144
rs66621330	6	32546163
rs73728002	6	32546216
JHU_6.32514049	6	32546273
rs68095734	6	32546355
rs67571763	6	32546525
rs62405633	6	32546789
rs371700873	6	32547123
rs376343292	6	32547124
rs111388674	6	32547145
rs111360871	6	32547670
rs181272027	6	32547834
rs192023215	6	32548091
rs71534588	6	32548552
rs115742569	6	32548687
rs62405639	6	32548947
rs66769117	6	32548964
rs71534592	6	32549000
rs189139309	6	32549138
rs140571637	6	32549211
rs71534599	6	32549236
rs112300533	6	32549460
rs67816706	6	32549489
rs67965605	6	32549516
JHU_6.32517380	6	32549604
rs114233058	6	32549609
rs115916707	6	32549610
rs115712530	6	32549637
rs73729111	6	32549748
rs79890132	6	32549891
rs76152078	6	32549910
rs111838566	6	32549950
rs199882626	6	32549975
rs201326238	6	32549977
rs114954902	6	32549991
rs74324877	6	32550005
6:32517793-C-T	6	32550016
rs376271339	6	32550027
rs77495163	6	32550082
rs113938016	6	32550121
rs77993032	6	32550316
JHU_6.32518102	6	32550326
rs112532723	6	32550374
rs112004746	6	32550378
rs74768985	6	32550398
rs66919410	6	32550462
rs111693298	6	32550474
rs66884109	6	32550592
rs112180912	6	32550659
rs72844135	6	32550769
rs68109409	6	32550775
rs200864308	6	32550834
rs72844137	6	32550838
rs28675910	6	32550851
rs78326230	6	32551158
rs28417075	6	32551236
rs76517385	6	32551290
rs68017248	6	32551485
rs115772619	6	32551980
rs73729122	6	32552000
rs73729123	6	32552034
rs71536517	6	32552051
JHU_6.32519845	6	32552069
rs202187184	6	32552071
rs115123240	6	32552142
rs67593050	6	32552151
JHU_6.32520017	6	32552241
rs111343297	6	32552303
rs73729129	6	32552315
rs72492325	6	32552374
rs202015091	6	32552437
rs114680412	6	32552471
rs115706291	6	32552479
rs115217308	6	32552519
rs67077728	6	32552561
rs80044204	6	32552577
JHU_6.32520361	6	32552585
JHU_6.32520582	6	32552806
rs71536523	6	32552817
rs3828852	6	32552818
rs72844167	6	32552865
rs3828848	6	32552888
rs67536864	6	32552899
rs66935282	6	32552906
rs66758173	6	32552952
rs66792445	6	32553055
rs71536524	6	32553064
rs72844177	6	32553213
rs111343881	6	32553245
rs67738935	6	32553453
rs116254278	6	32553535
rs114029309	6	32553564
rs113225456	6	32553629
rs17424325	6	32553867
rs66654841	6	32553964
rs112323850	6	32554027
rs116542866	6	32554130
rs201150249	6	32554326
rs35697584	6	32554374
rs35882239	6	32554799
rs117137018	6	32555018
rs114963265	6	32555123
rs113955073	6	32555155
rs72844197	6	32555243
rs77532645	6	32555266
rs66988465	6	32555332
rs118146750	6	32555397
rs72845703	6	32555420
JHU_6.32523268	6	32555492
JHU_6.32523381	6	32555605
JHU_6.32523400	6	32555624
rs115010858	6	32555653
rs114758692	6	32555654
JHU_6.32523475	6	32555699
rs34166207	6	32555733
JHU_6.32523555	6	32555779
rs112348509	6	32555808
rs72845719	6	32555857
rs146461239	6	32555889
rs138724045	6	32555951
rs71536532	6	32555979
rs66553215	6	32556111
rs71536540	6	32556144
JHU_6.32523931	6	32556155
rs67370636	6	32556186
rs71536544	6	32556673
rs77932549	6	32556959
rs146363280	6	32556988
rs139726276	6	32556992
rs116813230	6	32557007
rs114835436	6	32557012
rs146702867	6	32557023
rs148395623	6	32557024
rs142518779	6	32557040
rs116541769	6	32557093
JHU_6.32524950	6	32557174
rs199507577	6	32557208
rs116575354	6	32557212
rs201211315	6	32557263
rs115397315	6	32557310
6:32525111-C-A	6	32557334
rs112403925	6	32557406
rs28759071	6	32557617
rs78896800	6	32557696
rs76087961	6	32557724
rs148620529	6	32557732
JHU_6.32525565	6	32557789
rs34824555	6	32557903
rs28708071	6	32557919
rs184149877	6	32557954
rs76069911	6	32557970
rs75224167	6	32557971
6:32525765-C-T	6	32557988
JHU_6.32525773	6	32557997
JHU_6.32525778	6	32558002
rs182032087	6	32558044
rs191650130	6	32558079
rs184792502	6	32558099
rs186639906	6	32558101
rs191442117	6	32558109
rs185112674	6	32558138
rs111353892	6	32558151
rs181916895	6	32558170
rs186648552	6	32558219
rs150543195	6	32558251
rs114590821	6	32558258
rs182651216	6	32558283
rs188008023	6	32558297
rs192638533	6	32558308
rs139447342	6	32558346
rs57817449	6	32558367
rs185884622	6	32558392
rs28679786	6	32558495
rs73726821	6	32558990
JHU_6.32526774	6	32558998
rs115789421	6	32559028
rs116229360	6	32559034
rs28657910	6	32559045
rs115024757	6	32559059
rs28577289	6	32559061
rs28779783	6	32559103
rs114944990	6	32559108
rs67062152	6	32559248
rs79140398	6	32559316
rs28708891	6	32559458
rs112066893	6	32559473
rs79485855	6	32559476
JHU_6.32527271	6	32559495
rs28463664	6	32559518
rs72492339	6	32559695
rs114020553	6	32559703
rs28846812	6	32560068
rs28819133	6	32560211
rs28793944	6	32560227
JHU_6.32528206	6	32560430
JHU_6.32528255	6	32560479
rs71536553	6	32560520
rs72845743	6	32560637
rs71536557	6	32561149
rs113474692	6	32561400
rs71536562	6	32561430
rs67345629	6	32561491
JHU_6.32529684	6	32561908
rs78506734	6	32561918
rs75184770	6	32561932
rs34231699	6	32562173
rs184303918	6	32562199
rs78085354	6	32562204
rs115946871	6	32562234
rs35556584	6	32562240
rs72845749	6	32562304
rs72845750	6	32562316
rs77340266	6	32562423
rs72845754	6	32562509
rs74201443	6	32562544
JHU_6.32530406	6	32562630
rs67240795	6	32562681
rs115065497	6	32562689
rs193053660	6	32562726
rs34763034	6	32562737
rs72845756	6	32562768
rs66955114	6	32562795
rs76564265	6	32562805
rs112715773	6	32562831
rs112236587	6	32562838
rs112302151	6	32562851
rs35988565	6	32562875
rs71536565	6	32562880
rs35291654	6	32562901
rs149581890	6	32562907
rs199798245	6	32562931
rs200856733	6	32562932
rs185436529	6	32562963
rs67454457	6	32562990
rs35165125	6	32562995
rs151297998	6	32563127
rs67801561	6	32563142
rs140569663	6	32563167
rs145520715	6	32563175
JHU_6.32531042	6	32563266
rs115407919	6	32563279
rs115278245	6	32563280
rs111948873	6	32563304
rs113209820	6	32563311
rs111342306	6	32563314
rs78486406	6	32563340
rs113367712	6	32563350
rs72845758	6	32563401
JHU_6.32531181	6	32563405
rs199893280	6	32563449
JHU_6.32531244	6	32563468
rs67283303	6	32563476
rs112083186	6	32563543
rs113204386	6	32563562
rs75404103	6	32563571
rs72845764	6	32563574
rs72492340	6	32563608
rs67705542	6	32563620
rs71536570	6	32563645
rs143321288	6	32563710
rs72492341	6	32563859
rs71536574	6	32563909
rs35020036	6	32563930
rs151210153	6	32563957
JHU_6.32531769	6	32563993
rs116479032	6	32564076
rs142198554	6	32564110
rs112562347	6	32564227
rs71536577	6	32564579
rs72492344	6	32564717
rs72492345	6	32564838
JHU_6.32532691	6	32564915
rs113573823	6	32564942
rs111383925	6	32564964
rs71536578	6	32565090
rs71536579	6	32565103
rs66987583	6	32565190
rs66773153	6	32565220
rs114905947	6	32565239
rs73726842	6	32565252
JHU_6.32533041	6	32565265
rs71536584	6	32565339
rs115573308	6	32565341
rs72492347	6	32565365
rs113655203	6	32565470
rs146280841	6	32565514
rs148731245	6	32565516
rs113737511	6	32565615
rs149932905	6	32565644
rs115277180	6	32565691
rs143742917	6	32565703
rs77178107	6	32565734
rs138912409	6	32565907
rs183667786	6	32565972
rs79498062	6	32566008
rs181190479	6	32566128
rs181939518	6	32566200
rs187085470	6	32566221
rs79749596	6	32566244
rs137953098	6	32566320
JHU_6.32534205	6	32566429
rs17209964	6	32566694
GSA-rs17209971	6	32566707
rs71538505	6	32566799
rs67348726	6	32566930
rs187198185	6	32566965
rs66982628	6	32567086
rs111425203	6	32567095
rs112578359	6	32567132
rs71538509	6	32567180
rs71538510	6	32567182
rs71538511	6	32567199
rs66468254	6	32567257
rs71538515	6	32567523
rs72847605	6	32567786
rs180731180	6	32567993
rs141563474	6	32568268
JHU_6.32536166	6	32568390
rs141293894	6	32568423
rs199682206	6	32568461
rs35985055	6	32568468
rs34626925	6	32568480
rs143796398	6	32568482
6:32536321-C-A	6	32568544
rs199940149	6	32568956
rs34739062	6	32568966
rs72847615	6	32569086
rs143426018	6	32569111
JHU_6.32536892	6	32569116
rs115980757	6	32569137
rs185793611	6	32569148
rs113813386	6	32569153
JHU_6.32536939	6	32569163
rs114553448	6	32569362
6:32537397-A-C	6	32569620
JHU_6.32537478	6	32569702
rs138408209	6	32569732
rs148024666	6	32569739
JHU_6.32537562	6	32569786
rs116151076	6	32569790
rs111437237	6	32569831
JHU_6.32537645	6	32569869
rs113741463	6	32569904
rs112869991	6	32569926
rs112463084	6	32569934
rs190033297	6	32569945
rs111286052	6	32569956
JHU_6.32537821	6	32570045
JHU_6.32537849	6	32570073
rs115351077	6	32570123
rs66501603	6	32570225
rs114451225	6	32570248
rs67642277	6	32570290
rs72492350	6	32570311
JHU_6.32538131	6	32570355
rs115724613	6	32570439
rs111979375	6	32570454
JHU_6.32538241	6	32570465
rs113432958	6	32570589
rs72492351	6	32570674
rs112232311	6	32570677
rs113416364	6	32570693
JHU_6.32538555	6	32570779
rs141404431	6	32570801
rs143027966	6	32570802
rs115965987	6	32570821
rs112723263	6	32570941
rs115141943	6	32571053
rs116661714	6	32571081
rs56235355	6	32571104
rs72492356	6	32571122
rs369952885	6	32571257
rs9269272	6	32571337
rs9269275	6	32571395
JHU_6.32539243	6	32571467
rs191160658	6	32571468
rs9269278	6	32571492
JHU_6.32539308	6	32571532
JHU_6.32539354	6	32571578
rs9269284	6	32571604
rs9269299	6	32571764
rs9269304	6	32571808
rs9269309	6	32571848
rs9269314	6	32571938
JHU_6.32539995	6	32572219
rs9269327	6	32572224
rs9269334	6	32572381
rs182912110	6	32572465
rs9269336	6	32572508
rs192184608	6	32572586
rs181195070	6	32572599
rs9269344	6	32572618
rs9269347	6	32572685
rs9269348	6	32572697
rs72847638	6	32572728
rs9269352	6	32572775
rs9269357	6	32572850
rs200623105	6	32572980
rs9269369	6	32573000
rs9269372	6	32573032
rs193233788	6	32573060
rs9269376	6	32573120
rs199980256	6	32573147
6:32541052-G-A	6	32573275
rs79798799	6	32573280
JHU_6.32541060	6	32573284
rs9269388	6	32573325
rs77231297	6	32573340
rs9269390	6	32573346
rs74614611	6	32573359
rs79485014	6	32573370
rs74394575	6	32573387
rs76386245	6	32573414
rs71538568	6	32573417
rs75380949	6	32573442
rs185580382	6	32573449
rs183124309	6	32573465
rs116000952	6	32573493
rs9269394	6	32573498
rs9269396	6	32573513
rs9269397	6	32573515
rs187769286	6	32573518
rs9269398	6	32573519
rs141259629	6	32573542
rs9269419	6	32573729
JHU_6.32541580	6	32573804
JHU_6.32541654	6	32573878
rs202210928	6	32573965
rs9269437	6	32574091
rs9269438	6	32574104
rs9269448	6	32574234
rs9269450	6	32574243
rs9269454	6	32574309
rs9269470	6	32574528
JHU_6.32542408	6	32574632
rs71538573	6	32574703
rs9269476	6	32574724
rs9269478	6	32574774
rs71538575	6	32574823
JHU_6.32542710	6	32574934
rs9269485	6	32574951
rs9269486	6	32575014
JHU_6.32542831	6	32575055
rs9269493	6	32575213
rs9269502	6	32575344
rs9269505	6	32575392
rs9269506	6	32575410
rs34816445	6	32575509
JHU_6.32543297	6	32575521
rs35912742	6	32575622
rs115945461	6	32575640
rs200986939	6	32575816
rs71538589	6	32575935
rs9269529	6	32575956
JHU_6.32543733	6	32575957
rs36042205	6	32575984
rs35083835	6	32576007
rs9269540	6	32576225
rs34533486	6	32576254
rs9269547	6	32576396
rs9269558	6	32576574
rs71540409	6	32576602
rs9269561	6	32576628
rs9269562	6	32576630
rs9269568	6	32576800
rs9269573	6	32576920
rs9269575	6	32576937
rs9269578	6	32576966
JHU_6.32544784	6	32577008
rs9269582	6	32577010
rs35652190	6	32577051
rs9269587	6	32577103
rs9269595	6	32577200
rs35455405	6	32577328
rs9269609	6	32577434
JHU_6.32545217	6	32577441
rs35349656	6	32577656
rs35943148	6	32577681
rs35362560	6	32577682
rs191812274	6	32577692
JHU_6.32545522	6	32577746
rs9269627	6	32577827
rs34902830	6	32577904
rs71540424	6	32578054
rs9269640	6	32578085
rs9269642	6	32578100
rs16870214	6	32578255
rs35689343	6	32578302
rs9269655	6	32578355
rs71540426	6	32578363
rs9269656	6	32578426
rs9269661	6	32578482
rs9269675	6	32578738
rs1060270	6	32578826
rs113804375	6	32578926
kgp5353370	6	32578984
rs9269688	6	32579023
Seq_rs1307569133	6	32579024
Seq_rs3180268.1_ilmnfwd_ilmnF2BT	6	32579026
Seq_rs3180268.2_ilmnfwd_ilmnF2BT	6	32579026
JHU_6.32546817	6	32579041
rs36217728	6	32579055
rs1064694	6	32579061
rs68069105	6	32579077
rs34955866	6	32579086
rs181125806	6	32579137
JHU_6.32546917	6	32579141
rs148808172	6	32579186
JHU_6.32546985	6	32579209
rs142402365	6	32579212
rs34656332	6	32579218
GSA-6:32547048	6	32579271
rs9269709	6	32579460
rs41287227	6	32579503
rs41287229	6	32579527
rs41287230	6	32579531
rs41287231	6	32579539
rs9269720	6	32579542
rs41287232	6	32579543
rs41287237	6	32579601
rs111358198	6	32579712
rs116531157	6	32579788
rs72847699	6	32579801
Seq_rs41287239_ilmnrev_ilmnF2BT	6	32580203
rs41287240	6	32580205
Seq_rs9269742.1_ilmnrev_ilmnF2BT	6	32580211
Seq_rs9269742.2_ilmnrev_ilmnF2BT	6	32580211
Seq_rs9269742.3_ilmnrev_ilmnF2BT	6	32580211
rs34691126	6	32580213
rs41287241	6	32580220
rs149860663	6	32580231
rs9269747	6	32580309
rs149545032	6	32580339
rs9269750	6	32580364
rs28732268	6	32580575
rs36116184	6	32580711
Seq_rs28732280.1_ilmnfwd_ilmnF2BT	6	32580712
Seq_rs3828817.2_ilmnfwd_ilmnF2BT	6	32580721
rs3830131	6	32580724
rs3830130	6	32580730
rs3830123	6	32580869
rs28732284	6	32580890
rs41286835	6	32580894
rs28732287	6	32580897
JHU_6.32548680	6	32580904
rs28732291	6	32580920
rs9269768	6	32580950
JHU_6.32548733	6	32580957
rs72850215	6	32581012
JHU_6.32548801	6	32581025
rs9269783	6	32581224
rs200053198	6	32581236
JHU_6.32549138	6	32581362
rs9269799	6	32581536
rs200809587	6	32581580
Seq_rs111739605.1_ilmnfwd_ilmnF2BT	6	32581584
Seq_rs111739605.2_ilmnfwd_ilmnF2BT	6	32581584
Seq_rs3200488_ilmnfwd_ilmnF2BT	6	32581585
rs34295373	6	32581591
Seq_rs701831.1_ilmnfwd_ilmnF2BT	6	32581624
Seq_rs701831.3_ilmnfwd_ilmnF2BT	6	32581624
rs3205588	6	32581625
JHU_6.32549442	6	32581666
6:32549475-TC	6	32581698
Seq_rs707954.2_ilmnfwd_ilmnF2BT	6	32581724
Seq_rs2308759_ilmnrev_ilmnF2BT	6	32581819
Seq_rs17405219.2_ilmnrev_ilmnF2BT	6	32581830
Seq_rs17405219.3_ilmnrev_ilmnF2BT	6	32581830
Seq_rs1071752.2_ilmnrev_ilmnF2BT	6	32581834
Seq_rs201219028.1_ilmnrev_ilmnF2BT	6	32581843
Seq_rs759188166_ilmnfwd_F2BTindel	6	32581851
rs41293159	6	32581886
rs9269815	6	32581949
rs9269825	6	32582072
rs9269827	6	32582089
rs35095850	6	32582158
rs9269830	6	32582159
rs111498499	6	32582334
rs35789108	6	32582349
rs28723990	6	32582370
rs36218421	6	32582450
rs72850250	6	32582475
rs9269858	6	32582649
rs34350660	6	32582714
rs28724021	6	32582918
rs143594181	6	32582981
rs35129460	6	32583008
rs9269873	6	32583019
rs28724031	6	32583042
rs9269881	6	32583141
rs28724036	6	32583142
rs34290324	6	32583170
rs9269883	6	32583187
rs9269884	6	32583192
rs9269888	6	32583203
rs72850277	6	32583204
rs9269889	6	32583218
rs9269891	6	32583240
rs9269892	6	32583277
kgp915948	6	32583420
rs113505153	6	32583515
rs9269906	6	32583532
JHU_6.32551323	6	32583547
rs9269908	6	32583552
rs9269913	6	32583629
JHU_6.32551415	6	32583639
rs9269916	6	32583691
rs9269931	6	32583931
rs144319718	6	32584073
Seq_rs200089806_ilmnrev_F2BTindel	6	32584091
Variant40790	6	32584097
6:32551928-GA	6	32584151
Seq_rs17886882.2_ilmnfwd_ilmnF2BT	6	32584171
Seq_rs17886882.3_ilmnfwd_ilmnF2BT	6	32584171
Seq_rs17885222.2_ilmnfwd_ilmnF2BT	6	32584178
Seq_rs9269942.1_ilmnrev_ilmnF2BT	6	32584180
Seq_rs9269942.2_ilmnrev_ilmnF2BT	6	32584180
Seq_rs9269942.3_ilmnrev_ilmnF2BT	6	32584180
6:32551958-CT	6	32584181
6:32551960-TC	6	32584183
rs17885388	6	32584185
Seq_rs17886918.1_ilmnfwd_ilmnF2BT	6	32584193
Seq_rs17886918.2_ilmnfwd_ilmnF2BT	6	32584193
Seq_rs3167799.1_ilmnfwd_ilmnF2BT	6	32584218
Seq_rs3167799.2_ilmnfwd_ilmnF2BT	6	32584218
Seq_rs2308802.1_ilmnfwd_ilmnF2BT	6	32584221
Seq_rs2308802.2_ilmnfwd_ilmnF2BT	6	32584221
JHU_6.32552028	6	32584252
exm535959	6	32584262
Seq_rs707957.1_ilmnrev_ilmnF2BT	6	32584282
Seq_rs707957.2_ilmnrev_ilmnF2BT	6	32584282
Seq_rs707957.3_ilmnrev_ilmnF2BT	6	32584282
Seq_rs16822820.1_ilmnrev_ilmnF2BT	6	32584283
Seq_rs16822820.3_ilmnrev_ilmnF2BT	6	32584283
rs17882603	6	32584290
Seq_rs17879995_ilmnrev_ilmnF2BT	6	32584295
Seq_rs1064664.1_ilmnrev_ilmnF2BT	6	32584298
Seq_rs1064664.2_ilmnrev_ilmnF2BT	6	32584298
Seq_rs1059575.1_ilmnrev_ilmnF2BT	6	32584308
Seq_rs17878947.1_ilmnrev_ilmnF2BT	6	32584310
rs1136763	6	32584335
Seq_rs1136759.1_ilmnfwd_ilmnF2BT	6	32584354
Seq_rs1136759.2_ilmnfwd_ilmnF2BT	6	32584354
Seq_rs1136758.1_ilmnfwd_ilmnF2BT	6	32584355
Seq_rs1136758.3_ilmnfwd_ilmnF2BT	6	32584355
Seq_rs1136756_ilmnfwd_ilmnF2BT	6	32584357
Seq_rs17878703.1_ilmnfwd_ilmnF2BT	6	32584360
Seq_rs17878703.3_ilmnfwd_ilmnF2BT	6	32584360
rs17882663	6	32584363
Seq_rs9269959_ilmnfwd_ilmnF2BT	6	32584367
Seq_rs767010367_ilmnfwd_F2BTindel	6	32584371
Seq_rs759853937_ilmnfwd_F2BTindel	6	32584394
rs9269961	6	32584395
rs9269962	6	32584400
Seq_rs140806391.1_ilmnfwd_F2BTindel	6	32584407
Seq_rs9256941.1_ilmnfwd_ilmnF2BT	6	32584407
Seq_rs9256941.2_ilmnfwd_ilmnF2BT	6	32584407
rs112353158	6	32584411
Seq_rs9269963.1_ilmnfwd_ilmnF2BT	6	32584429
rs9269964	6	32584435
rs144353907	6	32584449
GSA-6:32552339	6	32584562
kgp3129098	6	32584653
rs9269990	6	32584811
rs28724139	6	32584864
rs41287328	6	32584921
rs41287329	6	32584951
rs72850283	6	32584983
rs114817791	6	32584997
rs9270003	6	32585002
rs114849159	6	32585011
JHU_6.32552794	6	32585018
JHU_6.32552906	6	32585130
rs116743472	6	32585176
JHU_6.32553002	6	32585226
rs115622534	6	32585246
rs9270018	6	32585249
rs9270022	6	32585365
rs9270027	6	32585517
rs78846716	6	32585532
rs142265123	6	32585568
rs9270034	6	32585641
rs34491087	6	32585929
rs35092298	6	32585952
rs9270052	6	32586030
JHU_6.32554024	6	32586248
rs9270069	6	32586303
rs9270070	6	32586309
rs72850289	6	32586378
rs9270078	6	32586402
rs9270079	6	32586412
rs9270081	6	32586466
rs113134152	6	32586472
rs111813052	6	32586500
JHU_6.32554415	6	32586639
rs201412310	6	32586644
kgp5203504	6	32586830
rs9270102	6	32586844
rs35301297	6	32586922
rs9270111	6	32587090
rs113520250	6	32587108
rs34563311	6	32587274
rs9270140	6	32587429
rs28724142	6	32587458
JHU_6.32555324	6	32587548
rs9270153	6	32587606
rs9270159	6	32587731
rs9270166	6	32587856
rs9270167	6	32587863
rs9270170	6	32587903
rs9270180	6	32588028
rs35773267	6	32588167
rs17210202	6	32588210
rs34594152	6	32588347
rs17210265	6	32588364
rs9270193	6	32588380
rs17210293	6	32588388
rs9270197	6	32588426
rs34282199	6	32588441
rs9270198	6	32588450
rs9270199	6	32588461
rs9270208	6	32588625
rs9270209	6	32588666
JHU_6.32556474	6	32588698
rs9270212	6	32588716
rs9270215	6	32588771
rs9270223	6	32588880
rs35305772	6	32588885
rs9270225	6	32588906
rs9270226	6	32588912
JHU_6.32556698	6	32588922
rs9270229	6	32589006
rs9270232	6	32589034
rs9270233	6	32589052
rs9270244	6	32589190
rs28357078	6	32589214
rs9270248	6	32589216
rs9270251	6	32589226
rs9270272	6	32589436
rs9270290	6	32589542
Seq_rs796820259	6	32589604
Seq_rs9270296.1_ilmnrev_ilmnF2BT	6	32589628
Seq_rs9270296.2_ilmnrev_ilmnF2BT	6	32589628
Seq_rs9270296.3_ilmnrev_ilmnF2BT	6	32589628
Seq_rs201278923.2_ilmnfwd_ilmnF2BT	6	32589642
Seq_rs9256943.3_ilmnfwd_ilmnF2BT	6	32589646
rs201614260	6	32589659
6:32557483-TC	6	32589706
Seq_rs1059546.3_ilmnrev_ilmnF2BT	6	32589775
JHU_6.32557811	6	32590035
rs9270341	6	32590193
rs9270362	6	32590358
rs9270368	6	32590405
rs9270369	6	32590406
JHU_6.32558189	6	32590413
rs28366241	6	32590442
rs9270377	6	32590483
JHU_6.32558360	6	32590584
rs9270392	6	32590595
rs9270396	6	32590608
rs9270401	6	32590637
rs9270404	6	32590664
rs9270405	6	32590667
rs9270413	6	32590718
rs9270414	6	32590720
rs9270418	6	32590773
rs9270419	6	32590782
rs9270420	6	32590792
rs9270421	6	32590797
rs9270422	6	32590800
rs9270424	6	32590817
JHU_6.32558626	6	32590850
rs9270426	6	32590855
rs9270427	6	32590872
rs9270428	6	32590875
rs9270436	6	32590916
rs9270437	6	32590917
rs9270463	6	32591136
rs9270464	6	32591137
rs9270465	6	32591139
rs184006295	6	32591185
JHU_6.32558977	6	32591201
rs9270478	6	32591253
rs9270493	6	32591333
rs34788621	6	32591347
rs34127991	6	32591354
JHU_6.32559159	6	32591383
rs9270504	6	32591407
rs113282787	6	32591480
JHU_6.32559346	6	32591570
rs28366253	6	32591679
rs35858943	6	32591696
rs28366254	6	32591704
rs28366255	6	32591705
rs35464067	6	32591711
rs9270520	6	32591716
rs9270521	6	32591752
rs9270525	6	32591818
rs9270526	6	32591820
rs9270528	6	32591826
rs112604035	6	32591866
rs9270529	6	32591881
rs34434863	6	32591896
rs28366264	6	32591897
rs9270531	6	32591918
rs34066151	6	32591925
rs9270533	6	32591932
rs35299998	6	32591933
rs9270534	6	32591934
rs9270535	6	32591937
JHU_6.32559847	6	32592071
rs28366268	6	32592097
rs9270542	6	32592100
rs9270543	6	32592104
rs28366269	6	32592136
rs56316552	6	32592159
rs9270548	6	32592183
rs28366272	6	32592198
JHU_6.32559996	6	32592220
rs35972518	6	32592249
rs35917796	6	32592251
rs35380574	6	32592274
JHU_6.32560090	6	32592314
JHU_6.32560113	6	32592337
rs71542412	6	32592413
rs28366279	6	32592445
rs71542413	6	32592463
rs28366280	6	32592485
rs28366282	6	32592506
JHU_6.32560287	6	32592511
rs74921648	6	32592530
JHU_6.32560369	6	32592593
JHU_6.32560386	6	32592610
rs28683540	6	32592686
rs9270551	6	32592724
rs9270552	6	32592743
rs9270553	6	32592746
rs28366290	6	32592777
rs9270555	6	32592807
rs28657884	6	32592828
rs28366291	6	32592830
rs9270557	6	32592868
rs9270560	6	32592964
rs7768875	6	32592975
rs9270563	6	32592987
JHU_6.32560772	6	32592996
rs9270565	6	32592997
rs2760976	6	32593062
rs28366304	6	32593204
rs28366305	6	32593205
rs28366306	6	32593213
rs28366307	6	32593218
rs36206696	6	32593232
rs9270572	6	32593233
rs9270573	6	32593237
rs9270574	6	32593251
rs9270577	6	32593297
rs28366310	6	32593351
rs9270585	6	32593523
rs9270595	6	32593802
rs28366323	6	32593832
rs28366325	6	32593882
rs28366331	6	32594103
rs28366333	6	32594110
rs28366340	6	32596950
rs9270604	6	32597023
rs28366346	6	32597121
rs28366357	6	32597361
rs9270617	6	32597415
rs9270621	6	32597506
rs9270623	6	32597554
rs9270624	6	32597636
rs9270625	6	32597661
rs9270627	6	32597670
JHU_6.32565464	6	32597688
rs9270632	6	32597756
rs9270633	6	32597785
rs9270637	6	32597873
rs9270639	6	32597881
rs9270642	6	32597930
rs28383171	6	32597958
rs9270646	6	32598002
rs9270647	6	32598028
JHU_6.32565806	6	32598030
rs9270659	6	32598299
rs9270660	6	32598300
rs28383174	6	32598511
rs9270671	6	32598772
rs9270674	6	32598821
JHU_6.32566771	6	32598995
rs9270688	6	32599095
rs113147629	6	32599170
rs9270691	6	32599195
rs9270692	6	32599229
rs111665670	6	32599288
rs9270699	6	32599521
rs9270704	6	32599553
rs9270705	6	32599560
rs9270706	6	32599572
rs9270708	6	32599576
rs9270713	6	32599604
JHU_6.32567501	6	32599725
rs9270717	6	32599729
rs9689437	6	32599873
rs9270724	6	32600043
rs9270728	6	32600179
rs9270732	6	32600241
rs9270737	6	32600330
rs28752496	6	32600544
rs35226637	6	32600671
rs9270757	6	32600818
rs9270762	6	32600909
rs9270763	6	32600918
rs9270766	6	32600986
rs9270771	6	32601187
rs9270775	6	32601248
rs9270782	6	32601342
rs9270785	6	32601381
rs9270786	6	32601387
rs9270796	6	32601516
rs9270802	6	32601615
rs9270807	6	32601795
rs9270808	6	32601830
rs476602	6	32602015
rs72847585	6	32602025
rs9270822	6	32602248
rs9270823	6	32602274
rs72847586	6	32602395
rs72847588	6	32602439
rs9270832	6	32602451
JHU_6.32570808	6	32603032
rs9270862	6	32603204
rs9270871	6	32603383
rs9270877	6	32603541
rs9270878	6	32603543
rs9270881	6	32603913
rs9270882	6	32603928
JHU_6.32571770	6	32603994
rs9270887	6	32604012
rs28383183	6	32604052
rs9270895	6	32604096
rs4566915	6	32604114
rs9270900	6	32604155
JHU_6.32572059	6	32604283
rs9270906	6	32604302
rs28582842	6	32604457
rs9270917	6	32604517
rs9270918	6	32604525
JHU_6.32572321	6	32604545
rs72850016	6	32605163
rs9270950	6	32605250
rs9270968	6	32605777
JHU_6.32573712	6	32605936
rs2647071	6	32606133
rs9270981	6	32606155
rs543713	6	32606157
rs9271002	6	32606720
JHU_6.32574539	6	32606763
rs9271008	6	32606851
rs515185	6	32606965
rs9271018	6	32607030
rs9271019	6	32607031
rs9271020	6	32607063
JHU_6.32574862	6	32607086
rs7770010	6	32607119
rs13193700	6	32607301
rs28383206	6	32607390
rs9271050	6	32607498
rs9271051	6	32607513
rs9271075	6	32608075
rs481139	6	32608368
rs34811813	6	32608488
rs9271093	6	32608564
rs9271097	6	32608662
rs9271098	6	32608663
rs9271106	6	32608818
JHU_6.32576603	6	32608827
rs9271110	6	32608911
rs647467	6	32608949
rs9271118	6	32609019
rs72850042	6	32609034
rs9271121	6	32609041
rs9271125	6	32609088
rs9271127	6	32609110
rs9271128	6	32609111
rs9271133	6	32609186
rs35899011	6	32609468
rs9271166	6	32610034
rs9271180	6	32610432
rs9271185	6	32610509
rs9271187	6	32610537
rs17205002	6	32610569
rs4636067	6	32610844
rs9271210	6	32611293
rs9271211	6	32611301
rs9271212	6	32611302
rs9271222	6	32611588
rs9271230	6	32611742
rs9271231	6	32611743
rs583177	6	32611790
rs28752509	6	32611846
rs9271243	6	32612174
rs9271247	6	32612335
rs9271248	6	32612380
rs9271250	6	32612457
rs2647094	6	32612545
rs2894378	6	32613103
rs9271273	6	32613125
rs2894379	6	32613134
rs3129748	6	32613238
rs3104418	6	32613244
rs9271280	6	32613270
rs9271281	6	32613282
rs9271296	6	32613724
rs9271304	6	32613871
rs9271305	6	32613872
rs9271306	6	32613881
rs55873471	6	32613935
rs5004279	6	32614629
JHU_6.32582433	6	32614657
JHU_6.32582434	6	32614658
rs35186928	6	32614827
kgp3767211	6	32614901
rs9271337	6	32615104
rs35484705	6	32615274
rs35558953	6	32615279
rs6605556	6	32615322
rs6931044	6	32615417
rs35928237	6	32615684
JHU_6.32583575	6	32615799
rs28752515	6	32615826
rs28752516	6	32615834
rs28383225	6	32616047
rs33964890	6	32616142
rs35542934	6	32616153
Seq_rs113500036	6	32616283
rs28383231	6	32616322
rs28383235	6	32616407
JHU_6.32584190	6	32616414
rs28383241	6	32616542
rs28383242	6	32616548
rs28359884	6	32616553
rs28383245	6	32616702
rs28383246	6	32616705
JHU_6.32584524	6	32616748
rs28752519	6	32616928
rs28752520	6	32616962
rs114701564	6	32617098
rs28752534	6	32617291
JHU_6.32585103	6	32617327
rs28383255	6	32617864
JHU_6.32585977	6	32618201
rs28383277	6	32618523
rs28383278	6	32618535
rs11755689	6	32618599
rs607929	6	32619221
rs557048	6	32619224
rs28383311	6	32619234
JHU_6.32587164	6	32619388
rs9271383	6	32619614
rs9271389	6	32619654
rs36232627	6	32619722
rs36232625	6	32619730
rs9271398	6	32619731
rs9271399	6	32619733
rs9271400	6	32619743
rs9271401	6	32619748
rs9271408	6	32619836
rs36232342	6	32619841
rs9271417	6	32620041
rs9271429	6	32620208
JHU_6.32588109	6	32620333
rs9271438	6	32620416
rs9271439	6	32620457
rs9271445	6	32620522
JHU_6.32588343	6	32620567
rs9271447	6	32620580
rs9271453	6	32620639
rs9271454	6	32620645
rs9271455	6	32620646
rs9271457	6	32620669
rs28456694	6	32620672
rs28592295	6	32620683
rs9271460	6	32620686
rs9271464	6	32620767
JHU_6.32588807	6	32621031
rs9271477	6	32621038
rs144591706	6	32621042
rs9271479	6	32621053
rs9271482	6	32621103
JHU_6.32588904	6	32621128
rs9271491	6	32621284
JHU_6.32589241	6	32621465
rs9271497	6	32621468
rs112033700	6	32621473
rs9271500	6	32621523
rs9271501	6	32621524
rs9271506	6	32621603
rs112447098	6	32621767
kgp11708215	6	32621868
rs9271516	6	32621891
rs9271517	6	32621963
JHU_6.32589744	6	32621968
rs9271522	6	32622014
JHU_6.32589866	6	32622090
rs9271530	6	32622161
rs9271531	6	32622162
rs9271532	6	32622168
JHU_6.32590090	6	32622314
JHU_6.32590247	6	32622471
rs9271555	6	32622542
rs9271556	6	32622547
rs9271561	6	32622616
rs9271565	6	32622660
JHU_6.32590442	6	32622666
rs9271567	6	32622679
rs2105898	6	32622721
JHU_6.32590589	6	32622813
JHU_6.32590779	6	32623003
rs35316732	6	32623455
rs34376179	6	32623461
rs72844082	6	32623533
rs9271599	6	32623538
rs9271602	6	32623606
rs34694997	6	32623639
rs202219366	6	32623652
rs9271605	6	32623671
rs73728618	6	32623790
rs201769738	6	32623910
rs112123216	6	32624176
rs9271628	6	32624194
rs9271631	6	32624219
JHU_6.32592039	6	32624263
rs9271633	6	32624295
rs36231348	6	32624306
rs9271634	6	32624335
JHU_6.32592115	6	32624339
rs9271638	6	32624365
rs9271645	6	32624568
rs9271646	6	32624574
rs9271649	6	32624582
rs9271650	6	32624606
rs9271653	6	32624779
rs9271655	6	32624790
rs9271659	6	32624816
JHU_6.32592604	6	32624828
JHU_6.32592627	6	32624851
rs28635450	6	32624856
rs9271663	6	32624859
rs115362421	6	32624873
rs9271665	6	32624899
JHU_6.32592773	6	32624997
rs9271677	6	32625121
rs9271679	6	32625132
rs9271682	6	32625146
rs9271683	6	32625173
rs9271685	6	32625193
rs9271689	6	32625222
rs9271690	6	32625226
rs9271691	6	32625229
JHU_6.32593320	6	32625544
JHU_6.32593431	6	32625655
rs9271714	6	32625657
rs9271715	6	32625664
JHU_6.32593452	6	32625676
rs9271718	6	32625688
GSA-rs9271720	6	32625730
JHU_6.32593607	6	32625831
rs9271735	6	32625872
rs9271737	6	32625913
rs9271738	6	32625914
rs9271739	6	32625915
rs9271746	6	32626027
rs9271749	6	32626059
rs9271751	6	32626080
rs9271752	6	32626091
rs9271756	6	32626156
rs9271757	6	32626192
rs9271759	6	32626229
rs9271760	6	32626235
rs9271766	6	32626392
rs35130701	6	32626422
rs9271772	6	32626498
rs116361489	6	32626619
rs3129766	6	32626664
rs111477174	6	32626680
rs9271781	6	32626770
rs9271782	6	32626785
rs9271786	6	32626932
rs9271843	6	32627180
JHU_6.32595116	6	32627340
rs9271855	6	32627342
rs6921651	6	32627568
rs9271868	6	32627598
JHU_6.32595681	6	32627905
JHU_6.32595731	6	32627955
rs116517496	6	32627996
rs9271890	6	32628002
rs9271900	6	32628236
rs9271901	6	32628250
rs9271903	6	32628261
rs9271908	6	32628354
rs9271909	6	32628400
rs9271910	6	32628406
JHU_6.32596206	6	32628430
rs9271913	6	32628445
JHU_6.32596422	6	32628646
rs9271920	6	32628653
rs9271921	6	32628654
JHU_6.32596443	6	32628667
JHU_6.32596466	6	32628690
rs9271928	6	32628871
rs9271930	6	32628900
rs9271939	6	32629144
rs6929398	6	32629189
rs9271948	6	32629328
rs9271954	6	32629439
rs72848230	6	32629451
rs9271956	6	32629536
rs9271957	6	32629558
rs9271964	6	32629687
rs9271976	6	32629840
rs9271977	6	32629846
rs9271980	6	32629859
rs9271981	6	32629862
rs9271982	6	32629863
rs9272001	6	32630124
rs9272002	6	32630147
rs9272007	6	32630261
rs183948671	6	32630388
rs9272015	6	32630522
rs148437409	6	32630702
rs116334170	6	32630723
rs9272021	6	32630738
rs9272029	6	32630930
rs9272031	6	32631002
rs9272043	6	32631169
rs9272045	6	32631229
rs9272050	6	32631294
rs115624624	6	32631306
rs116202168	6	32631311
rs9272054	6	32631387
rs9272057	6	32631413
rs9272071	6	32631710
rs9272073	6	32631793
rs9272080	6	32631856
rs181107089	6	32631900
rs9272086	6	32631911
rs9272090	6	32631959
rs9272093	6	32632000
rs9272098	6	32632010
rs35744886	6	32632307
JHU_6.32600098	6	32632322
rs9272110	6	32632510
rs9272121	6	32632779
JHU_6.32600561	6	32632785
rs9272124	6	32632804
JHU_6.32600614	6	32632838
rs9272141	6	32633020
rs9272148	6	32633203
JHU_6.32601005	6	32633229
rs9272152	6	32633230
rs9272154	6	32633242
JHU_6.32601042	6	32633266
JHU_6.32601129	6	32633353
rs9272161	6	32633362
rs9272163	6	32633369
JHU_6.32601153	6	32633377
rs9272165	6	32633393
rs9272167	6	32633435
JHU_6.32601221	6	32633445
rs9272171	6	32633472
JHU_6.32601306	6	32633530
JHU_6.32601360	6	32633584
JHU_6.32601532	6	32633756
rs9272185	6	32633843
rs2002778	6	32633870
JHU_6.32601654	6	32633878
rs189546613	6	32633958
rs151005270	6	32634097
rs9272204	6	32634138
rs9272207	6	32634189
rs9272208	6	32634190
rs79428469	6	32634257
JHU_6.32602064	6	32634288
rs17205191	6	32634779
JHU_6.32602701	6	32634925
rs114762033	6	32634976
rs17211580	6	32634977
JHU_6.32602902	6	32635126
rs9272250	6	32635181
rs9272251	6	32635189
rs9272258	6	32635414
JHU_6.32603446	6	32635670
rs115296161	6	32635686
rs9272278	6	32635879
rs9272279	6	32635881
rs9272284	6	32635899
rs28383336	6	32635952
rs9272297	6	32636034
JHU_6.32603853	6	32636077
JHU_6.32603885	6	32636109
rs28666575	6	32636167
GSA-rs74606007	6	32636196
Seq_rs28637452_ilmnfwd_ilmnF2BT	6	32636261
rs28523606	6	32636278
kgp6047226	6	32636331
rs139558884	6	32636390
rs9272330	6	32636436
rs9272342	6	32636517
rs9272343	6	32636549
rs9272348	6	32636619
rs9272352	6	32636677
rs9272357	6	32636745
JHU_6.32604537	6	32636761
rs9272370	6	32636867
rs9272377	6	32636922
rs9272385	6	32636986
rs9272406	6	32637152
rs9272410	6	32637192
rs9272413	6	32637210
rs139599717	6	32637215
rs9272422	6	32637355
Seq_rs9272426.2_ilmnrev_ilmnF2BT	6	32637412
Seq_rs9272426.3_ilmnfwd_ilmnF2BT	6	32637412
rs200004305	6	32637427
Seq_rs3187964.1_ilmnfwd_ilmnF2BT	6	32637430
Seq_rs3187964.2_ilmnfwd_ilmnF2BT	6	32637430
Seq_rs3187964.3_ilmnfwd_ilmnF2BT	6	32637430
6:32605257-CA	6	32637480
JHU_6.32605256	6	32637480
rs1047989	6	32637480
seq_rs1047989	6	32637480
Seq_rs1047993.2_ilmnrev_ilmnF2BT	6	32637494
rs9272435	6	32637559
JHU_6.32605352	6	32637576
rs116544033	6	32637584
Seq_rs972031573	6	32637592
JHU_6.32605379	6	32637603
rs9272444	6	32637642
rs2213287	6	32637731
rs7771972	6	32637780
rs9272459	6	32637801
rs9272460	6	32637806
JHU_6.32605707	6	32637931
JHU_6.32605737	6	32637961
rs9272474	6	32637977
rs9272477	6	32637984
JHU_6.32605799	6	32638023
JHU_6.32606004	6	32638228
rs9272489	6	32638253
JHU_6.32606045	6	32638269
rs9272492	6	32638275
rs9272496	6	32638367
rs9272509	6	32638580
rs9272520	6	32638698
rs9272522	6	32638713
rs41268938	6	32638839
rs9272528	6	32638840
rs9272530	6	32638850
rs28383356	6	32638869
rs9272533	6	32638888
rs28636516	6	32638924
rs150097301	6	32638952
rs28383357	6	32638955
rs28383358	6	32639002
rs28437906	6	32639016
rs28383359	6	32639017
JHU_6.32606808	6	32639032
rs9272539	6	32639042
JHU_6.32606833	6	32639057
rs28383362	6	32639087
rs9272555	6	32639265
rs9272556	6	32639269
JHU_6.32607046	6	32639270
rs9272558	6	32639314
JHU_6.32607150	6	32639374
rs28383371	6	32639377
rs9272565	6	32639392
rs28383372	6	32639397
rs28383375	6	32639426
rs9272568	6	32639432
JHU_6.32607218	6	32639442
rs28383377	6	32639450
JHU_6.32607318	6	32639542
rs28383382	6	32639543
kgp10300140	6	32639579
rs9272587	6	32639733
rs9272588	6	32639739
rs116150265	6	32639749
rs9272594	6	32639784
rs28383386	6	32639790
rs28383387	6	32639798
rs28383389	6	32639819
rs9272597	6	32639828
JHU_6.32607637	6	32639861
rs9272600	6	32639873
rs28383392	6	32639883
rs28383396	6	32639937
rs9272605	6	32639951
rs138081466	6	32640129
rs28383401	6	32640196
rs9272621	6	32640200
JHU_6.32607985	6	32640209
rs9272632	6	32640403
JHU_6.32608180	6	32640404
rs9272634	6	32640407
rs9272635	6	32640416
rs9272638	6	32640437
rs41269955	6	32640492
JHU_6.32608278	6	32640502
rs9272642	6	32640526
rs9272643	6	32640527
JHU_6.32608466	6	32640690
rs9272647	6	32640731
JHU_6.32608585	6	32640809
JHU_6.32608628	6	32640852
rs9272659	6	32640884
rs28383420	6	32640930
rs9272664	6	32640933
rs28383423	6	32640975
rs28383424	6	32640979
rs28383425	6	32640984
rs9272672	6	32641072
rs9272677	6	32641130
rs9272680	6	32641155
rs9272683	6	32641192
rs28383435	6	32641195
rs115508098	6	32641204
Seq_rs1129737	6	32641317
Seq_rs1071630.1_ilmnfwd_ilmnF2BT	6	32641349
rs1129753	6	32641353
rs1048027	6	32641392
rs10093	6	32641396
rs1129765	6	32641404
6:32609192-AG	6	32641415
rs36219699	6	32641418
rs1142324	6	32641430
Seq_rs1142326.1_ilmnrev_ilmnF2BT	6	32641435
Seq_rs1142326.2_ilmnrev_ilmnF2BT	6	32641435
rs3207984	6	32641437
rs1142328	6	32641439
rs12722061	6	32641444
rs3208105	6	32641445
Seq_rs9272698_ilmnrev_ilmnF2BT	6	32641447
rs28383449	6	32641451
rs9272699	6	32641452
Seq_rs1048052.1_ilmnrev_ilmnF2BT	6	32641453
Seq_rs1048052.2_ilmnfwd_ilmnF2BT	6	32641453
rs12722069	6	32641454
Seq_rs4193_ilmnrev_ilmnF2BT	6	32641459
rs9272702	6	32641476
6:32609254-GT	6	32641477
rs1142333	6	32641487
Seq_rs1142334_ilmnrev_ilmnF2BT	6	32641494
rs36219014	6	32641521
JHU_6.32609311	6	32641535
rs9272714	6	32641571
rs28383453	6	32641581
Seq_rs768973416.1_ilmnfwd_F2BTindel	6	32641590
Seq_rs768973416.2_ilmnfwd_F2BTindel	6	32641590
Seq_rs28383454_ilmnrev_ilmnF2BT	6	32641593
rs4467816	6	32641594
rs9272718	6	32641602
rs9272719	6	32641610
rs9272721	6	32641624
rs28383458	6	32641699
rs34719927	6	32641737
rs9272738	6	32641920
JHU_6.32609697	6	32641921
rs9272743	6	32641949
Seq_rs1048173.1_ilmnfwd_ilmnF2BT	6	32642078
Seq_rs1048173.2_ilmnfwd_ilmnF2BT	6	32642078
Seq_rs1048173.3_ilmnfwd_ilmnF2BT	6	32642078
Seq_rs707950_ilmnfwd_ilmnF2BT	6	32642096
rs41547417	6	32642097
rs707962	6	32642197
rs9272755	6	32642267
JHU_6.32610046	6	32642270
6:32610105-AG	6	32642328
rs62404092	6	32642374
rs116022266	6	32642424
rs77179964	6	32642536
rs9272779	6	32642537
rs9272781	6	32642580
rs9272783	6	32642601
rs1048372	6	32642659
6:32610461-AG	6	32642684
rs1048414	6	32642701
rs1048419	6	32642704
6:32610495-AG	6	32642718
JHU_6.32610534	6	32642758
rs3188642	6	32642776
JHU_6.32610555	6	32642779
rs28400568	6	32642780
rs9272798	6	32642797
rs9272799	6	32642799
rs9272800	6	32642804
rs9272801	6	32642807
rs9272802	6	32642812
Seq_rs9272803.1_ilmnfwd_ilmnF2BT	6	32642814
Seq_rs9272803.2_ilmnfwd_ilmnF2BT	6	32642814
Seq_rs9272803.3_ilmnfwd_ilmnF2BT	6	32642814
rs9272807	6	32642824
Seq_rs9272843.2_ilmnfwd_ilmnF2BT	6	32642912
rs9272844	6	32642913
rs9272845	6	32642914
Seq_rs34863593.1_ilmnfwd_ilmnF2BT	6	32642915
Seq_rs9272847.1_ilmnrev_ilmnF2BT	6	32642918
Seq_rs9272847.2_ilmnfwd_ilmnF2BT	6	32642918
rs62404094	6	32642919
Seq_rs9272851.3_ilmnrev_ilmnF2BT	6	32642927
Seq_rs9272853.1_ilmnrev_ilmnF2BT	6	32642928
Seq_rs9272853.2_ilmnrev_ilmnF2BT	6	32642928
Seq_rs9272853.3_ilmnrev_ilmnF2BT	6	32642928
JHU_6.32610717	6	32642941
Seq_rs9272865_ilmnfwd_ilmnF2BT	6	32642959
Seq_rs9272871_ilmnrev_ilmnF2BT	6	32642970
rs7708	6	32642972
seq_rs7708	6	32642972
Seq_rs8227_ilmnfwd_ilmnF2BT	6	32642980
rs7600	6	32642992
Seq_rs1130126.1_ilmnfwd_ilmnF2BT	6	32643018
Seq_rs1130126.2_ilmnfwd_ilmnF2BT	6	32643018
Seq_rs1130126.3_ilmnfwd_ilmnF2BT	6	32643018
rs7142	6	32643048
rs1130145	6	32643081
rs1130148	6	32643091
rs9272918	6	32643116
rs1130155	6	32643174
rs1130156	6	32643191
rs1130158	6	32643195
rs9272951	6	32643348
rs9272955	6	32643368
rs1064993	6	32643404
rs1065047	6	32643483
rs1065048	6	32643488
rs1065049	6	32643498
rs9272971	6	32643525
rs9272972	6	32643532
rs9272973	6	32643535
rs9272978	6	32643568
rs9272981	6	32643596
rs9272982	6	32643599
rs9272984	6	32643616
rs9272988	6	32643629
JHU_6.32611417	6	32643641
rs9272991	6	32643663
rs9272992	6	32643667
JHU_6.32611471	6	32643695
rs9273002	6	32643736
JHU_6.32611526	6	32643750
JHU_6.32611693	6	32643917
rs36214506	6	32643932
rs9273020	6	32643946
rs9273023	6	32643979
rs9273024	6	32643980
rs9273025	6	32643983
rs9273026	6	32643992
rs9273033	6	32644096
rs9273036	6	32644121
rs9273042	6	32644187
kgp4501731	6	32644257
rs9273050	6	32644258
rs9273051	6	32644260
rs9273053	6	32644273
JHU_6.32612056	6	32644280
JHU_6.32612078	6	32644302
rs9273056	6	32644320
rs9273057	6	32644327
rs9273059	6	32644334
rs9273065	6	32644428
rs9273066	6	32644431
rs9273071	6	32644474
rs9273073	6	32644502
rs9273078	6	32644532
rs9273080	6	32644556
rs9273082	6	32644562
rs9273093	6	32644737
rs62404118	6	32644745
rs9273100	6	32644782
rs9273104	6	32644818
JHU_6.32612600	6	32644824
kgp5308084	6	32644843
rs9273111	6	32644866
rs9273115	6	32644895
rs9273119	6	32644922
rs9273120	6	32644924
rs9273122	6	32644949
rs9273123	6	32644956
rs9273125	6	32644977
rs9273128	6	32644992
rs9273132	6	32645023
rs9273133	6	32645024
rs9273136	6	32645046
rs9273138	6	32645066
rs9273139	6	32645083
rs9273145	6	32645175
rs9273148	6	32645205
rs9273154	6	32645251
rs9273161	6	32645329
rs9273163	6	32645337
JHU_6.32613145	6	32645369
rs9273168	6	32645396
rs9273173	6	32645454
rs9273176	6	32645523
rs9273179	6	32645528
rs9273183	6	32645541
rs9273188	6	32645607
rs9273190	6	32645641
rs9273191	6	32645647
rs9273209	6	32645833
rs9273214	6	32645926
rs9273219	6	32645981
rs9273220	6	32645982
rs9273224	6	32646027
rs9273230	6	32646153
rs9273232	6	32646167
rs9273235	6	32646180
rs9273236	6	32646196
rs9273237	6	32646199
rs9273238	6	32646220
rs9273249	6	32646391
rs9273250	6	32646403
rs9273251	6	32646416
rs9273253	6	32646430
rs9273255	6	32646451
rs9273260	6	32646493
rs9273263	6	32646521
rs9273268	6	32646557
rs9273273	6	32646615
rs9273274	6	32646628
rs9273275	6	32646630
rs9273277	6	32646637
rs9273278	6	32646638
rs9273279	6	32646649
JHU_6.32614493	6	32646717
rs9273291	6	32646778
JHU_6.32614704	6	32646928
rs17612475	6	32646929
rs17843564	6	32647065
rs17843565	6	32647070
rs62404122	6	32647080
rs17612503	6	32647095
rs17843568	6	32647164
rs17843570	6	32647169
JHU_6.32615399	6	32647623
rs17612562	6	32647669
JHU_6.32615509	6	32647733
rs17843578	6	32647743
JHU_6.32615550	6	32647774
JHU_6.32615581	6	32647805
rs17612604	6	32647820
rs17612610	6	32647834
JHU_6.32615667	6	32647891
rs17612640	6	32647977
rs17843586	6	32648024
rs17612654	6	32648036
rs17612661	6	32648037
JHU_6.32615815	6	32648039
rs17612676	6	32648064
rs17843589	6	32648066
rs17843590	6	32648073
JHU_6.32615876	6	32648100
JHU_6.32615902	6	32648126
rs17843594	6	32648175
rs17843596	6	32648195
JHU_6.32616035	6	32648259
rs28801188	6	32651124
rs9368732	6	32652407
JHU_6.32620205	6	32652429
rs17612816	6	32652692
rs2858878	6	32652710
rs17843609	6	32652736
rs17843610	6	32652752
rs17843611	6	32652754
rs17612838	6	32652761
rs17843614	6	32652884
rs17612865	6	32652946
rs17612878	6	32652956
rs9380317	6	32652963
rs17843618	6	32652966
rs28558901	6	32652976
rs28676484	6	32652982
rs17612893	6	32653059
rs17612900	6	32653061
rs17843626	6	32653236
rs79281322	6	32653270
rs17843662	6	32653752
rs17613264	6	32653950
rs17843676	6	32653982
JHU_6.32621777	6	32654001
rs17613285	6	32654051
rs17843679	6	32654111
rs17613305	6	32654131
rs17613312	6	32654134
rs17843681	6	32654151
rs17843692	6	32654326
rs28755170	6	32654355
rs17613395	6	32654390
rs17613417	6	32654413
rs17843699	6	32654461
rs17843701	6	32654479
rs12055602	6	32654605
rs17843709	6	32654632
rs9273306	6	32655151
rs9273307	6	32655152
rs9273309	6	32655172
rs9273313	6	32655202
rs9273318	6	32655227
JHU_6.32623071	6	32655295
JHU_6.32623306	6	32655530
rs9273332	6	32655540
rs28374650	6	32655590
rs9273343	6	32655668
rs9273344	6	32655681
rs9273348	6	32655710
rs73732214	6	32655751
rs35983205	6	32657052
JHU_6.32625905	6	32658129
JHU_6.32625959	6	32658183
rs9273370	6	32658715
BOT-rs9273373	6	32658824
JHU_6.32626613	6	32658837
rs78556970	6	32659088
JHU_6.32626919	6	32659143
JHU_6.32626951	6	32659175
rs28579922	6	32659267
rs9273397	6	32659332
JHU_6.32627116	6	32659340
rs9273403	6	32659382
rs9273405	6	32659398
JHU_6.32627291	6	32659515
rs1130457	6	32659590
rs12918	6	32659609
rs9273424	6	32659617
rs9273427	6	32659664
rs9273430	6	32659683
rs9273433	6	32659712
rs1056316	6	32659717
rs9273438	6	32659746
rs9273442	6	32659805
rs9273443	6	32659823
rs1071641	6	32660021
rs115749644	6	32660041
6:32627833-G-A	6	32660056
rs3210176	6	32660073
Seq_rs1063347_ilmnrev_ilmnF2BT	6	32660179
rs7656	6	32660181
rs1063346	6	32660190
rs3204428	6	32660192
Seq_rs1049175	6	32660224
Seq_rs1140347.2_ilmnfwd_ilmnF2BT	6	32660245
rs9273472	6	32660268
Seq_rs866897949	6	32660269
Seq_rs281864454.1_ilmnfwd_ilmnF2BT	6	32660270
Seq_rs281864454.2_ilmnfwd_ilmnF2BT	6	32660270
rs767637544	6	32660287
Seq_rs281864453.1_ilmnfwd_ilmnF2BT	6	32660288
Seq_rs281864453.2_ilmnfwd_ilmnF2BT	6	32660288
rs200160235	6	32660293
rs9273477	6	32660302
rs2854277	6	32660307
rs9273481	6	32660345
rs9273483	6	32660361
rs2647082	6	32660369
rs9273490	6	32660416
rs9273494	6	32660479
rs41270875	6	32660495
rs9273515	6	32660762
Seq_rs9273522.1_ilmnfwd_ilmnF2BT	6	32660791
rs41270883	6	32660820
Seq_rs9273525_ilmnfwd_ilmnF2BT	6	32660828
Seq_rs9273527.1_ilmnfwd_ilmnF2BT	6	32660844
Seq_rs9273527.3_ilmnfwd_ilmnF2BT	6	32660844
rs9273534	6	32660974
JHU_6.32628775	6	32660999
rs9273539	6	32661002
JHU_6.32628811	6	32661035
rs9273543	6	32661040
rs9273544	6	32661056
JHU_6.32628952	6	32661176
rs9273558	6	32661188
JHU_6.32629052	6	32661276
Seq_rs9273584.1_ilmnfwd_ilmnF2BT	6	32661287
Seq_rs9273584.2_ilmnfwd_ilmnF2BT	6	32661287
Seq_rs28724238	6	32661289
seq_rs1140342	6	32661364
Seq_rs3210168_ilmnfwd_ilmnF2BT	6	32661369
Seq_rs1130431_ilmnfwd_ilmnF2BT	6	32661378
seq_rs1130430	6	32661384
Seq_rs1049163.1_ilmnfwd_ilmnF2BT	6	32661416
Seq_rs1049163.2_ilmnfwd_ilmnF2BT	6	32661416
Seq_rs1049163.3_ilmnfwd_ilmnF2BT	6	32661416
Seq_rs281864278	6	32661459
rs9273669	6	32661461
rs559673115	6	32661462
JHU_6.32629239	6	32661463
Seq_rs281864274.1_ilmnrev_ilmnF2BT	6	32661466
Seq_rs281864274.2_ilmnrev_ilmnF2BT	6	32661466
Seq_rs281864274.3_ilmnrev_ilmnF2BT	6	32661466
Seq_rs9273673.1_ilmnrev_ilmnF2BT	6	32661470
Seq_rs9273673.2_ilmnrev_ilmnF2BT	6	32661470
Seq_rs9273677.1_ilmnrev_ilmnF2BT	6	32661480
Seq_rs9273677.2_ilmnfwd_ilmnF2BT	6	32661480
Seq_rs9273696_ilmnrev_ilmnF2BT	6	32661505
rs114262759	6	32661507
JHU_6.32629384	6	32661608
JHU_6.32629691	6	32661915
Seq_rs148411365.3_ilmnfwd_F2BTindel	6	32661923
exm536299	6	32661987
Seq_rs1049092_ilmnrev_ilmnF2BT	6	32662025
6:32629809-CT	6	32662032
JHU_6.32629846	6	32662070
JHU_6.32629888	6	32662112
seq_rs1049086	6	32662127
6:32629936-CT	6	32662159
Seq_rs1063321	6	32662178
Seq_rs9274043_ilmnrev_ilmnF2BT	6	32662276
JHU_6.32630054	6	32662278
Seq_rs71542429.1_ilmnrev_ilmnF2BT	6	32662289
Seq_rs71542429.2_ilmnrev_ilmnF2BT	6	32662289
Seq_rs71542429.3_ilmnrev_ilmnF2BT	6	32662289
Seq_rs9274050.2_ilmnfwd_ilmnF2BT	6	32662296
Seq_rs9274050.3_ilmnrev_ilmnF2BT	6	32662296
JHU_6.32630130	6	32662354
JHU_6.32630212	6	32662436
JHU_6.32630402	6	32662626
JHU_6.32630426	6	32662650
JHU_6.32630633	6	32662857
rs9274193	6	32662907
JHU_6.32630777	6	32663001
JHU_6.32631177	6	32663401
JHU_6.32631251	6	32663475
JHU_6.32631546	6	32663770
JHU_6.32631762	6	32663986
JHU_6.32631959	6	32664183
rs9274359	6	32664693
JHU_6.32632522	6	32664746
rs28746794	6	32664755
Seq_rs28746795.1_ilmnfwd_ilmnF2BT	6	32664757
Seq_rs28746795.2_ilmnfwd_ilmnF2BT	6	32664757
rs74199853	6	32664765
rs9274371	6	32664776
Seq_rs9274372_ilmnrev_ilmnF2BT	6	32664778
Seq_rs1140322_ilmnrev_ilmnF2BT	6	32664801
Seq_rs1140321_ilmnrev_ilmnF2BT	6	32664804
seq_rs1130397	6	32664810
6:32632589-AG	6	32664812
Seq_rs1140319_ilmnfwd_ilmnF2BT	6	32664815
seq_rs1140318	6	32664816
6:32632599-AG	6	32664822
JHU_6.32632600	6	32664824
6:32632605-CA	6	32664828
Seq_rs1140316_ilmnfwd_ilmnF2BT	6	32664831
Seq_rs1130385.1_ilmnrev_ilmnF2BT	6	32664861
6:32632647-TC	6	32664870
JHU_6.32632686	6	32664910
Seq_rs1071637.1_ilmnfwd_ilmnF2BT	6	32664911
Seq_rs1071637.2_ilmnfwd_ilmnF2BT	6	32664911
Seq_rs1071637.3_ilmnfwd_ilmnF2BT	6	32664911
Seq_rs1140313.1_ilmnfwd_ilmnF2BT	6	32664923
seq_rs1049074	6	32664934
Seq_rs3210148.1_ilmnrev_ilmnF2BT	6	32664937
JHU_6.32632716	6	32664940
seq_rs1049082	6	32664967
Seq_rs1063318.1_ilmnrev_ilmnF2BT	6	32664968
Seq_rs1063318.2_ilmnrev_ilmnF2BT	6	32664968
JHU_6.32632769	6	32664993
Seq_rs1049068.1_ilmnrev_ilmnF2BT	6	32665000
Seq_rs1049068.2_ilmnrev_ilmnF2BT	6	32665000
Seq_rs1049066.1_ilmnfwd_ilmnF2BT	6	32665004
Seq_rs1049066.2_ilmnfwd_ilmnF2BT	6	32665004
Seq_rs12722115.1_ilmnfwd_ilmnF2BT	6	32665005
Seq_rs12722115.2_ilmnfwd_ilmnF2BT	6	32665005
6:32632783-C-A	6	32665006
Seq_rs1049079.1_ilmnrev_ilmnF2BT	6	32665018
Seq_rs1049079.2_ilmnrev_ilmnF2BT	6	32665018
Seq_rs1130375.2_ilmnrev_ilmnF2BT	6	32665043
exm536423	6	32665043
Seq_rs9274407.1_ilmnfwd_ilmnF2BT	6	32665055
JHU_6.32632858	6	32665082
rs9274411	6	32665095
Seq_rs41263827_ilmnfwd_ilmnF2BT	6	32665102
Seq_rs9274412_ilmnfwd_ilmnF2BT	6	32665108
Seq_rs41268312_ilmnrev_F2BTindel	6	32665110
Seq_rs281862011.1_ilmnfwd_ilmnF2BT	6	32665112
Seq_rs281862011.3_ilmnfwd_ilmnF2BT	6	32665112
rs533608307	6	32665246
JHU_6.32633129	6	32665353
JHU_6.32633927	6	32666151
Seq_rs9274513_ilmnfwd_ilmnF2BT	6	32666431
Seq_rs281860906.1_ilmnfwd_ilmnF2BT	6	32666432
Seq_rs68033958_ilmnfwd_ilmnF2BT	6	32666449
Seq_rs749944694_ilmnrev_F2BTindel	6	32666522
Seq_rs1049061	6	32666526
Seq_rs1049060.1_ilmnrev_ilmnF2BT	6	32666529
Seq_rs1049060.2_ilmnrev_ilmnF2BT	6	32666529
Seq_rs1049059_ilmnrev_ilmnF2BT	6	32666536
Seq_rs1049058.1_ilmnrev_ilmnF2BT	6	32666554
Seq_rs1049058.3_ilmnrev_ilmnF2BT	6	32666554
JHU_6.32634349	6	32666573
JHU_6.32634680	6	32666904
JHU_6.32634716	6	32666940
JHU_6.32634837	6	32667061
rs28746859	6	32667230
JHU_6.32635010	6	32667234
JHU_6.32635119	6	32667343
rs9274571	6	32667393
JHU_6.32635225	6	32667449
JHU_6.32635247	6	32667471
rs9274582	6	32667571
rs9274583	6	32667584
rs9274586	6	32667598
rs9274589	6	32667608
JHU_6.32635393	6	32667617
JHU_6.32635419	6	32667643
JHU_6.32635631	6	32667855
rs3828791	6	32668036
rs3828802	6	32668296
rs3828805	6	32668343
rs9274634	6	32668346
rs3828806	6	32668353
JHU_6.32636171	6	32668395
rs9274648	6	32668438
rs9274650	6	32668441
rs3828811	6	32668444
rs9274672	6	32668831
rs9274674	6	32668833
rs9274675	6	32668836
rs9274676	6	32668838
rs17205409	6	32668863
JHU_6.32636939	6	32669163
rs9274696	6	32669230
rs9274699	6	32669319
JHU_6.32637247	6	32669471
rs9274707	6	32669489
rs9274709	6	32669498
rs9274710	6	32669510
rs9274711	6	32669512
rs9274712	6	32669521
rs17211937	6	32669531
rs17211951	6	32669538
6:32637390-C-G	6	32669613
rs17211993	6	32669617
JHU_6.32637537	6	32669761
JHU_6.32637777	6	32670001
rs9274730	6	32670040
rs35135261	6	32670045
rs9274733	6	32670097
JHU_6.32637886	6	32670110
rs9274738	6	32670132
rs9274739	6	32670163
rs9274749	6	32670317
rs9274750	6	32670337
rs28746881	6	32670376
rs9274755	6	32670485
rs9274757	6	32670503
rs9274758	6	32670513
rs9274763	6	32670650
rs9274765	6	32670733
rs9274766	6	32670735
rs9274768	6	32670767
rs9274774	6	32670853
rs9274775	6	32670866
rs9274778	6	32670917
rs9274780	6	32670964
rs28891376	6	32671011
rs28891378	6	32671117
rs9274788	6	32671259
rs9274791	6	32671386
rs28891381	6	32671402
rs111937677	6	32671539
rs113374318	6	32671638
rs143008902	6	32671670
rs144328416	6	32671687
rs28891392	6	32671833
rs9274819	6	32671869
rs9274821	6	32671893
rs9274826	6	32671948
rs9274832	6	32672098
rs28891399	6	32672099
rs28891401	6	32672298
rs9274855	6	32672717
rs9274867	6	32672968
rs9274869	6	32672982
rs9274874	6	32673072
rs28891418	6	32673082
rs9274875	6	32673086
rs9274876	6	32673087
rs9274877	6	32673100
rs9274885	6	32673304
rs9274886	6	32673309
rs9274887	6	32673312
rs9274890	6	32673371
rs9274891	6	32673375
rs9274906	6	32673475
6:32641317-C-T	6	32673540
rs9274930	6	32673728
rs9274931	6	32673729
rs9274932	6	32673732
rs9274943	6	32674007
rs9274962	6	32674159
rs28891463	6	32674320
rs9274974	6	32674375
rs9274977	6	32674470
rs9274980	6	32674513
rs9274981	6	32674536
rs28891468	6	32674542
rs9274985	6	32674602
rs9274987	6	32674628
rs9274989	6	32674647
rs28891474	6	32674788
rs28891477	6	32674826
rs9275011	6	32675192
rs9275016	6	32675332
rs9275021	6	32675443
rs9275022	6	32675474
rs9275027	6	32675543
rs9275029	6	32675559
rs9275030	6	32675574
rs28755187	6	32675739
rs28755188	6	32675771
rs28755189	6	32675775
rs28755192	6	32675910
rs114642759	6	32675989
rs28755202	6	32676117
rs28755224	6	32676508
rs28755225	6	32676513
rs28755230	6	32676551
rs28755240	6	32676785
rs28755244	6	32676854
rs28755245	6	32676881
rs28755246	6	32676893
rs28755247	6	32676903
rs55673904	6	32677299
rs28755262	6	32677311
rs28755270	6	32677712
rs28755272	6	32677752
rs28755276	6	32677801
rs199945715	6	32677967
rs114995226	6	32678022
rs112838245	6	32678043
rs28755294	6	32678270
rs28755305	6	32678455
rs28755306	6	32678461
JHU_6.32646415	6	32678639
rs28755319	6	32678668
rs28755320	6	32678672
rs28755321	6	32678674
rs28755322	6	32678678
rs28755323	6	32678692
rs28755326	6	32678811
rs28755327	6	32678827
rs28755328	6	32678839
rs28755332	6	32678871
rs28755333	6	32678914
rs28755336	6	32679021
rs28755338	6	32679027
rs28755343	6	32679089
rs28755344	6	32679127
6:32646927-A-G	6	32679150
rs28755345	6	32679153
rs28755346	6	32679163
rs28755347	6	32679178
rs28755349	6	32679201
rs28755351	6	32679235
rs28755352	6	32679250
rs28755353	6	32679263
rs116496561	6	32679273
rs28755359	6	32679287
rs28755362	6	32679342
rs28755363	6	32679343
JHU_6.32647132	6	32679356
rs55722612	6	32679381
rs28755369	6	32679536
rs28755370	6	32679576
rs28755372	6	32679606
rs28755376	6	32679635
rs55765078	6	32679656
rs28371216	6	32679714
rs28371217	6	32679718
rs28371220	6	32679769
rs28371221	6	32679779
rs28371222	6	32679834
rs28371223	6	32679840
rs28371227	6	32679889
rs28371229	6	32679951
rs28371232	6	32679984
rs28371233	6	32679985
rs28371234	6	32680002
rs28371236	6	32680026
rs28371239	6	32680077
rs28371241	6	32680129
rs28371243	6	32680169
rs28371245	6	32680205
rs28746890	6	32680264
rs9275046	6	32680303
rs28746892	6	32680358
JHU_6.32648155	6	32680379
rs28746896	6	32680466
rs9275058	6	32680508
rs9275064	6	32680604
JHU_6.32648436	6	32680660
rs9275081	6	32680892
JHU_6.32648693	6	32680917
rs28746902	6	32680936
rs3129782	6	32680942
rs9275085	6	32680958
rs28746907	6	32681160
rs9275090	6	32681194
rs9275091	6	32681195
rs9275094	6	32681285
rs9275096	6	32681319
Seq_rs151096107.2_ilmnrev_F2BTindel	6	32681428
rs28891483	6	32681477
rs9275102	6	32681584
JHU_6.32649805	6	32682029
rs28746930	6	32682297
rs28891487	6	32682535
rs9275127	6	32682537
JHU_6.32650435	6	32682659
JHU_6.32650929	6	32683153
rs17205761	6	32683157
JHU_6.32651091	6	32683315
rs17205830	6	32683403
rs17212188	6	32683439
rs3021175	6	32683627
rs17205872	6	32683781
JHU_6.32651615	6	32683839
6:32651641-G-T	6	32683864
rs17212258	6	32683913
kgp948574	6	32683917
rs17212357	6	32684397
rs17206070	6	32684584
rs3021176	6	32684692
JHU_6.32652493	6	32684717
rs28746941	6	32684776
rs2935908	6	32684829
rs9275159	6	32684830
rs28746947	6	32684970
rs28746957	6	32685116
rs28746960	6	32685161
rs9275165	6	32685179
rs28746969	6	32685471
JHU_6.32653405	6	32685629
rs28746973	6	32685665
rs28746979	6	32685871
JHU_6.32653818	6	32686042
rs76384124	6	32686078
JHU_6.32653872	6	32686096
rs9275172	6	32686220
JHU_6.32654180	6	32686404
rs28746996	6	32686437
rs28746999	6	32686481
rs9275179	6	32686498
rs28747003	6	32686545
rs9275182	6	32686613
rs28747009	6	32686754
rs28747011	6	32686777
JHU_6.32654557	6	32686781
JHU_6.32654738	6	32686962
JHU_6.32654771	6	32686995
rs28747029	6	32687319
rs28747051	6	32687909
rs3021056	6	32688144
rs34171523	6	32688177
JHU_6.32656037	6	32688261
rs9275188	6	32688359
rs9275189	6	32688360
rs9275191	6	32688458
rs13195522	6	32688476
rs9275195	6	32688628
rs9275196	6	32688629
rs28747058	6	32688777
rs28747060	6	32688837
rs28747061	6	32688876
JHU_6.32656679	6	32688903
rs3129785	6	32688947
rs28747064	6	32688993
rs28772270	6	32689104
JHU_6.32657019	6	32689243
rs9275205	6	32689783
rs28437335	6	32689867
rs9275207	6	32689933
JHU_6.32657857	6	32690081
JHU_6.32657887	6	32690111
rs2858330	6	32690938
rs28371262	6	32690956
JHU_6.32658747	6	32690971
rs9368738	6	32690973
rs145250786	6	32691016
rs143607013	6	32691030
Seq_rs201558871_ilmnrev_F2BTindel	6	32691492
rs3134967	6	32691538
rs111927005	6	32691657
rs10456069	6	32691743
rs10456070	6	32691750
rs4713584	6	32692460
rs9275232	6	32692797
rs9275235	6	32692810
rs2858323	6	32692930
rs9275241	6	32692964
rs139324072	6	32693127
rs9275247	6	32693238
rs9275251	6	32693369
rs9275255	6	32693469
rs2647010	6	32693864
rs3129719	6	32694002
rs9275261	6	32694032
rs2647011	6	32694138
rs202170080	6	32694463
rs9275263	6	32694567
rs9275265	6	32694612
rs9275276	6	32694899
rs9275277	6	32694900
rs9275281	6	32695143
rs2647020	6	32695479
rs9275292	6	32695512
rs68067315	6	32695563
JHU_6.32663359	6	32695583
rs13205804	6	32695620
rs13191875	6	32695626
rs13206007	6	32695665
rs9275297	6	32695669
rs34015477	6	32695803
GSA-rs6923022	6	32696512
rs2647007	6	32696900
rs17206182	6	32697727
rs9275314	6	32698132
rs17206252	6	32698138
rs34214702	6	32698304
rs9275339	6	32699629
JHU_6.32667806	6	32700030
JHU_6.32667957	6	32700181
JHU_6.32668254	6	32700478
rs2647046	6	32700559
rs9275389	6	32701355
rs79876547	6	32701360
rs9275398	6	32701791
rs9275402	6	32702060
rs1794274	6	32704266
rs6907114	6	32705584
rs9275496	6	32705937
rs143895212	6	32705984
JHU_6.32673898	6	32706122
rs9275501	6	32706143
JHU_6.32673985	6	32706209
JHU_6.32674058	6	32706282
rs9275506	6	32706306
rs28371270	6	32706519
rs9275516	6	32706866
JHU_6.32674724	6	32706948
JHU_6.32674868	6	32707092
JHU_6.32674902	6	32707126
JHU_6.32675170	6	32707394
rs9275533	6	32707973
JHU_6.32675788	6	32708012
JHU_6.32676016	6	32708240
JHU_6.32676047	6	32708271
rs28371291	6	32708354
rs3129721	6	32708474
rs9275544	6	32708576
rs9275568	6	32710358
rs28371312	6	32710529
JHU_6.32679215	6	32711439
rs28371331	6	32711524
exm-rs3135461	6	32712345
rs9275641	6	32717142
JHU_6.32689781	6	32722005
JHU_6.32689945	6	32722169
JHU_6.32691640	6	32723864
JHU_6.32692272	6	32724496
JHU_6.32695393	6	32727617
JHU_6.32695974	6	32728198
JHU_6.32699547	6	32731771
JHU_6.32709345	6	32741569
exm536489	6	32745200
JHU_6.32713017	6	32745241
rs3208181	6	32745253
Seq_rs9276437	6	32746391
JHU_6.32720636	6	32752860
Seq_rs3213490.1_ilmnfwd_ilmnF2BT	6	32756481
rs3213488	6	32756535
JHU_6.32725270	6	32757494
rs77504727	6	32757790
rs9276570	6	32757842
rs9276571	6	32757843
rs113687021	6	32757895
JHU_6.32725672	6	32757896
JHU_6.32726837	6	32759061
JHU_6.32727003	6	32759227
JHU_6.32728985	6	32761209
JHU_6.32729057	6	32761281
rs2395263	6	32761635
Seq_rs2071551.1_ilmnfwd_ilmnF2BT	6	32761682
rs2008560	6	32761957
Seq_rs1573649.2_ilmnrev_ilmnF2BT	6	32763481
JHU_6.32738938	6	32771162
rs9276627	6	32776058
JHU_6.32767169	6	32799393
JHU_6.32768979	6	32801203
kgp12571451	6	32832444
rs3819716	6	32836507
exm-rs2071552	6	32838684
rs2071552	6	32838684
Seq_rs17587.2_ilmnrev_ilmnF2BT	6	32857313
JHU_6.32845633	6	32877857
JHU_6.32853515	6	32885739
JHU_6.32955388	6	32987612
rs378352	6	33007157
rs378352_ilmndup2	6	33007157
rs2267647	6	33007734
rs409443	6	33032777
JHU_6.33018458	6	33050682
JHU_6.33018956	6	33051180
JHU_6.33020928	6	33053152
exm-rs3128955	6	33053415
JHU_6.33023198	6	33055422
JHU_6.33023791	6	33056015
JHU_6.33023831	6	33056055
JHU_6.33039854	6	33072078
JHU_6.33045529	6	33077753
exm537485	6	33080680
exm537567	6	33085832
JHU_6.33085590	6	33117814
JHU_6.33085659	6	33117883
rs3117027	6	33121846
JHU_6.33099123	6	33131347
JHU_6.33107421	6	33139645
rs75257908	6	33139645
JHU_6.33127176	6	33159400
Seq_rs529015303	6	33170892
rs1799911	6	33170900
rs1799911_ilmndup1	6	33170900
6:33139540-C-T	6	33171763
6:33168144-CA	6	33200367
6:33168210-GA	6	33200433
6:33168217-GA	6	33200440
6:33168234-GT	6	33200457
JHU_6.33197089	6	33229313
JHU_6.33217000	6	33249224
JHU_6.33301265	6	33333489
JHU_6.33307399	6	33339623
chr6:33400460:A:T_ilmnfwd_ilmnF2BT	6	33432683
chr6:33411159-33411159_G_A	6	33443382
Seq_rs1057518796_ilmnfwd_F2BTindel	6	33443752
Seq_rs869312674.1_ilmnfwd_ilmnF2BT	6	33446569
chr6:33419610-33419610_C_A	6	33451833
rs2772373	6	33461895
JHU_6.33432098	6	33464322
JHU_6.33465594	6	33497818
6:33560854-CA	6	33593077
6:33560864-GA	6	33593087
rs9469532	6	33633355
rs11966717	6	33643562
rs2068236	6	33676991
exm539416	6	33683344
rs2296328	6	33683500
JHU_6.33674197	6	33706421
rs140862652	6	33724967
exm539715	6	33735431
rs2296743	6	33772248
rs6457742	6	33852282
JHU_6.33822198	6	33854422
rs115507531	6	33873958
rs4711367	6	33919290
JHU_6.33902893	6	33935117
JHU_6.33903426	6	33935650
rs2495968	6	33958325
JHU_6.33961182	6	33993406
JHU_6.34037436	6	34069660
rs7749579	6	34224025
6:34214484-CCAGCAGGGGGAGCCAGGTGA-C	6	34246707
JHU_6.34364671	6	34396895
JHU_6.34396727	6	34428951
rs12205919	6	34439278
JHU_6.34483497	6	34515721
JHU_6.34496170	6	34528394
exm540153	6	34541044
6:34508880-CT	6	34541103
exm540170	6	34544108
exm540195	6	34544376
JHU_6.34753277	6	34785501
rs74594747	6	34790908
JHU_6.34943537	6	34975761
JHU_6.35033019	6	35065243
JHU_6.35044695	6	35076919
JHU_6.35110278	6	35142502
JHU_6.35160007	6	35192231
rs3800397	6	35192231
6:35182224-GT	6	35214447
rs6457813	6	35349524
rs76254341	6	35402716
JHU_6.35456829	6	35489053
JHU_6.35473056	6	35505280
rs62636292	6	35506101
6:35479988-GT	6	35512211
6:35479992-GT	6	35512215
Seq_rs1331834680	6	35512270
rs187701943	6	35512821
6:35607955-C-T	6	35640178
rs73748206	6	35640178
rs2817056	6	35766274
JHU_6.35890146	6	35922370
rs1059227	6	36130633
JHU_6.36271159	6	36303383
rs55692747	6	36356900
JHU_6.36628769	6	36660993
chr6_36641185	6	36673408
chr6_36642128	6	36674351
chr6_36647463	6	36679686
6:36689596-GA	6	36721819
6:36710082-CT	6	36742305
6:36713222-CT	6	36745445
rs79179956	6	36747266
6:36762394-CT	6	36794617
exm542977	6	37008861
6:36979617-CT	6	37011841
rs9366925	6	37036258
JHU_6.37072278	6	37104503
seq-rs36084391	6	37174080
6:37186227-CA	6	37218451
rs140068881	6	37221475
JHU_6.37416218	6	37448443
JHU_6.37457032	6	37489257
JHU_6.37488994	6	37521219
rs11755405	6	37546327
JHU_6.37528314	6	37560539
JHU_6.37530545	6	37562770
rs72848448	6	37720453
rs35000647	6	37745103
JHU_6.37754748	6	37786973
JHU_6.37832545	6	37864770
rs2395694	6	38176493
JHU_6.38186909	6	38219134
JHU_6.38343730	6	38375955
JHU_6.38387374	6	38419599
Seq_rs4746.1_ilmnfwd_ilmnF2BT	6	38682852
rs62396388	6	38721237
exm543887	6	38832398
JHU_6.39016095	6	39048320
6:39053804-G-A	6	39086028
exm544457	6	39115029
rs2115203	6	39242342
6:39281963-CT	6	39314187
rs9357307	6	39506404
JHU_6.39793223	6	39825448
JHU_6.39798470	6	39830695
Seq_rs1208715055_ilmnrev_ilmnF2BT	6	39934358
6:39902146-CT	6	39934407
rs17607218	6	40001242
6:40359938-CT	6	40392199
JHU_6.40410650	6	40442912
rs1433742	6	40536057
JHU_6.40522967	6	40555229
rs117221455	6	40632385
rs2395756	6	40977160
rs9381020	6	40996156
rs9381022	6	40999283
rs2281255	6	41041702
rs4714424	6	41044767
rs6919961	6	41052622
rs6900025	6	41101050
rs72856290	6	41137983
Seq_rs75932628.1_ilmnrev_ilmnF2BT	6	41161514
6:41168714-ACAG-A	6	41200976
JHU_6.41217257	6	41249520
rs9462692	6	41294498
rs12530182	6	41344154
rs4141937	6	41373515
JHU_6.41438063	6	41470326
rs35246821	6	41533192
rs186816008	6	41562940
6:41555145-CT	6	41587407
6:41557870-GA	6	41590132
6:41566582-GA	6	41598844
6:41606504-GA	6	41638766
rs79585500	6	41764924
6:41774369-CT	6	41806631
rs76256187	6	41995575
JHU_6.42015334	6	42047597
rs78229895	6	42094193
6:42072259-CT	6	42104521
6:42073404-CT	6	42105666
chr6:42074959-42074959_G_A	6	42107221
JHU_6.42075032	6	42107295
rs104893968	6	42173762
exm546767	6	42217831
JHU_6.42603919	6	42636182
exm547233	6	42745239
exm547253	6	42745536
JHU_6.42871822	6	42904085
exm547521	6	42925677
6:42928573-CA	6	42960835
6:42928666-GT	6	42960928
rs61753225	6	42967451
rs267608222	6	42968425
JHU_6.42942185	6	42974448
rs267608208	6	42975040
rs61753213	6	42978621
rs61753212	6	42978634
Seq_rs61753210_ilmnrev_F2BTindel	6	42978749
rs61753209	6	42978840
Seq_rs886037781	6	42978855
rs61752143	6	42978870
chr6:42946609:G:C_ilmnfwd_ilmnF2BT	6	42978871
chr6:42946609:G:C_ilmnrev_ilmnF2BT	6	42978871
rs61752142	6	42978871
rs267608199	6	42978874
Seq_rs886037780	6	42978876
Seq_rs1010184002	6	42978878
rs267608198	6	42978926
exm548062	6	43046284
6:43014142-GA	6	43046404
rs17516786	6	43110328
6:43096808-CT	6	43129070
exm2126428	6	43130322
6:43139402-CA	6	43171664
6:43154795-CT	6	43187057
6:43166416-GA	6	43198678
6:43197052-CA	6	43229314
6:43230924-CA	6	43263186
6:43230937-CT	6	43263199
6:43230940-CT	6	43263202
6:43230996-CA	6	43263258
6:43250785-GT	6	43283047
JHU_6.43280027	6	43312290
JHU_6.43336611	6	43368874
6:43337052-CT	6	43369314
exm549645	6	43432464
exm549972	6	43501560
6:43472826-GT	6	43505088
Variant40888	6	43505805
6:43475272-CA	6	43507534
6:43737794-A-G	6	43770057
rs13207351	6	43770057
6:43738476-CA	6	43770739
kgp12537115	6	43773464
exm550740	6	43778466
JHU_6.43748356	6	43780620
JHU_6.43845980	6	43878244
rs73420152	6	43909699
JHU_6.43950167	6	43982431
6:43970453-GA	6	44002716
exm550817	6	44002750
exm550828	6	44002921
rs2295334	6	44003090
rs9381277	6	44027228
JHU_6.44033537	6	44065801
6:44159813-T-C	6	44192076
rs148064632	6	44281041
JHU_6.44257683	6	44289947
ilmnseq_rs772455600	6	44300538
JHU_6.44284180	6	44316444
rs7747512	6	44339832
JHU_6.44610190	6	44642454
JHU_6.45198397	6	45230661
6:45390381-GA	6	45422644
JHU_6.45524558	6	45556822
rs4711838	6	45967628
6:45983239-GA	6	46015502
JHU_6.46072159	6	46104423
JHU_6.46132468	6	46164732
JHU_6.46211569	6	46243833
JHU_6.46256977	6	46289241
JHU_6.46581681	6	46613945
JHU_6.46867401	6	46899665
rs819495	6	47016027
JHU_6.47008228	6	47040493
JHU_6.47177606	6	47209871
rs139354625	6	47442300
rs192659190	6	47443927
rs12199319	6	47469611
rs9369705	6	47502785
rs9473123	6	47507603
rs60037572	6	47541376
JHU_6.47510921	6	47543186
rs2218356	6	47556953
rs9357549	6	47611003
rs9473141	6	47616018
rs13208188	6	47616355
rs9367289	6	47620080
rs9381583	6	47635301
rs6901312	6	47642224
rs7741546	6	47642970
rs9395298	6	47644666
rs9357553	6	47645621
rs9357554	6	47645690
rs2894741	6	47646713
rs2396827	6	47646940
JHU_6.48309417	6	48341682
JHU_6.48867688	6	48900052
JHU_6.49535505	6	49567793
6:50905067-C-T	6	50937354
6:51484066-CT	6	51619268
JHU_6.51638600	6	51773803
JHU_6.52210826	6	52346029
6:52285252-CT	6	52420454
rs140429638	6	52423972
rs2181274	6	52471563
variant.91429	6	52752872
ilmnseq_6:52617738	6	52752940
rs1803684	6	52757957
ilmnseq_6:52627983	6	52763185
rs6458868	6	52765355
rs4147612	6	52804046
rs9296692	6	52804145
6:52669131-T-C	6	52804333
exm555771	6	52836345
rs2397118	6	52836345
rs7747555	6	52849775
rs502429	6	52915646
JHU_6.52799788	6	52934991
kgp17137616	6	53500304
rs17883901	6	53545239
rs6909547	6	53965768
JHU_6.54601228	6	54736431
JHU_6.55440254	6	55575457
JHU_6.55490111	6	55625314
JHU_6.55938260	6	56073463
JHU_6.56189623	6	56324826
rs2038141	6	56340351
JHU_6.56678194	6	56813397
JHU_6.56690324	6	56825527
JHU_6.56781622	6	56916825
rs62415938	6	57236865
JHU_6.57177296	6	57312499
rs3800010	6	57362354
rs7748584	6	57363651
JHU_6.57253037	6	57388240
JHU_6.57298999	6	57434202
JHU_6.57308959	6	57444162
JHU_6.57336497	6	57471730
JHU_6.58139820	6	57790765
JHU_6.58141875	6	57792832
JHU_6.58389784	6	58063507
JHU_6.58423815	6	58097538
rs1224757	6	58108241
JHU_6.58466229	6	58139952
JHU_6.58531063	6	58204786
rs7744380	6	58301530
exm2262150	6	58402135
rs2880514	6	58435916
JHU_6.58775009	6	58448732
JHU_6.57349434	6	60377600
JHU_6.57370835	6	60398799
JHU_6.57373709	6	60401672
JHU_6.57381739	6	60409698
JHU_6.57384917	6	60412876
JHU_6.57440514	6	60472768
JHU_6.57494519	6	60526773
JHU_6.57512824	6	60545078
JHU_6.57514171	6	60546425
JHU_6.57544295	6	60576549
JHU_6.57892106	6	60924360
JHU_6.57971596	6	61003850
JHU_6.62063797	6	61173916
rs76399493	6	61205078
rs191854292	6	62004948
JHU_6.62836039	6	62126135
JHU_6.63048612	6	62338708
JHU_6.63230801	6	62520897
JHU_6.64320616	6	63610712
JHU_6.64597211	6	63887319
JHU_6.64660091	6	63950199
Seq_rs1060499783	6	63984462
rs114888113	6	64543375
rs6455027	6	65132168
JHU_6.66418807	6	65708915
JHU_6.66519230	6	65809338
rs4330525	6	66479501
JHU_6.67254612	6	66544720
JHU_6.67895453	6	67185561
JHU_6.68166509	6	67456617
JHU_6.68542827	6	67832935
JHU_6.69295068	6	68585177
JHU_6.69757047	6	69047156
rs6918453	6	69659267
rs181050952	6	69787925
JHU_6.70884462	6	70174571
chr6:70990715-70990715_G_A	6	70281012
JHU_6.71060974	6	70351272
JHU_6.71135480	6	70425778
rs141981554	6	70539718
rs1852003	6	70609588
6:71508417-GA	6	70798714
JHU_6.72130180	6	71420478
rs1590790	6	71775405
rs9358975	6	71785376
rs2149450	6	71787967
rs201945187	6	71828883
rs13198684	6	71830370
rs10805947	6	71831742
rs4707956	6	71938637
rs2463700	6	72138064
JHU_6.73318992	6	72609265
JHU_6.73651039	6	72941317
JHU_6.73697307	6	72987585
JHU_6.74024424	6	73314702
rs116632873	6	73325022
6:74161762-GT	6	73452039
rs9293947	6	74013317
rs74962757	6	74523468
rs79830915	6	75138453
6:76158303-A-C	6	75448587
rs2842549	6	75748661
JHU_6.76774086	6	76064370
JHU_6.77136960	6	76427244
rs9343455	6	76492507
JHU_6.77384406	6	76674690
rs10943376	6	76694893
rs6942008	6	77282017
rs17273700	6	77464263
rs11964597	6	77562211
rs9352531	6	77819228
JHU_6.78650348	6	77940632
JHU_6.78981872	6	78272156
rs9448348	6	78288733
JHU_6.79031859	6	78322143
JHU_6.79131911	6	78422195
JHU_6.79297799	6	78588083
rs10943629	6	79300864
rs184674184	6	79899026
chr6:80656919:C:G_ilmnfwd_ilmnF2BT	6	79947202
rs62407622	6	79947369
rs75707268	6	80322897
JHU_6.81270554	6	80560838
exm2257946	6	80974855
JHU_6.82772466	6	82062750
JHU_6.82793717	6	82084001
JHU_6.82985010	6	82275294
JHU_6.83377271	6	82667555
6:83601725-C-T	6	82892006
JHU_6.83633768	6	82924050
JHU_6.85581995	6	84872278
JHU_6.85677538	6	84967821
rs1074688	6	85153819
rs12662033	6	85431960
JHU_6.86288591	6	85578874
rs76384533	6	86366924
JHU_6.87321472	6	86611755
6:87865414-GT	6	87155696
JHU_6.87959754	6	87250037
rs9444519	6	87580680
JHU_6.88390483	6	87680766
JHU_6.88518580	6	87808863
JHU_6.88678650	6	87968933
rs6932835	6	88317874
JHU_6.89358215	6	88648497
JHU_6.89481633	6	88771915
rs9359829	6	88932352
JHU_6.89753147	6	89043429
JHU_6.89978367	6	89268649
rs117691105	6	89411685
rs6937244	6	89758746
JHU_6.90582400	6	89872682
JHU_6.90674024	6	89964306
JHU_6.90739208	6	90029490
JHU_6.91484683	6	90774966
rs2134826	6	90813863
rs1586944	6	91965858
JHU_6.92719885	6	92010168
rs2503647	6	92076303
rs12195418	6	92303519
JHU_6.93456287	6	92746570
rs78657923	6	92763959
JHU_6.93561305	6	92851588
rs665252	6	93392739
JHU_6.94738327	6	94028610
rs140900991	6	94668217
rs16873669	6	94789848
Seq_rs10782175.1_ilmnrev_ilmnF2BT	6	95559467
JHU_6.96068322	6	95620447
JHU_6.96300921	6	95853046
JHU_6.97372267	6	96924392
rs11751667	6	96990379
rs12206415	6	97055826
JHU_6.97505369	6	97057494
JHU_6.97604604	6	97156729
rs2777755	6	97358258
JHU_6.98053687	6	97605812
JHU_6.98173608	6	97725733
JHU_6.98213652	6	97765777
JHU_6.99214234	6	98766359
JHU_6.99228444	6	98780569
JHU_6.99228505	6	98780630
rs13195172	6	99002178
JHU_6.99556097	6	99108222
JHU_6.99836810	6	99388935
JHU_6.99926890	6	99479015
JHU_6.100056036	6	99608161
6:100061263-GA	6	99613387
6:100061281-GA	6	99613405
JHU_6.100098931	6	99651056
rs118045663	6	100082263
JHU_6.100906575	6	100458700
JHU_6.100922612	6	100474737
rs148263419	6	100761257
rs4516950	6	101095306
JHU_6.101850262	6	101402387
JHU_6.102074978	6	101627104
JHU_6.102357250	6	101909376
JHU_6.102407927	6	101960053
JHU_6.102435970	6	101988096
JHU_6.102523286	6	102075412
JHU_6.102661848	6	102213974
JHU_6.102985582	6	102537708
rs138320863	6	102815011
rs192382614	6	103086418
JHU_6.103693058	6	103245184
rs7761721	6	103877880
rs9499727	6	104040550
rs188584052	6	104318281
JHU_6.104789791	6	104341917
6:105389104-A-G	6	104941229
6:105453417-A-C	6	105005542
6:105614538-CA	6	105166663
rs3799994	6	105283069
JHU_6.106643322	6	106195448
JHU_6.106814375	6	106366501
rs9486330	6	106384882
rs75544640	6	106722035
JHU_6.107325777	6	107004574
rs74501237	6	107027418
exm569597	6	107069303
JHU_6.107411793	6	107090590
JHU_6.107529181	6	107207978
JHU_6.107546340	6	107225137
rs117576678	6	107422098
6:107955745-CT	6	107634541
6:108497935-CT	6	108176731
rs9398165	6	108208460
JHU_6.109005064	6	108683862
rs2848600	6	108838445
JHU_6.109263186	6	108941984
JHU_6.109341380	6	109020178
rs182982592	6	109268101
rs79347176	6	109379327
rs1048203	6	109441033
exm570748	6	109446193
exm570865	6	109450488
exm570910	6	109453782
JHU_6.109809976	6	109488774
76490 days, 17:42:00	6	109825099
rs148607316	6	109934525
JHU_6.110434112	6	110112910
rs9400390	6	110422947
JHU_6.110882501	6	110561299
JHU_6.111235938	6	110914736
JHU_6.111279804	6	110958602
JHU_6.111341124	6	111019922
6:111422565del50	6	111422566
Seq_rs9481155.1_ilmnfwd_ilmnF2BT	6	111508036
exm572444	6	111591438
rs6941014	6	111597905
rs59787958	6	111834649
rs9387048	6	111872095
rs112792408	6	111908818
JHU_6.112324319	6	112003117
JHU_6.112543838	6	112222638
JHU_6.112931855	6	112610654
rs73547403	6	112865434
JHU_6.113250148	6	112928947
JHU_6.113800033	6	113478832
rs182681269	6	113545140
6:114292207-CA	6	113971043
JHU_6.115329532	6	115008369
JHU_6.115849128	6	115527965
JHU_6.115899984	6	115578821
exm573405	6	116253286
JHU_6.116747031	6	116425869
JHU_6.117011244	6	116690082
JHU_6.117082770	6	116761608
JHU_6.117100473	6	116779311
JHU_6.117268482	6	116947320
JHU_6.117373111	6	117051949
JHU_6.117574902	6	117253740
chr6:117996941:C:G_ilmnrev_ilmnF2BT	6	117675778
rs9385028	6	118010993
6:118602033-A-C	6	118280870
JHU_6.118821827	6	118500665
JHU_6.118905990	6	118584828
6:118957162-G-A	6	118635999
JHU_6.119363642	6	119042478
JHU_6.119616606	6	119295442
JHU_6.119618973	6	119297809
JHU_6.119827254	6	119506090
JHU_6.120982377	6	120661232
rs9490085	6	120940786
rs2138501	6	120977942
chr6:121768295:G:T	6	121447149
Seq_rs962041031	6	121447290
chr6:121768745:G:C_ilmnfwd_ilmnF2BT	6	121447599
chr6:121768862:C:A	6	121447716
rs2566830	6	122644137
rs55887766	6	122755906
exm575735	6	122789392
rs9385271	6	122804266
rs62422419	6	123031255
rs9388184	6	123147702
JHU_6.123737850	6	123416706
JHU_6.123830411	6	123509267
JHU_6.124579293	6	124258148
rs6910539	6	124333816
rs11961800	6	124576563
rs6920132	6	125030848
6:126080787-GA	6	125759641
JHU_6.126475484	6	126154339
6:126751921-C-T	6	126430775
6:126752798-C-T	6	126431652
6:127047683-C-T	6	126726538
JHU_6.127203124	6	126881980
JHU_6.127384533	6	127063389
rs17755538	6	127137681
6:127796925-CT	6	127475780
6:127836738-GA	6	127515593
JHU_6.129082065	6	128760921
rs4467800	6	128784590
Seq_rs1467076006	6	129353278
JHU_6.130562654	6	130241510
JHU_6.130777671	6	130456527
rs13218932	6	130462918
rs142732998	6	130464594
JHU_6.130877104	6	130555960
rs6932172	6	130566771
JHU_6.130988629	6	130667485
JHU_6.130989605	6	130668461
6:131023745-A-G	6	130702600
rs34072054	6	131125732
JHU_6.131847193	6	131526054
rs113936102	6	131590908
rs2749938	6	131594837
JHU_6.132137155	6	131816016
JHU_6.132215374	6	131894235
JHU_6.132416768	6	132095629
JHU_6.132707585	6	132386447
6:132722453-CA	6	132401314
rs6937815	6	132424824
rs112556619	6	132781986
exm579636	6	132798425
rs116289707	6	132811916
rs7768634	6	132832503
rs12215273	6	132836106
rs7761504	6	132836596
rs4897619	6	132862858
rs271180	6	132889898
rs428830	6	132899229
rs72556064	6	132928737
rs7744266	6	132941072
rs9493493	6	132983408
rs111581139	6	133010490
rs62430561	6	133037835
JHU_6.133423735	6	133102597
JHU_6.133678444	6	133357307
JHU_6.133862850	6	133541713
JHU_6.133893969	6	133572832
rs12191727	6	133899327
JHU_6.134248707	6	133927570
rs9321433	6	134282659
rs79520727	6	134592143
6:135406178-T-G	6	135085040
6:135419688-T-C	6	135098550
rs13208098	6	135129348
JHU_6.135973517	6	135652380
rs111426942	6	135652380
rs6923690	6	135780868
rs118188384	6	135908971
JHU_6.136369819	6	136048682
JHU_6.136563243	6	136242106
6:136681924-GCTT-G	6	136360786
rs9376229	6	136770111
6:137143843-A-C	6	136822705
chr6:137143863:C:A	6	136822725
rs61753236	6	136822739
rs61753237	6	136822781
Seq_rs61753238.2_ilmnrev_ilmnF2BT	6	136822785
Seq_rs61753239.1_ilmnfwd_ilmnF2BT	6	136822787
Seq_rs61753239.2_ilmnrev_ilmnF2BT	6	136822787
rs267608253	6	136822796
chr6:137143936:G:C_ilmnfwd_ilmnF2BT	6	136822798
chr6:137143936:G:C_ilmnrev_ilmnF2BT	6	136822798
rs13204996	6	136870687
6:137243952-CA	6	136922814
JHU_6.137299563	6	136978427
rs681465	6	137561495
rs9494838	6	137623621
JHU_6.137957888	6	137636752
JHU_6.138258222	6	137937086
rs4896308	6	137981174
exm581621	6	138107216
6:138613084-GA	6	138291947
JHU_6.139005792	6	138684656
rs1188860	6	138879931
JHU_6.139268186	6	138947050
JHU_6.139420546	6	139099410
rs41289817	6	139242518
6:139563793-GA	6	139242656
6:139307965del50	6	139307966
Variant2555	6	139373365
6:139888875-G-A	6	139567738
JHU_6.139983827	6	139662691
JHU_6.139985828	6	139664692
rs11965946	6	140360140
JHU_6.140841900	6	140520764
JHU_6.141047420	6	140726284
JHU_6.141195719	6	140874583
rs6934518	6	141392875
Seq_rs1418202.1_ilmnfwd_ilmnF2BT	6	142244621
6:142689980-G-A	6	142368843
6:142703483-A-G	6	142382346
rs263123	6	142573990
JHU_6.143364260	6	143043124
6:143531268-A-G	6	143210131
rs148780735	6	143657732
JHU_6.144101138	6	143780002
JHU_6.144348428	6	144027292
JHU_6.144410969	6	144089833
rs2328565	6	144170194
JHU_6.144670431	6	144349296
rs7764891	6	144731689
exm584047	6	144748464
JHU_6.145230997	6	144909862
JHU_6.145517584	6	145196449
JHU_6.145955885	6	145634750
chr6:146056456:G:A	6	145735320
seq-rs796052424	6	145735333
rs187930476	6	145735336
chr6:146056499-146056499_G_C_ilmnfwd_ilmnF2BT	6	145735363
6:146056541-T-G	6	145735405
Seq_rs796052434	6	145735411
chr6:146056553:G:A	6	145735417
chr6:146056562:T:C	6	145735426
chr6:146056615:T:C	6	145735479
chr6:146056621:T:C	6	145735485
rs6923492	6	146434188
Seq_rs761033890.1_ilmnrev_ilmnF2BT	6	146434251
chr6:146755390:C:G_ilmnfwd_ilmnF2BT	6	146434254
Seq_rs9403843.1_ilmnfwd_ilmnF2BT	6	147052781
chr6:147635412-147635412_A_G	6	147314276
6:147645400-G-T	6	147324264
6:147659996-C-T	6	147338860
JHU_6.147744469	6	147423334
JHU_6.147745553	6	147424418
JHU_6.148040121	6	147718986
JHU_6.148150918	6	147829783
JHU_6.148446259	6	148125124
rs72561690	6	148214756
JHU_6.148608831	6	148287696
rs6921263	6	148305345
JHU_6.148665895	6	148344760
rs150287677	6	148391132
JHU_6.148759896	6	148438761
JHU_6.148837625	6	148516490
6:148865690-CA	6	148544554
rs12661372	6	148579952
rs208699	6	148581015
JHU_6.149020856	6	148699721
JHU_6.149162721	6	148841586
rs73611006	6	149309300
JHU_6.149638083	6	149316948
JHU_6.149639535	6	149318400
JHU_6.149660728	6	149339593
JHU_6.149678599	6	149357464
variant.93571	6	149400572
rs73779377	6	149474409
exm585727	6	149749923
JHU_6.150110203	6	149789068
JHU_6.150123750	6	149802615
exm585767	6	149826288
rs58251768	6	149926634
JHU_6.150303910	6	149982775
rs76959132	6	150025963
JHU_6.150374767	6	150053632
rs6933841	6	150072547
rs2050388	6	150131623
rs115255838	6	150264029
rs13218346	6	150324784
rs10080836	6	150573702
JHU_6.151037258	6	150716123
JHU_6.151086632	6	150765497
JHU_6.151113828	6	150792693
6:151256595-T-C	6	150935459
rs9322299	6	151041523
JHU_6.151366963	6	151045828
JHU_6.151368867	6	151047732
JHU_6.151369667	6	151048532
rs9322303	6	151173382
JHU_6.151568216	6	151247082
JHU_6.151575500	6	151254366
rs56074751	6	151254366
JHU_6.151854110	6	151532976
rs9479113	6	151777123
rs655890	6	151781217
6:152292366-A-G	6	151971231
6:152292596-G-A	6	151971461
exm587341	6	152122626
exm587375	6	152140005
Seq_rs761433022	6	152148207
rs201146062	6	152455437
rs9397516	6	152486245
JHU_6.153099900	6	152778766
rs567425	6	153014819
JHU_6.153750136	6	153429002
JHU_6.153846939	6	153525805
JHU_6.153862304	6	153541170
JHU_6.153978133	6	153656999
rs138100882	6	153777931
rs6927084	6	153861490
exm588851	6	154089989
6:154463406-C-A	6	154142271
JHU_6.154589390	6	154268257
rs149610253	6	154382215
JHU_6.155163516	6	154842383
rs62428918	6	155222249
rs1334688	6	155314490
JHU_6.155635812	6	155314679
JHU_6.155872736	6	155551603
rs78159956	6	155551603
JHU_6.156214578	6	155893445
rs57916321	6	155919205
JHU_6.156413384	6	156092251
rs12191919	6	156186382
JHU_6.156842610	6	156521477
6:157099799-GA	6	156778665
Seq_rs769085274_ilmnfwd_ilmnF2BT	6	156779392
rs117079245	6	156779927
chr6_157150547	6	156829413
JHU_6.157404655	6	157083522
6:157507524-GA	6	157186390
JHU_6.157537624	6	157216491
6:157803058-CT	6	157382026
rs147500081	6	157561506
JHU_6.158005044	6	157584013
JHU_6.158013896	6	157592865
JHU_6.158181352	6	157760321
JHU_6.158190455	6	157769424
JHU_6.158374394	6	157953363
JHU_6.158564903	6	158143872
JHU_6.158651005	6	158229974
rs646732	6	158237295
rs117214975	6	158288509
JHU_6.158786062	6	158365031
rs200035868	6	158493589
exm590694	6	158502578
6:158924029-GA	6	158502997
rs200817184	6	158665477
rs71565712	6	158671100
rs901361	6	158768540
rs117994844	6	158772439
rs59015118	6	158883240
exm591256	6	158999516
rs1122861	6	159071012
JHU_6.159646231	6	159225200
exm591489	6	159232599
exm591565	6	159234052
6:159655188-CA	6	159234156
exm591583	6	159234351
JHU_6.160013429	6	159592398
rs62437278	6	159645879
rs4646274	6	160131004
rs4646275	6	160131975
JHU_6.160557514	6	160136483
ilmnseq_6:160656533	6	160235501
JHU_6.160699922	6	160278891
6:160726367-G-A	6	160305335
6:160769743-GA	6	160348711
rs9457930	6	160500534
6:160963771-CA	6	160542739
JHU_6.160974996	6	160553965
rs7761377	6	160611449
JHU_6.161118941	6	160697910
rs783167	6	160753626
JHU_6.161270865	6	160849834
rs2997096	6	160877231
rs1247301	6	160925448
JHU_6.161348462	6	160927431
JHU_6.161379641	6	160958610
JHU_6.161391280	6	160970249
rs2280612	6	161111648
rs146840733	6	161138143
rs75534358	6	161265760
JHU_6.161694611	6	161273580
PARK2:NM_004562.2:c.1330G>C:p.(Glu444Gln)	6	161350167
rs144745387	6	161478812
JHU_6.162124868	6	161703837
JHU_6.162477181	6	162056150
JHU_6.162878877	6	162457846
JHU_6.162909066	6	162488035
JHU_6.163069423	6	162648392
PARK2:NM_004562.2:c.-21G>T:p.(.)	6	162727689
JHU_6.163271943	6	162850912
JHU_6.163333957	6	162912926
JHU_6.163335539	6	162914508
rs140494875	6	163072770
rs74746300	6	163083656
JHU_6.163690790	6	163269759
JHU_6.163744070	6	163323039
JHU_6.163750859	6	163329828
JHU_6.163768530	6	163347499
JHU_6.164028775	6	163607744
JHU_6.164359759	6	163938728
rs12213075	6	163966209
rs10945951	6	164082097
rs10455943	6	164493056
rs116474508	6	164597371
rs9347018	6	164631892
JHU_6.165298713	6	164885225
JHU_6.165593182	6	165179694
JHU_6.165735090	6	165321602
JHU_6.165798119	6	165384631
rs220779	6	165406070
rs221728	6	165488779
rs9364813	6	165715150
JHU_6.166140217	6	165726730
JHU_6.166280164	6	165866677
JHU_6.166665598	6	166252111
JHU_6.166685737	6	166272250
rs145461652	6	166272250
JHU_6.166726973	6	166313486
JHU_6.166826264	6	166412777
rs58031677	6	166429728
JHU_6.166938285	6	166524798
rs113418773	6	166524798
JHU_6.166964219	6	166550732
rs188263074	6	166588771
rs6935464	6	166700720
rs143126196	6	166795729
rs113477891	6	166934396
rs3777727	6	166945857
JHU_6.167370465	6	166956978
exm594370	6	167157539
JHU_6.167631082	6	167217595
rs206978	6	167277489
JHU_6.167782070	6	167368583
rs9364483	6	167391898
JHU_6.167809825	6	167396338
JHU_6.167811344	6	167397857
rs66671755	6	167397861
rs4709180	6	167404508
JHU_6.167883117	6	167470895
JHU_6.167893196	6	167481006
JHU_6.167920158	6	167507967
rs79601912	6	167662764
JHU_6.168064647	6	167663968
rs35758776	6	167667090
JHU_6.168069191	6	167668512
JHU_6.168087636	6	167686957
rs9455943	6	167689079
rs487423	6	167711462
JHU_6.168386188	6	167985509
JHU_6.168397015	6	167996336
JHU_6.168400150	6	167999471
rs225767	6	168049043
JHU_6.168451287	6	168050608
JHU_6.168451727	6	168051048
JHU_6.168451778	6	168051099
6:168457902-GA	6	168057222
rs3734899	6	168057286
rs3734900	6	168057394
6:168462585-CT	6	168061905
exm595365	6	168063624
exm595440	6	168079054
JHU_6.168485672	6	168084993
JHU_6.168488248	6	168087569
rs4708644	6	168094401
rs4708433	6	168096394
JHU_6.168504727	6	168104048
JHU_6.168515969	6	168115290
rs35638825	6	168131454
rs1565441	6	168132771
JHU_6.168547344	6	168146665
JHU_6.168599769	6	168199090
rs12200636	6	168215567
JHU_6.168643694	6	168243015
JHU_6.168649264	6	168248585
JHU_6.168674766	6	168274087
rs73038315	6	168374719
rs9456081	6	168386101
JHU_6.168817463	6	168416784
JHU_6.168911019	6	168510340
JHU_6.168919036	6	168518357
JHU_6.168919521	6	168518842
JHU_6.168930366	6	168529687
rs59291571	6	168574211
JHU_6.169000492	6	168599813
JHU_6.169016471	6	168615792
JHU_6.169091339	6	168691226
rs59751359	6	168822589
JHU_6.169225849	6	168825755
rs4708581	6	169040281
JHU_6.169569178	6	169169084
exm595662	6	169222204
JHU_6.169622912	6	169222818
rs9294978	6	169233822
rs12174670	6	169258680
JHU_6.169669439	6	169269345
rs12173666	6	169316030
rs9478128	6	169437961
rs76675635	6	169502207
rs3817865	6	169567148
JHU_6.169995882	6	169595787
rs9478076	6	169611817
rs9478081	6	169635343
exm595950	6	169638600
exm596051	6	169668055
rs28660085	6	169701900
kgp681839	6	169701945
rs4716383	6	169702171
rs72571025	6	169702408
rs3749882	6	169751670
exm596317	6	169776552
Seq_rs3807067.2_ilmnrev_ilmnF2BT	6	169790104
rs3823467	6	169790322
6:169808264del57	6	169808265
JHU_6.170210366	6	169810271
JHU_6.170263904	6	169863809
JHU_6.170269288	6	169869193
6:170126071_170126072ins	6	170126071
JHU_6.170446704	6	170131481
JHU_6.170555052	6	170245965
rs35559640	6	170247729
JHU_6.170558256	6	170249169
JHU_6.170580604	6	170271517
6:170592797-GA	6	170283709
rs114240862	6	170295703
rs9366201	6	170306277
rs9460105	6	170306285
rs9356635	6	170306290
rs9356636	6	170306349
JHU_6.171012296	6	170703209
JHU_7.50402	7	50403
rs58151792	7	59212
JHU_7.91017	7	91018
rs10275453	7	118638
rs4566979	7	123291
JHU_7.132528	7	132529
JHU_7.162284	7	162285
JHU_7.169959	7	169960
JHU_7.182154	7	182155
7:193542-GA	7	193542
JHU_7.200259	7	200260
JHU_7.207959	7	207960
JHU_7.226613	7	226614
JHU_7.230753	7	230754
rs28648744	7	230754
rs139630551	7	245274
rs36169749	7	247753
rs144499681	7	251947
JHU_7.292643	7	252678
7:331086-GA	7	291120
JHU_7.337794	7	297829
rs148900166	7	340103
JHU_7.384652	7	344687
rs140287432	7	346369
JHU_7.389812	7	349847
rs151032290	7	368981
JHU_7.410147	7	370182
rs150542702	7	437147
JHU_7.504022	7	464386
JHU_7.504268	7	464632
JHU_7.506205	7	466569
rs151311316	7	466569
JHU_7.506391	7	466755
JHU_7.511034	7	471398
JHU_7.519853	7	480217
JHU_7.544258	7	504622
JHU_7.552045	7	512409
rs9719231	7	521433
rs142181534	7	521813
rs28498921	7	529128
rs9720012	7	532550
rs62431384	7	535475
JHU_7.577316	7	537680
rs62431396	7	539879
JHU_7.581443	7	541807
rs75178111	7	544710
rs138492225	7	555210
JHU_7.615728	7	576092
rs145228145	7	583074
JHU_7.625889	7	586253
JHU_7.640258	7	600622
chr7:645850-645850_G_C_ilmnfwd_ilmnF2BT	7	606213
JHU_7.705136	7	665500
7:766365-CA	7	726728
7:794405-CT	7	754768
JHU_7.795359	7	755723
7:810137-GA	7	770500
7:813756-GA	7	774119
exm597148	7	774122
7:855931-GA	7	816294
JHU_7.946799	7	907163
JHU_7.961712	7	922077
rs62430825	7	922134
JHU_7.1003040	7	963405
7:1024142-CT	7	984506
rs71538132	7	986105
7:1026306-GA	7	986670
7:1026774-CA	7	987138
exm597738	7	988658
JHU_7.1032525	7	992890
7:1049611-CT	7	1009975
7:1049661-CT	7	1010025
JHU_7.1056808	7	1017173
JHU_7.1063312	7	1023677
rs117075852	7	1027859
JHU_7.1084046	7	1044411
chr7:1097719-1097719_A_G	7	1058083
7:1097840-CT	7	1058204
7:1110614-A-G	7	1070978
JHU_7.1114208	7	1074573
JHU_7.1210754	7	1171119
rs6463533	7	1220452
JHU_7.1260330	7	1220695
7:1276142-GT	7	1236506
rs4568511	7	1260264
rs1033337	7	1264763
rs2690264	7	1275356
rs118067762	7	1290035
JHU_7.1334368	7	1294733
JHU_7.1338706	7	1299071
rs10227104	7	1318926
JHU_7.1471484	7	1431849
7:1478547-GA	7	1438911
exm598131	7	1438974
JHU_7.1479281	7	1439646
JHU_7.1481343	7	1441708
7:1510263-CT	7	1470627
7:1510322-GA	7	1470686
7:1510817-CT	7	1471181
7:1512007-CT	7	1472371
7:1516003-CA	7	1476367
7:1517296-GA	7	1477660
7:1518118-GA	7	1478482
7:1519086-GA	7	1479450
exm2144533	7	1482564
exm2245340	7	1483750
JHU_7.1528722	7	1489087
7:1533413-CA	7	1493777
7:1538476-CT	7	1498840
exm598684	7	1499503
7:1543551-CT	7	1503915
JHU_7.1543647	7	1504012
JHU_7.1546100	7	1506465
JHU_7.1552940	7	1513305
JHU_7.1562953	7	1523318
rs116844385	7	1534766
rs13239333	7	1537093
7:1579787-CT	7	1540151
7:1579811-GA	7	1540175
exm598969	7	1555432
JHU_7.1658330	7	1618695
JHU_7.1713631	7	1673996
7:1733260-CT	7	1693624
7:1733438-GA	7	1693802
7:1784521-GA	7	1744885
7:1785151-CT	7	1745515
rs1534788	7	1747367
rs2895214	7	1752277
JHU_7.1791977	7	1752342
rs57641962	7	1823937
JHU_7.1903158	7	1863523
JHU_7.1916396	7	1876761
JHU_7.1973969	7	1934334
rs139930338	7	1978079
JHU_7.2055724	7	2016090
JHU_7.2081913	7	2042279
JHU_7.2128210	7	2088576
JHU_7.2161034	7	2121400
JHU_7.2208465	7	2168831
JHU_7.2250207	7	2210573
exm599208	7	2216258
rs79040782	7	2257104
rs12699820	7	2293333
rs2398666	7	2313965
JHU_7.2405289	7	2365655
JHU_7.2421699	7	2382065
JHU_7.2427924	7	2388290
rs149907631	7	2394445
ilmnseq_7:2449703	7	2410068
rs76355897	7	2475694
JHU_7.2535134	7	2495501
rs286552	7	2507409
JHU_7.2565282	7	2525649
7:2565906-CT	7	2526272
JHU_7.2566027	7	2526394
Seq_rs200502048.1_ilmnrev_ilmnF2BT	7	2538610
Seq_rs200502048.3_ilmnrev_ilmnF2BT	7	2538610
rs794729222	7	2538678
exm599901	7	2539313
7:2581386-CT	7	2541752
7:2581801-GT	7	2542167
rs2917742	7	2578858
7:2638141-GA	7	2598507
rs12700147	7	2598713
exm600244	7	2605985
7:2687492-GA	7	2647858
exm2275931	7	2656116
7:2695789-GT	7	2656155
7:2702629-C-G	7	2662995
JHU_7.2715074	7	2675441
rs34150094	7	2702588
exm2245510	7	2702815
Variant41197	7	2709169
chr7:2748804-2748804_G_A	7	2709170
exm600478	7	2709731
rs77760292	7	2723821
7:2775542-G-C	7	2735908
JHU_7.2833533	7	2793900
JHU_7.2842026	7	2802393
JHU_7.2886275	7	2846642
JHU_7.2919414	7	2879781
rs11769099	7	2886814
7:2946306-CT	7	2906672
JHU_7.2949521	7	2909888
JHU_7.2973295	7	2933662
rs7810241	7	2933662
JHU_7.3009470	7	2969837
rs13221367	7	3080189
rs10276557	7	3091073
rs10274440	7	3194126
rs73041551	7	3213785
JHU_7.3306114	7	3266483
JHU_7.3521244	7	3481613
JHU_7.3565593	7	3525962
JHU_7.3705895	7	3666264
JHU_7.4141404	7	4101773
rs870907	7	4108441
exm601202	7	4130065
rs17134457	7	4184492
7:4245555-GA	7	4205923
JHU_7.4274498	7	4234867
7:4304975-GA	7	4265343
7:4304982-GT	7	4265350
rs76969240	7	4269471
JHU_7.4342379	7	4302749
JHU_7.4492529	7	4452899
rs1550898	7	4452899
rs35130822	7	4467242
JHU_7.4565161	7	4525531
JHU_7.4764242	7	4724612
chr7:4823424:C:T	7	4783793
7:4825192-CT	7	4785561
7:4827331-GA	7	4787700
7:4830999-GA	7	4791368
7:4839339-GA	7	4799708
7:4841554-GA	7	4801923
JHU_7.4868901	7	4829271
exm602069	7	4835104
JHU_7.4999253	7	4959623
JHU_7.5027530	7	4987900
rs372560449	7	5018858
rs1130329	7	5072923
rs112927183	7	5111329
JHU_7.5172222	7	5132592
rs111669768	7	5156805
7:5230087-GA	7	5190456
rs6969569	7	5270511
rs10279978	7	5279756
rs148426706	7	5291234
rs6950111	7	5299083
JHU_7.5347445	7	5307815
rs3892911	7	5322709
rs7798005	7	5324350
7:5372540-CA	7	5332909
exm602902	7	5357084
JHU_7.5402135	7	5362505
7:5410674-GA	7	5371043
7:5415791-GT	7	5376160
7:5416519-CT	7	5376888
7:5427647-CT	7	5388016
Variant13614	7	5390376
7:5460550-CT	7	5420919
7:5460669-GA	7	5421038
chr7:5530936-5530936_G_C_ilmnrev_ilmnF2BT	7	5491305
rs7808849	7	5495293
rs192707290	7	5495795
rs2537619	7	5519705
JHU_7.5600368	7	5560738
rs4724708	7	5560738
rs6980456	7	5586717
exm603389	7	5593767
rs148318204	7	5598150
rs2008415	7	5780719
rs140094445	7	5842027
rs11981122	7	5870532
JHU_7.5921290	7	5881660
JHU_7.5956308	7	5916678
rs17420802	7	5977709
JHU_7.6024629	7	5984999
ilmnseq_rs1805320	7	5987277
rs12531179	7	5989056
ilmnseq_rs730881911	7	5989818
7:5998652_IlmnRev	7	5998652
ilmnseq_rs587781716	7	6003718
rs150021260	7	6030568
7:6193713-CT	7	6154082
7:6194223-CT	7	6154592
JHU_7.6194382	7	6154752
JHU_7.6352548	7	6312918
Seq_rs4724797.1_ilmnfwd_ilmnF2BT	7	6339906
Seq_rs4724797.2_ilmnfwd_ilmnF2BT	7	6339906
Variant41215	7	6416716
rs2881722	7	6468745
7:6523706-CT	7	6484075
7:6547812-GT	7	6508181
7:6662385-GA	7	6622754
7:6690850-A-C	7	6651219
JHU_7.6766466	7	6726836
JHU_7.6778764	7	6739134
rs7787778	7	6893096
rs35180945	7	6900047
rs7797629	7	6909902
rs111475719	7	7073842
rs10243998	7	7094872
rs4527791	7	7217097
JHU_7.7272123	7	7232493
7:7278224-GA	7	7238593
JHU_7.7331816	7	7292186
rs6463671	7	7298228
JHU_7.7366963	7	7327333
JHU_7.7633537	7	7593907
rs9692373	7	7668304
JHU_7.8050756	7	8011127
JHU_7.8186355	7	8146726
JHU_7.8260460	7	8220831
JHU_7.8750270	7	8710641
rs190361294	7	8920638
JHU_7.9042434	7	9002805
JHU_7.9093430	7	9053801
rs10276957	7	9138663
JHU_7.9653933	7	9614304
JHU_7.9958472	7	9918844
rs111537905	7	10147746
JHU_7.10491061	7	10451435
rs184457427	7	10529050
JHU_7.10591328	7	10551702
JHU_7.10596613	7	10556987
JHU_7.10662050	7	10622424
rs115952186	7	11039528
JHU_7.11126833	7	11087207
rs1557858	7	11216372
rs1123607	7	11233373
JHU_7.11322492	7	11282866
JHU_7.11400074	7	11360448
exm606007	7	11460745
7:11676112-CT	7	11636485
JHU_7.11776109	7	11736483
rs55844429	7	11968596
JHU_7.12045717	7	12006092
Seq_rs3173615.1_ilmnrev_ilmnF2BT	7	12229791
JHU_7.12608814	7	12569189
JHU_7.12914170	7	12874546
JHU_7.13542896	7	13503272
JHU_7.13632763	7	13593139
rs73056493	7	13593139
JHU_7.13699321	7	13659697
JHU_7.14014915	7	13975291
JHU_7.14314595	7	14274971
JHU_7.15128188	7	15088564
JHU_7.15499741	7	15460117
JHU_7.15654040	7	15614416
JHU_7.15807730	7	15768106
rs79526507	7	15895331
chr7:16460791:G:A	7	16421166
chr7:16460946:T:G	7	16421321
rs2528475	7	16473532
exm606873	7	16527020
rs13245100	7	16734982
rs11762923	7	16942811
JHU_7.17137365	7	17097742
rs10249788	7	17298523
rs77942296	7	17412935
JHU_7.17509749	7	17470126
JHU_7.18040128	7	18000506
rs2731555	7	18205015
JHU_7.18295703	7	18256081
JHU_7.18309920	7	18270298
JHU_7.18479811	7	18440189
JHU_7.18745501	7	18705879
rs4721740	7	19015657
rs10278972	7	19428595
rs58317090	7	19461852
rs115790261	7	20079559
rs6461483	7	20263641
rs148428986	7	20635580
JHU_7.20705801	7	20666179
rs73684699	7	20667616
JHU_7.20728948	7	20689326
ilmnseq_7:20728949	7	20689326
rs2190410	7	20689326
exm608054	7	20745313
rs144219498	7	20745313
7:20824124-CT	7	20784505
JHU_7.21011777	7	20972159
rs12666618	7	21409800
JHU_7.21455352	7	21415735
chr7:21582883-21582883_C_T	7	21543265
exm-rs12670798	7	21567734
22:24377132_CNV_GSTT1	7	21974549
JHU_7.22407510	7	22367892
rs6461648	7	22499921
rs34328912	7	22732119
rs35658589	7	22760816
rs57749711	7	22771505
JHU_7.22839848	7	22800230
JHU_7.22842219	7	22802601
JHU_7.22852642	7	22813024
rs62449767	7	22837965
JHU_7.22893908	7	22854290
JHU_7.22911732	7	22872114
JHU_7.22919730	7	22880112
JHU_7.23102602	7	23062984
rs73272032	7	23102895
rs4628176	7	23102947
rs6968242	7	23127792
JHU_7.23192848	7	23153230
rs12700417	7	23155588
rs34575510	7	23170138
rs858259	7	23175885
7:23221797-A-ACGGCAGCAACCG	7	23182178
JHU_7.23231802	7	23192184
rs6972276	7	23206241
rs113158620	7	23247879
rs858274	7	23255049
rs1637247	7	23263468
rs113137390	7	23291408
exm609537	7	23299362
JHU_7.23435836	7	23396218
JHU_7.23559860	7	23520242
JHU_7.23751061	7	23711443
JHU_7.23770476	7	23730858
JHU_7.23856816	7	23817198
rs3757688	7	23896919
JHU_7.24056519	7	24016901
JHU_7.24384423	7	24344805
JHU_7.24605956	7	24566338
JHU_7.24759137	7	24719519
7:24874134-CT	7	24834515
JHU_7.25069799	7	25030181
JHU_7.25081478	7	25041860
JHU_7.25356141	7	25316523
JHU_7.25378264	7	25338646
rs7809355	7	25346619
exm-rs17151904	7	25568789
JHU_7.25908945	7	25869326
rs7776887	7	25887495
JHU_7.25939008	7	25899389
exm610759	7	27095695
7:27141771-CA	7	27102152
exm610843	7	27108348
JHU_7.27155425	7	27115807
exm611075	7	27165034
JHU_7.27242465	7	27202847
JHU_7.27283997	7	27244379
7:27285629-CA	7	27246010
JHU_7.27751576	7	27711958
rs62451114	7	27897342
rs17156218	7	28023117
7:28121185-C-T	7	28081566
rs740256	7	28180917
rs12700901	7	28743554
rs6963803	7	28853880
7:28995402-CA	7	28955786
7:28995958-CA	7	28956342
7:28996120-GT	7	28956504
exm611555	7	28956554
7:28996665-CT	7	28957049
7:28996734-CA	7	28957118
7:28996808-CA	7	28957192
JHU_7.29133014	7	29093399
rs62457800	7	29494846
rs1728605	7	29658531
7:30325392-GA	7	30285776
7:30494923-CT	7	30455307
rs141523653	7	30478926
exm612269	7	30497200
21274 days, 6:40:00	7	30594924
7:30795123-GA	7	30755507
exm612522	7	30755672
rs75003077	7	30844361
rs2267720	7	30921380
rs11982086	7	30922920
exm612779	7	30969957
JHU_7.31091291	7	31051677
JHU_7.31149753	7	31110140
JHU_7.31167659	7	31128046
JHU_7.31526277	7	31486664
rs76903282	7	31747777
JHU_7.32518293	7	32478682
rs115893116	7	32525096
JHU_7.32655855	7	32616244
JHU_7.32931880	7	32892269
JHU_7.32981882	7	32942271
rs13230295	7	32990869
rs10262590	7	32994259
rs104894039	7	33095391
Seq_rs1476601589	7	33109244
JHU_7.33320522	7	33280911
JHU_7.33632884	7	33593273
rs974386	7	33647398
JHU_7.33960031	7	33920420
JHU_7.34349105	7	34309494
rs117217639	7	34582411
rs5883473	7	34826888
rs12701402	7	34973054
JHU_7.35012671	7	34973060
JHU_7.35033982	7	34994371
rs114479244	7	35008712
rs13246921	7	35048324
rs17800067	7	35080740
7:35289719-GA	7	35250107
JHU_7.35458531	7	35418922
rs6962285	7	35537380
JHU_7.35580435	7	35540826
rs180713828	7	35914896
rs190591207	7	35978104
rs113977102	7	36198900
rs117575367	7	36309967
rs10447562	7	36483141
rs78519012	7	36497937
rs182616933	7	36670536
rs2597292	7	37672832
rs2392511	7	37706985
rs148075853	7	37737503
rs2392519	7	37780359
rs2709122	7	37788796
rs34975704	7	37792033
rs2722294	7	37793009
rs2722264	7	37841024
Seq_rs10261983.1_ilmnfwd_ilmnF2BT	7	37845519
rs201174762	7	37847132
rs1470718	7	37851492
7:37936557-GA	7	37896955
rs79000270	7	38283472
rs116493387	7	38344644
rs10240848	7	38367276
7:38505814-CT	7	38466214
JHU_7.38798367	7	38758768
JHU_7.38967194	7	38927595
rs149241803	7	39610030
rs117718957	7	39648172
chr7:39726339-39726339_G_A	7	39686740
7:39730059-GA	7	39690460
JHU_7.39964650	7	39925052
7:39991172-GT	7	39951573
7:39991177-CT	7	39951578
rs587776531	7	40134430
rs34475179	7	40305176
JHU_7.40364145	7	40324547
JHU_7.40365507	7	40325909
rs59719556	7	40531486
rs75823639	7	41440214
7:41730289-G-C	7	41690691
7:41739880-C-T	7	41700282
7:42005783-GA	7	41966185
rs62443823	7	42207895
JHU_7.42259740	7	42220142
JHU_7.42276540	7	42236942
rs11977792	7	42421711
rs73319315	7	42476622
rs147370876	7	42805326
rs34500586	7	42932843
JHU_7.43430147	7	43390549
exm616489	7	43444992
7:43484823-C-T	7	43445224
exm616539	7	43469021
7:44097809-CT	7	44058210
rs193922254	7	44146479
Variant64783	7	44147740
rs193922307	7	44149985
7:44259719-CT	7	44220120
rs2075077	7	44232601
7:44313239-G-A	7	44273640
Seq_rs562719193	7	44467961
7:44580876-G-T	7	44541277
exm2258351	7	44569186
rs10951769	7	44670732
7:44924454-CA	7	44884855
7:44924455-CA	7	44884856
rs2107761	7	44896208
7:44949366-T-C	7	44909767
JHU_7.44953861	7	44914263
JHU_7.44980504	7	44940906
JHU_7.45059710	7	45020112
exm2258354	7	45069951
rs2289367	7	45073571
exm618898	7	45082725
7:45122426-CT	7	45082827
7:45122852-CT	7	45083253
exm618957	7	45085566
7:45125196-CT	7	45085597
JHU_7.45234267	7	45194669
JHU_7.45256128	7	45216530
JHU_7.45619568	7	45579970
exm619249	7	45713819
JHU_7.45783819	7	45744221
JHU_7.46195043	7	46155446
rs73694512	7	46182034
JHU_7.47024298	7	46984701
rs117704464	7	46984701
rs73322512	7	47195890
JHU_7.47268406	7	47228809
exm619389	7	47302958
JHU_7.47604679	7	47565082
rs10807947	7	47597012
rs4724604	7	47642585
JHU_7.47840309	7	47800712
rs66733202	7	47828499
JHU_7.47921229	7	47881632
7:47933596-TG-T	7	47893999
JHU_7.48334032	7	48294436
JHU_7.48724046	7	48684451
JHU_7.48887624	7	48848029
JHU_7.48950472	7	48910877
JHU_7.48954149	7	48914554
JHU_7.48957492	7	48917897
JHU_7.49316179	7	49276584
JHU_7.49555813	7	49516218
7:49815508-CA	7	49775912
JHU_7.50106392	7	50066797
JHU_7.50177705	7	50138110
JHU_7.50227993	7	50188398
rs7785224	7	50494663
rs11974297	7	50550562
rs6979369	7	50764174
rs73346572	7	50960812
exm621677	7	51029366
JHU_7.51409275	7	51341579
rs1288312	7	51368416
rs478119	7	51380884
rs11238125	7	51544334
rs7798746	7	51572879
JHU_7.51930150	7	51862455
JHU_7.52157910	7	52090215
JHU_7.52187403	7	52119708
rs77560704	7	52183897
JHU_7.52736865	7	52669170
JHU_7.53103116	7	53035424
7:53103445-CA	7	53035752
Seq_rs750523098	7	53036251
JHU_7.53129411	7	53061719
JHU_7.53214693	7	53147001
rs78557995	7	53293367
JHU_7.53554531	7	53486839
rs1919810	7	53812065
rs1080136	7	54371872
rs513529	7	54542600
JHU_7.54906233	7	54838541
rs845562	7	55187112
JHU_7.55341501	7	55273809
rs17718857	7	55411308
JHU_7.55711406	7	55643714
JHU_7.55745372	7	55677680
rs6966061	7	55781097
exm2270617	7	55795430
JHU_7.55971371	7	55903679
7:56131991-GT	7	56064298
JHU_7.56289005	7	56221313
JHU_7.56323648	7	56255956
rs35077619	7	56524896
JHU_7.56711671	7	56643979
JHU_7.56728926	7	56661234
rs77369317	7	56678629
JHU_7.56814820	7	56747128
JHU_7.56824492	7	56756800
JHU_7.56827099	7	56759407
rs147822757	7	56787807
rs11983750	7	56809823
7:56929173-C-T	7	56861480
JHU_7.56945069	7	56877377
rs145174854	7	57049129
JHU_7.57178326	7	57110620
JHU_7.57382982	7	57315276
JHU_7.57386482	7	57318776
JHU_7.57390056	7	57322350
JHU_7.57445245	7	57377539
rs180986680	7	57408301
JHU_7.57611843	7	57552138
JHU_7.57619358	7	57559653
JHU_7.57620779	7	57561074
JHU_7.57621403	7	57561698
JHU_7.57642489	7	57582784
JHU_7.57651300	7	57591595
JHU_7.57707386	7	57647681
JHU_7.57709525	7	57649820
JHU_7.57711416	7	57651711
JHU_7.57794617	7	57734912
JHU_7.57886383	7	57826678
JHU_7.57918754	7	57859049
chr7:58063875:T:C	7	58063875
JHU_7.61754295	7	62310045
rs12532441	7	62899980
rs79756945	7	63090424
JHU_7.62648412	7	63188035
JHU_7.62662549	7	63202172
rs12667898	7	63244640
JHU_7.63066804	7	63606427
JHU_7.63123196	7	63662819
JHU_7.63131677	7	63671300
rs1680931	7	63783674
rs1708647	7	63834529
JHU_7.63521246	7	64060869
JHU_7.63602114	7	64141737
JHU_7.63635589	7	64175212
JHU_7.63668610	7	64208233
rs74958029	7	64243189
JHU_7.63764158	7	64303781
7:63981679-CT	7	64521301
variant.95866	7	64707571
JHU_7.64174596	7	64714219
rs11981568	7	64825497
rs138444217	7	64879778
rs72504857	7	64885021
JHU_7.64702201	7	65241835
rs1964363	7	65492584
JHU_7.64963499	7	65498587
rs10273460	7	65619741
rs9638228	7	65625827
rs201641860	7	65651181
rs11763943	7	65701209
rs6460257	7	65731813
rs62469880	7	65740525
rs76536049	7	65815947
rs77572576	7	65816473
rs67919638	7	65820737
rs112949949	7	65847487
JHU_7.65317415	7	65852429
rs75872268	7	65854917
rs12532877	7	65870874
rs140899066	7	65871244
rs143808699	7	65893017
rs13247184	7	65893941
JHU_7.65375101	7	65910115
rs56955188	7	65929340
rs57126451	7	65951319
rs56720903	7	65957483
rs13226598	7	65959791
rs7800210	7	65965822
rs1626926	7	65970805
rs12535204	7	65972833
Seq_rs765969571	7	65974525
Variant64841	7	65974526
Seq_rs1053785648	7	65980292
rs2279903	7	65982195
rs1964692	7	65989196
rs1723267	7	66008327
rs113854428	7	66012135
rs112786098	7	66041995
rs444475	7	66044303
rs313803	7	66049744
rs464895	7	66062119
Variant64868	7	66083104
Variant64881	7	66086776
Variant64899	7	66092848
rs57866200	7	66100405
rs780453	7	66111926
rs13240492	7	66136954
rs139410797	7	66138523
JHU_7.65605371	7	66140385
rs4612218	7	66150143
rs2465121	7	66156017
JHU_7.65624082	7	66159096
rs144391655	7	66165371
rs187752485	7	66175866
rs9769882	7	66177938
rs4718319	7	66187797
rs4718328	7	66228350
rs6964530	7	66253864
rs4145010	7	66261629
rs6460284	7	66274095
rs111543069	7	66293162
rs7781880	7	66295310
rs13242072	7	66301001
rs117640151	7	66328836
rs62468708	7	66365642
rs778682	7	66372947
rs11769079	7	66377141
rs778715	7	66384222
rs778711	7	66386670
rs778708	7	66391332
rs778705	7	66396128
rs778694	7	66406571
rs6949920	7	66419086
rs7778322	7	66448070
rs2420596	7	66450996
rs13307872	7	66457542
rs7781061	7	66460810
rs4717299	7	66477274
rs7789554	7	66481051
rs3981131	7	66486690
rs7803416	7	66489212
rs4718359	7	66508683
rs12698533	7	66516883
JHU_7.66006082	7	66541096
rs73152725	7	66553395
JHU_7.66040725	7	66575739
rs2024192	7	66576460
TOP-rs6952407	7	66580525
rs6958200	7	66583339
rs10278014	7	66586277
rs3814464	7	66592172
rs11772179	7	66601745
rs13311962	7	66603142
rs147899295	7	66603725
7:66103989-CT	7	66639002
JHU_7.66144595	7	66679609
rs3800823	7	66682123
rs2003300	7	66682759
rs10265154	7	66684227
rs2659912	7	66693012
rs74360374	7	66698106
rs62466138	7	66699553
JHU_7.66171773	7	66706787
rs2659898	7	66722372
rs1553609	7	66732152
rs2279935	7	66741130
rs80289808	7	66754192
rs4718405	7	66789659
rs4718406	7	66797322
rs10264223	7	66806897
rs4718409	7	66813116
rs6460315	7	66824053
rs4718415	7	66828073
rs28729561	7	66833750
rs62465698	7	66836335
rs62465710	7	66850023
rs117613565	7	66863823
rs148991039	7	66869046
rs10242870	7	66874097
rs4717327	7	66874179
rs13228779	7	66878367
rs2091315	7	66906990
rs2293350	7	66921348
rs12531516	7	66965321
rs141262219	7	66981044
rs6961020	7	66989084
rs6958030	7	66992988
rs111872583	7	67002287
rs11520643	7	67014919
rs147146194	7	67033004
rs113666517	7	67036312
rs11770535	7	67041466
GSA-rs4718444	7	67050910
JHU_7.66515896	7	67050910
rs13222968	7	67068090
rs9654849	7	67072339
rs112989226	7	67083805
rs55994185	7	67092963
rs6958056	7	67097773
rs10282273	7	67101959
rs7794497	7	67104933
rs62468378	7	67107863
rs6949990	7	67118493
rs2960961	7	67119004
rs2949148	7	67119189
JHU_7.66584588	7	67119602
rs58756282	7	67119933
rs10224763	7	67121234
rs11761332	7	67121955
rs62468401	7	67123508
rs10234659	7	67134229
rs34787423	7	67138709
rs6460329	7	67141732
JHU_7.66608333	7	67143347
rs6948008	7	67144574
JHU_7.66610744	7	67145758
rs6958165	7	67145939
rs6974485	7	67149319
rs74972393	7	67152843
rs10262781	7	67155173
rs7792212	7	67156156
rs10234493	7	67158036
kgp6131716	7	67161862
rs4718465	7	67165422
rs71535638	7	67167423
rs4559131	7	67172088
rs78274775	7	67177391
JHU_7.66642614	7	67177628
JHU_7.66647883	7	67182897
JHU_7.66648029	7	67183043
rs11761936	7	67184274
rs3110832	7	67189710
rs9886204	7	67199041
rs13242546	7	67203897
rs28808071	7	67204424
rs35346064	7	67204570
rs6964179	7	67205126
JHU_7.66673907	7	67208921
rs4383874	7	67211393
rs2421425	7	67212905
rs7796196	7	67214275
rs28879443	7	67219642
rs28750410	7	67221934
rs12155497	7	67223074
rs12154252	7	67223366
JHU_7.66688796	7	67223810
rs34773993	7	67228427
rs28420076	7	67229335
rs35507085	7	67231416
JHU_7.66699404	7	67234418
rs725485	7	67235345
rs4718495	7	67237369
rs10261694	7	67240624
rs4717358	7	67257314
rs12532881	7	67258735
rs113217161	7	67262943
rs74610364	7	67269487
kgp4541736	7	67273138
JHU_7.66779149	7	67314163
rs6956666	7	67371430
JHU_7.66842908	7	67377922
JHU_7.66845615	7	67380629
rs6952180	7	67644128
JHU_7.67226740	7	67761754
JHU_7.67317749	7	67852763
rs13227805	7	67909595
rs12698641	7	67962253
JHU_7.67535659	7	68070673
rs113541988	7	68117074
JHU_7.67635463	7	68170477
JHU_7.67670760	7	68205774
rs9791836	7	68617032
JHU_7.68185336	7	68720350
rs73144353	7	68729744
JHU_7.68298235	7	68833249
JHU_7.68413821	7	68948835
JHU_7.68573038	7	69108052
rs6945541	7	69146973
JHU_7.68662388	7	69197402
JHU_7.68699998	7	69235012
JHU_7.68719236	7	69254250
JHU_7.68906855	7	69441870
JHU_7.69132340	7	69667355
JHU_7.69180226	7	69715241
JHU_7.69257233	7	69792248
JHU_7.69952221	7	70487236
JHU_7.70113558	7	70648573
rs147646442	7	70726009
7:70228187-G-T	7	70763201
7:70255750-GA	7	70790764
rs17673332	7	70878162
rs7385393	7	71436732
rs141447057	7	71674806
rs2214747	7	71901760
rs4719197	7	71965804
rs12666489	7	71973460
JHU_7.71991102	7	72526118
JHU_7.71991645	7	72526661
JHU_7.71993892	7	72528908
JHU_7.72210827	7	72745851
rs9768979	7	72812050
JHU_7.72309719	7	72839142
Variant13672	7	73313322
exm625260	7	73434255
7:72992821-GA	7	73578491
7:73017384-C-T	7	73603054
JHU_7.73020438	7	73606109
7:73020733-T-G	7	73606403
7:73030706-C-T	7	73616376
JHU_7.73032715	7	73618386
JHU_7.73063514	7	73649185
7:73083771-GA	7	73669441
7:73083831-GA	7	73669501
7:73085560-GA	7	73671230
rs3793243	7	73707017
7:73183758-CA	7	73769428
exm2258443	7	73769438
7:73236715-C-T	7	73822385
7:73245572-CT	7	73831242
exm626054	7	73834883
rs79921838	7	73842285
JHU_7.73400448	7	73986119
7:73472017-GA	7	74057687
exm626308	7	74060155
rs810556	7	74061906
7:73523403-GA	7	74109073
rs150879	7	74178265
exm626508	7	74216054
JHU_7.73633965	7	74219636
7:73638383-GA	7	74224053
JHU_7.73654850	7	74240521
JHU_7.73734542	7	74320213
JHU_7.73751180	7	74336851
7:73752850-GA	7	74338520
7:73753054-CT	7	74338724
rs4717134	7	74342455
rs2158797	7	74448082
rs6963457	7	74478136
JHU_7.73894949	7	74480620
rs37608	7	74488706
JHU_7.74359150	7	74944166
rs71560447	7	75419281
rs80074451	7	75621067
JHU_7.75310821	7	75681504
rs116702029	7	75729181
7:75368225-GA	7	75738907
JHU_7.75368241	7	75738924
rs7783747	7	75775233
rs7811372	7	75786483
exm627817	7	75813412
JHU_7.75459995	7	75830678
ilmnseq_rs12537282.1_F2BT	7	75914894
ilmnseq_rs12537282.2_F2BT	7	75914894
52506 days, 10:55:00	7	75979557
rs41299490	7	75980341
52507 days, 13:10:00	7	75981132
exm627963	7	75984927
Variant17180	7	75985172
exm627976	7	75985688
rs1057868	7	75985688
7:75615113-G-A	7	75985795
7:75615159-GA	7	75985841
rs145782750	7	75986234
rs6952753	7	75993493
rs28566818	7	76225493
7:75896632-GA	7	76267314
Seq_rs1064796370_ilmnfwd_F2BTindel	7	76302893
chr7:75932253-75932253_G_A	7	76302936
Seq_rs752895531	7	76304031
7:76022799-CT	7	76393482
7:76022901-GA	7	76393584
JHU_7.76027911	7	76398595
exm2154851	7	76400363
7:76029848-CA	7	76400531
rs34573489	7	76430915
JHU_7.76072459	7	76443143
rs142067417	7	76499985
rs1465314	7	76504886
7:76144379-CT	7	76515062
7:76144380-GA	7	76515063
7:76392798-A-C	7	76763481
JHU_7.76415435	7	76786119
rs13221787	7	76811656
JHU_7.76497130	7	76867814
JHU_7.76502801	7	76873485
JHU_7.76513201	7	76883885
JHU_7.76565454	7	76936138
JHU_7.76570949	7	76941633
JHU_7.76707725	7	77078409
JHU_7.76713492	7	77084176
JHU_7.76723489	7	77094173
JHU_7.76763388	7	77134072
rs7797117	7	77147083
JHU_7.76785021	7	77155705
JHU_7.76807923	7	77178607
JHU_7.76868114	7	77238798
JHU_7.76870298	7	77240982
JHU_7.76876511	7	77247195
JHU_7.76893865	7	77264549
JHU_7.76918781	7	77289465
JHU_7.76936491	7	77307175
JHU_7.76947600	7	77318284
JHU_7.77034551	7	77405235
JHU_7.77075310	7	77445994
JHU_7.77234726	7	77605410
JHU_7.77308371	7	77679055
JHU_7.77397159	7	77767843
JHU_7.77592606	7	77963290
JHU_7.77661322	7	78032006
JHU_7.77674009	7	78044693
JHU_7.77687984	7	78058668
JHU_7.78031514	7	78402198
rs11764471	7	78477138
JHU_7.78285319	7	78656004
JHU_7.78484178	7	78854863
JHU_7.78706923	7	79077608
JHU_7.78731056	7	79101741
JHU_7.78815491	7	79186176
JHU_7.78912214	7	79282899
JHU_7.79013679	7	79384364
JHU_7.79612835	7	79983520
JHU_7.79822436	7	80193121
rs191861937	7	80369056
7:80036885-G-A	7	80407569
JHU_7.80078360	7	80449045
rs2366735	7	80526998
rs73134076	7	80720216
JHU_7.80469862	7	80840547
rs114251050	7	80928565
rs7777152	7	80995374
JHU_7.81305714	7	81676399
JHU_7.81781595	7	82152280
rs2367911	7	82156904
rs10954668	7	82218335
JHU_7.82004105	7	82374790
JHU_7.82059748	7	82430433
JHU_7.82072031	7	82442716
rs2158636	7	82507236
rs2368085	7	82575075
rs1981577	7	82590266
rs62465939	7	82767236
JHU_7.82536263	7	82906948
JHU_7.82570074	7	82940759
JHU_7.83117980	7	83488665
JHU_7.83278226	7	83648911
rs13438201	7	84722944
rs71558801	7	84797947
rs11520921	7	85686395
JHU_7.85357495	7	85728180
rs6958876	7	86213563
JHU_7.85851112	7	86221797
JHU_7.86574110	7	86944795
rs191105617	7	87048222
JHU_7.86705505	7	87076190
rs6465101	7	87229749
JHU_7.87134134	7	87504819
ilmnseq_7:87197651	7	87568335
7:87258182-GA	7	87628866
7:87813635-CT	7	88184320
JHU_7.88365952	7	88736639
JHU_7.88514850	7	88885537
JHU_7.89138749	7	89509436
JHU_7.89788510	7	90159197
JHU_7.89908832	7	90279519
JHU_7.90127058	7	90497745
JHU_7.90172181	7	90542868
rs13221461	7	90585828
JHU_7.90637468	7	91008154
JHU_7.90661963	7	91032649
rs76552819	7	91050822
JHU_7.90721080	7	91091766
7:90894242-GA	7	91264927
JHU_7.91510992	7	91881679
JHU_7.91707920	7	92078607
JHU_7.91742601	7	92113288
7:92098609-CT	7	92469295
Variant65003	7	92528434
rs12386703	7	92528488
rs12386601	7	92528572
7:92233759-C-CT	7	92604445
7:92326346-C-T	7	92697032
7:92462475-GA	7	92833161
rs17164871	7	92935116
JHU_7.93305154	7	93675843
JHU_7.93310701	7	93681390
rs183951730	7	94597961
JHU_7.94378488	7	94749177
rs188656903	7	95445284
rs73393915	7	95628428
JHU_7.95284727	7	95655416
rs2948238	7	96875705
rs17657924	7	96996277
exm636138	7	97020914
rs2302088	7	97864125
JHU_7.97653532	7	98024221
7:97832935-CT	7	98203623
exm636625	7	98231066
JHU_7.97900209	7	98270898
rs142591357	7	98293870
rs4729438	7	98429027
JHU_7.98119788	7	98490477
7:98247192-GT	7	98617880
JHU_7.98354888	7	98725577
rs7457148	7	98876505
JHU_7.98655222	7	99057600
JHU_7.98716812	7	99119190
rs11769461	7	99279644
7:98895388-TG	7	99297765
JHU_7.98958229	7	99360607
exm637943	7	99425310
7:99023071-GA	7	99425448
exm638560	7	99629397
7:99227275-CA	7	99629652
rs28383479	7	99660516
rs28383479_IlmnDup2	7	99660516
rs188854304	7	99671883
7:99306685-C-G	7	99709062
Ilmnseq_rs2257401_ilmndup1	7	99709062
rs2257401	7	99709062
7:99332948-T-G	7	99735325
rs28988590	7	99763169
rs2242480_ilmndup2	7	99763843
7:99365083-G-A	7	99767460
JHU_7.99365553	7	99767931
ilmnseq_7:99434365	7	99836742
rs496000	7	99838273
rs373348577	7	99929578
rs2404976	7	99964532
rs2404978	7	99964705
rs2527882	7	99966338
rs2527917	7	99970285
rs144431188	7	100001513
rs10228764	7	100010406
rs1060544	7	100015853
rs140348497	7	100023114
rs12112428	7	100025819
rs60697181	7	100045258
rs187262498	7	100045981
rs113697967	7	100053546
rs4729573	7	100068175
rs74406926	7	100096538
7:99705548-CA	7	100107925
rs4134911	7	100110765
7:99716901-C-G	7	100119278
rs116695203	7	100126523
7:99725065-GA	7	100127442
rs185724285	7	100136507
rs34666036	7	100139389
Seq_rs3823646.2_ilmnrev_ilmnF2BT	7	100159989
JHU_7.99764273	7	100166651
7:99769037-CA	7	100171414
7:99769273-CA	7	100171650
rs7794170	7	100179263
rs55796551	7	100179799
7:99778285-AC	7	100180662
rs3779046	7	100181620
rs2056726	7	100182660
rs4729580	7	100192194
rs1628077	7	100203335
rs1727139	7	100217744
rs1727144	7	100219050
Variant41421	7	100219962
kgp3112255	7	100220514
rs113842733	7	100265861
JHU_7.99939049	7	100341427
rs112698075	7	100351036
rs7799932	7	100352885
7:99954335-GA	7	100356712
rs61735533	7	100358243
7:99964661-A-G	7	100367038
Seq_rs1859788.1_ilmnfwd_ilmnF2BT	7	100374211
rs1964242	7	100379080
rs11771241	7	100397162
rs6953749	7	100403318
rs68116612	7	100408870
7:100033635-GA	7	100436012
JHU_7.100043172	7	100445550
rs67239991	7	100448881
JHU_7.100069087	7	100471465
rs1962269	7	100475144
rs56121056	7	100480646
rs6972167	7	100482390
7:100084589-CA	7	100486966
7:100086695-GA	7	100489072
exm640961	7	100490535
7:100088684-GA	7	100491061
rs6979335	7	100492237
rs73405353	7	100493592
rs4385401	7	100501843
rs11772580	7	100504025
rs60675124	7	100525896
rs7799695	7	100541744
7:100160272-GA	7	100562649
7:100210418-CA	7	100612795
exm-rs7786877	7	100616392
rs41295915	7	100627512
7:100230914-CT	7	100633291
7:100239520-C-G	7	100641897
7:100247960-T-C	7	100650337
7:100273932-GA	7	100676309
Seq_rs923435909	7	100681885
exm641695	7	100682656
7:100285173-GA	7	100687550
7:100288545-G-A	7	100690922
7:100334695-CA	7	100737072
7:100349857-CT	7	100752234
rs145369881	7	100753973
JHU_7.100357067	7	100759445
rs139191288	7	100773492
7:100390166-GA	7	100792544
JHU_7.100415435	7	100817814
Seq_rs2250818	7	100824534
rs2571606	7	100827154
7:100464117-GT	7	100866495
JHU_7.100465438	7	100867817
7:100466241-CT	7	100868619
exm642831	7	100868819
7:100486734-GT	7	100889113
JHU_7.100494948	7	100897329
rs6971653	7	100938331
JHU_7.100547409	7	100949778
7:100609589-CT	7	100966436
exm643953	7	101032231
7:100678740-TC	7	101035459
7:100679561-AC	7	101036280
7:100680336-CT	7	101037055
7:100680939-CA	7	101037658
exm644534	7	101037741
7:100681128-TC	7	101037847
exm644836	7	101040409
7:100730771-CT	7	101087490
exm645188	7	101088190
7:100779941-A-T	7	101136660
7:100797833-GT	7	101154552
7:100806356-GT	7	101163075
7:100815691-GA	7	101172410
rs2301903	7	101211720
JHU_7.100863391	7	101220111
JHU_7.100878598	7	101235318
JHU_7.100892606	7	101249326
rs4729677	7	101266206
JHU_7.100922195	7	101278915
rs118083628	7	101282056
JHU_7.100955813	7	101312533
JHU_7.100996708	7	101353428
JHU_7.100998351	7	101355071
7:101006366-CT	7	101363085
rs9640666	7	101388988
JHU_7.101033440	7	101390160
JHU_7.101060320	7	101417040
rs6963889	7	101480503
rs6954348	7	101533360
exm645962	7	101551143
rs17135626	7	101551143
JHU_7.101197488	7	101554208
rs117570144	7	101744509
JHU_7.101391902	7	101748623
rs2690926	7	101785984
JHU_7.101519621	7	101876342
JHU_7.101627783	7	101984504
JHU_7.101680044	7	102036765
rs113824605	7	102068538
JHU_7.101818795	7	102175516
7:101891853-CA	7	102248573
rs803066	7	102275007
7:101944022-GA	7	102300738
JHU_7.101998514	7	102358070
exm646408	7	102396430
exm646448	7	102439005
7:102087269-CT	7	102446822
7:102108809-CT	7	102468362
7:102110241-GA	7	102469794
rs2109995	7	102735216
JHU_7.102427615	7	102787169
JHU_7.102439546	7	102799100
rs17149018	7	103471506
JHU_7.103163284	7	103522838
rs2711868	7	103555175
rs78666460	7	104062008
rs62485896	7	104104322
JHU_7.103823669	7	104183222
rs9641332	7	104491638
JHU_7.104661403	7	105020957
rs6466055	7	105288617
rs144261393	7	105365660
rs12538100	7	105425930
JHU_7.105171492	7	105531046
rs76312159	7	105722285
rs79174407	7	105756707
JHU_7.105578182	7	105937737
rs73414214	7	106066016
JHU_7.105841412	7	106200967
JHU_7.105841738	7	106201293
7:106300711-CT	7	106660265
rs7806161	7	107424568
exm649224	7	107563926
rs73419464	7	107563926
7:107204400-GA	7	107563955
chr7:107302109:C:A	7	107661664
exm649347	7	107661669
Seq_rs539699299.1_ilmnfwd_ilmnF2BT	7	107661725
7:107642587-CT	7	108002142
7:107824969-GT	7	108184525
JHU_7.108096487	7	108456044
rs74741542	7	109362791
rs1508185	7	110549871
JHU_7.110256995	7	110616940
rs34456363	7	110638946
exm650867	7	111728398
rs73432711	7	112026581
JHU_7.111845409	7	112205355
rs7778342	7	112881232
chr7:112579790-112579790_G_C_ilmnrev_ilmnF2BT	7	112939735
rs10953726	7	113208574
7:114271580-CCAGCAG-CCAG	7	114631525
JHU_7.114274059	7	114634005
7:114562601-GT	7	114922546
exm2266468	7	115143029
rs12672038	7	116547052
rs1858830	7	116672385
JHU_7.116502820	7	116862767
JHU_7.116617902	7	116977849
JHU_7.117189223	7	117549170
rs28458827	7	117788007
JHU_7.117435239	7	117795186
JHU_7.117551962	7	117911909
JHU_7.117647530	7	118007477
JHU_7.118272881	7	118632828
JHU_7.118280023	7	118639970
JHU_7.118603506	7	118963453
JHU_7.119752812	7	120112759
JHU_7.119913242	7	120273189
rs4730974	7	120672692
JHU_7.120440807	7	120800754
JHU_7.120684703	7	121044650
rs7789562	7	121469657
rs1196481	7	121956539
7:122526175-GA	7	122886121
JHU_7.123318559	7	123678506
7:123388763-GT	7	123748709
JHU_7.123577380	7	123937327
JHU_7.123716893	7	124076840
JHU_7.123818117	7	124178064
JHU_7.123879752	7	124239699
JHU_7.124061653	7	124421600
JHU_7.124405546	7	124765493
JHU_7.124599699	7	124959646
JHU_7.124669408	7	125029355
JHU_7.124701763	7	125061710
JHU_7.125634246	7	125994193
JHU_7.127225783	7	127585730
exm655098	7	127595962
exm655213	7	127615487
rs4728093	7	128219357
rs10276311	7	128261556
JHU_7.127991132	7	128351079
JHU_7.127999644	7	128359591
JHU_7.128248711	7	128608658
JHU_7.128318072	7	128678019
JHU_7.128464792	7	128824739
chr7:128482628:G:T	7	128842574
7:128488661-CT	7	128848607
7:128494547-GA	7	128854493
chr7:128494631:C:T	7	128854577
7:128494727-GA	7	128854673
chr7:128495369:G:A	7	128855315
chr7:128498062:G:C_ilmnfwd_ilmnF2BT	7	128858008
JHU_7.128509048	7	128868995
7:128524866-CT	7	128884812
JHU_7.128532550	7	128892497
rs10247518	7	128914039
exm657121	7	129225366
JHU_7.129095990	7	129456150
JHU_7.129172424	7	129532584
JHU_7.129214894	7	129575054
rs36003690	7	129773221
JHU_7.129466018	7	129826179
Seq_rs11556924.1_ilmnrev_ilmnF2BT	7	130023656
rs12706910	7	130033135
rs6958291	7	130144370
rs2171493	7	130266307
rs77652728	7	130379745
JHU_7.130042194	7	130402354
JHU_7.130553722	7	130868964
exm2258126	7	131504383
JHU_7.131194254	7	131509496
exm658341	7	131509496
JHU_7.131217286	7	131532528
Seq_rs759639123.2_ilmnrev_F2BTindel	7	131556270
Seq_rs759639123.1_ilmnfwd_F2BTindel	7	131556272
Seq_rs759639123.6_ilmnfwd_F2BTindel	7	131556273
Seq_rs759639123.5_ilmnfwd_F2BTindel	7	131556276
7:131241048-GA	7	131556289
Seq_rs759639123.4_ilmnfwd_F2BTindel	7	131556293
7:131241054-GA	7	131556295
7:131241058-GA	7	131556299
rs1733857	7	131592561
JHU_7.131339244	7	131654486
rs67481436	7	131754259
JHU_7.131467869	7	131783111
rs6976612	7	132424249
rs55871401	7	132477325
exm658713	7	132508612
JHU_7.132769639	7	133084880
JHU_7.133346448	7	133661696
JHU_7.133530805	7	133846053
JHU_7.133842567	7	134157815
JHU_7.133921795	7	134237044
rs2269068	7	134446704
rs111748860	7	134539618
rs11773449	7	134555748
JHU_7.134276273	7	134591522
rs10242724	7	134706642
JHU_7.134532847	7	134848097
7:134851448-CA	7	135166696
rs145684378	7	135227840
rs111525927	7	135456321
JHU_7.135375924	7	135691177
7:135419004-CT	7	135734256
JHU_7.135446184	7	135761437
JHU_7.135577812	7	135893065
JHU_7.135806460	7	136121713
JHU_7.135852871	7	136168124
rs73458607	7	136193436
JHU_7.136240664	7	136555917
rs12673498	7	136613317
rs80057369	7	136713585
JHU_7.137007493	7	137322747
JHU_7.137039327	7	137354582
rs2351857	7	137783083
rs13232030	7	137978731
rs62488609	7	138314727
JHU_7.138013492	7	138328748
JHU_7.138087472	7	138402728
7:138145436-CA	7	138460691
JHU_7.138211830	7	138527086
JHU_7.138291715	7	138606971
JHU_7.138360397	7	138675653
JHU_7.138462649	7	138777905
7:138763928-CT	7	139079182
JHU_7.138874970	7	139190225
JHU_7.138882364	7	139197619
7:139167980-CA	7	139483234
7:139168165-GT	7	139483419
JHU_7.139491606	7	139791808
JHU_7.139540846	7	139841048
7:139762343-GA	7	140062543
rs7805875	7	140317213
rs4574768	7	140422681
rs10085469	7	140432673
rs7786260	7	140433930
rs184049917	7	140474499
JHU_7.140176917	7	140477118
JHU_7.140189175	7	140489376
JHU_7.140449149	7	140749350
JHU_7.140609644	7	140909845
chr7:140624430-140624430_C_T	7	140924630
JHU_7.140885403	7	141185604
JHU_7.141172327	7	141472528
JHU_7.141210512	7	141510713
7:141260620-A-G	7	141560820
JHU_7.141458420	7	141758621
JHU_7.141460016	7	141760217
rs141477395	7	142060991
JHU_7.141839969	7	142140170
JHU_7.141881662	7	142181863
JHU_7.142044365	7	142344535
7:142231795-GA	7	142400155
7:142224003-CA	7	142407953
JHU_7.142169979	7	142461981
JHU_7.142164320	7	142467625
JHU_7.142147350	7	142484596
JHU_7.142373920	7	142666089
rs4726576	7	142749281
JHU_7.142467438	7	142759592
JHU_7.142469818	7	142761970
rs4987668	7	142874896
exm665246	7	142877160
rs8176012	7	142947813
rs534126	7	143224141
rs80356700	7	143321841
chr7:143042741:C:G_ilmnrev_ilmnF2BT	7	143345648
Seq_rs765869748.1_ilmnfwd_ilmnF2BT	7	143345673
Seq_rs765869748.2_ilmnfwd_ilmnF2BT	7	143345673
Seq_rs768494351	7	143350635
chr7:143048931:T:A_ilmnfwd_ilmnF2BT	7	143351838
exm666263	7	143388875
7:143094456-CA	7	143397363
rs10808026	7	143402040
Seq_rs7810606.2_ilmnrev_ilmnF2BT	7	143411065
rs75045569	7	143412115
GSA-rs61740239	7	143935891
JHU_7.145255024	7	145557932
JHU_7.145450087	7	145752995
rs11768250	7	146149019
rs4427085	7	146174758
rs13224183	7	146191604
rs6960657	7	146218463
rs2693309	7	146224756
rs59388204	7	146301504
rs7809498	7	146350202
rs1718079	7	146397876
rs4618611	7	146419414
rs111479669	7	146457794
rs73462737	7	146458060
rs62484461	7	146523133
rs77989755	7	146539689
rs62484485	7	146544759
rs191917112	7	146567807
JHU_7.146269869	7	146572778
rs189107003	7	146644187
rs78746748	7	146650996
rs117607962	7	146655339
rs12703829	7	146664407
JHU_7.146390436	7	146693345
rs28536779	7	146708635
JHU_7.146417889	7	146720798
rs144860506	7	146722148
kgp193060	7	146725318
rs13225775	7	146934435
rs182179275	7	146940842
rs12703870	7	146974224
rs146992288	7	147010166
rs2215338	7	147011460
rs62483992	7	147025193
rs112659232	7	147062122
rs6962802	7	147067368
rs10256502	7	147085279
JHU_7.146896348	7	147199257
rs74356287	7	147237683
Seq_rs149032771.2_ilmnfwd_ilmnF2BT	7	147300272
JHU_7.147043234	7	147346143
JHU_7.147100058	7	147402967
JHU_7.147123280	7	147426189
JHU_7.147204932	7	147507841
JHU_7.147205779	7	147508688
JHU_7.147501645	7	147804554
rs12539385	7	147820032
JHU_7.147603005	7	147905914
JHU_7.147726209	7	148029118
rs75898451	7	148231788
exm667766	7	148415539
rs2530293	7	148456345
JHU_7.148227344	7	148530253
rs75693795	7	148675169
rs2058388	7	148789330
JHU_7.148581849	7	148884758
rs1202392	7	149217648
7:148921294-GA	7	149224202
JHU_7.148921864	7	149224773
rs1724329	7	149229514
rs73162537	7	149280509
7:148979172-GA	7	149282081
JHU_7.149062386	7	149365296
rs1636334	7	149402516
7:149172034-CT	7	149474943
JHU_7.149206062	7	149508972
rs855741	7	149672378
rs855749	7	149713547
exm668976	7	149721524
7:149427598-GA	7	149730508
exm669090	7	149733683
7:149431023-GA	7	149733934
JHU_7.149432682	7	149735594
rs73168047	7	149751292
7:149461593-CA	7	149764504
7:149462045-CA	7	149764956
7:149462083-CA	7	149764994
7:149462609-CT	7	149765520
exm669237	7	149777304
7:149474907-GA	7	149777818
exm669312	7	149780824
7:149480030-CT	7	149782942
7:149482610-GA	7	149785522
exm669515	7	149789638
7:149488588-GT	7	149791500
7:149488627-GA	7	149791539
exm669540	7	149791821
exm669554	7	149791960
rs2286122	7	149792412
exm669593	7	149793365
7:149492367-CA	7	149795279
JHU_7.149494893	7	149797806
exm669665	7	149800333
7:149500372-CT	7	149803284
rs60627071	7	149805193
exm669767	7	149805569
7:149505641-GA	7	149808553
7:149506211-G-GC	7	149809123
rs740109	7	149812331
7:149513490-GA	7	149816402
7:149515165-GA	7	149818077
7:149516440-CT	7	149819351
7:149516937-CT	7	149819848
exm670032	7	149820925
7:149518993-CA	7	149821904
exm670093	7	149823463
exm670098	7	149823806
7:149522125-CT	7	149825036
exm670200	7	149828981
7:149571011-CT	7	149873922
rs10240572	7	149893114
JHU_7.149607068	7	149909980
rs6972363	7	149918846
JHU_7.149616765	7	149919677
JHU_7.149636875	7	149939787
JHU_7.149638336	7	149941248
JHU_7.149644931	7	149947843
rs71221697	7	149967540
JHU_7.149671654	7	149974566
JHU_7.149679629	7	149982541
JHU_7.149692643	7	149995555
JHU_7.149695107	7	149998019
JHU_7.149722079	7	150024991
rs2626785	7	150025932
rs2628670	7	150043913
JHU_7.149776112	7	150079024
JHU_7.149777563	7	150080475
rs12532218	7	150104682
JHU_7.149813081	7	150115993
JHU_7.149886190	7	150189102
JHU_7.149890324	7	150193236
rs139171090	7	150204201
JHU_7.149908798	7	150211710
JHU_7.149929352	7	150232264
JHU_7.149953135	7	150256047
JHU_7.149962286	7	150265198
rs10259511	7	150267155
rs2429318	7	150271150
JHU_7.149972811	7	150275723
rs147470411	7	150275723
JHU_7.149974925	7	150277837
JHU_7.149985190	7	150288102
rs113353108	7	150288102
JHU_7.149985219	7	150288131
exm670492	7	150336977
7:150035459-TG	7	150338370
7:150068371-TC	7	150371282
7:150094515-CT	7	150397427
JHU_7.150102602	7	150405515
JHU_7.150374442	7	150677355
7:150417734-GT	7	150720646
JHU_7.150538878	7	150841791
exm671375	7	150860577
rs1049793	7	150860577
rs143167166	7	150945375
rs41313071	7	150945664
rs373414022	7	150947372
7:150947426_IlmnRev_IlmnDup1	7	150947426
7:150644759-GA	7	150947671
ilmnseq_rs199473016	7	150947671
7:150644766-C-T	7	150947678
7:150644816-CT	7	150947728
seq-rs199473011	7	150947728
7:150644878-CA	7	150947790
ilmnseq_rs199473435	7	150947854
seq-rs794728389	7	150950176
ilmnseq_rs771674303	7	150950240
ilmnseq_rs768572372	7	150950939
ilmnseq_rs794728500_ilmndup1	7	150951013
7:150648640-C-T	7	150951552
ilmnseq_rs199472944	7	150951552
ilmnseq_rs199473522	7	150951583
IlmnSeq_rs1805121	7	150951701
7:150648918-G-A	7	150951830
rs886039043	7	150952424
seq-rs794728435	7	150952666
7:150652514-G-A	7	150955426
7:150958065_IlmnFwd	7	150958064
104832 days, 8:23:00	7	150958163
ilmnseq_rs199472868	7	150958368
ilmnseq_rs794728413	7	150974743
seq-rs781247868.1	7	150974752
rs794728476	7	150974765
ilmnseq_rs766379103	7	150974830
ilmnseq_rs794728493	7	150974848
ilmnseq_rs199472845	7	150974851
JHU_7.150686418	7	150989331
exm671565	7	150993834
exm671574	7	150993922
7:150691013-CA	7	150993925
rs3918186	7	151005344
exm2266491	7	151007755
7:150706177-G-A	7	151009089
rs200507709	7	151010244
7:150714142-CT	7	151017055
exm671805	7	151017082
7:150716017-GA	7	151018930
7:150725904-CT	7	151028817
exm671927	7	151033813
rs2303928	7	151042243
7:150746003-CT	7	151048916
rs11977275	7	151050850
7:150748349-GA	7	151051262
rs34262985	7	151064510
JHU_7.150763555	7	151066469
exm2143769	7	151071193
exm672328	7	151071411
rs2303937	7	151071699
JHU_7.150813434	7	151116348
rs1001760	7	151150662
exm672658	7	151167098
7:150864199-CT	7	151167112
7:150864346-GA	7	151167259
JHU_7.150871095	7	151174009
chr7_150871861	7	151174774
chr7_150876844	7	151179757
chr7_150878092	7	151181005
exm672696	7	151181115
chr7_150881226	7	151184139
chr7_150882219	7	151185132
chr7_150883593	7	151186506
exm672737	7	151186506
7:150884593-CT	7	151187506
7:150884602-C-T	7	151187515
7:150884755-GA	7	151187668
rs310583	7	151204523
JHU_7.150956581	7	151259496
rs2792448	7	151330868
JHU_7.151034801	7	151337716
JHU_7.151091445	7	151394360
rs115668686	7	151394847
7:151092975-CT	7	151395889
7:151093010-GA	7	151395924
exm673229	7	151400155
7:151106527-CA	7	151409441
JHU_7.151139385	7	151442300
rs147016557	7	151453579
rs397517280	7	151632101
JHU_7.151397846	7	151700761
rs76563225	7	151739128
rs115389468	7	151754669
7:151478453-CT	7	151781367
exm673458	7	151781371
JHU_7.151479513	7	151782428
JHU_7.151517732	7	151820647
rs75379928	7	151822642
chr7:151823464:T:C	7	151823464
JHU_7.151529468	7	151832383
JHU_7.151529595	7	151832510
rs35503973	7	151875309
JHU_7.151658842	7	151961758
JHU_7.151907326	7	152210242
JHU_7.151932580	7	152235496
JHU_7.151932772	7	152235688
JHU_7.151969843	7	152272759
chr7:152285761:G:T	7	152285761
7:152132750-CA	7	152435665
JHU_7.152135701	7	152438617
JHU_7.152140760	7	152443676
JHU_7.152263476	7	152566392
rs73480606	7	152582439
rs73728818	7	152615466
JHU_7.152476098	7	152779014
JHU_7.152484765	7	152787681
JHU_7.152721312	7	153024228
JHU_7.152905716	7	153208632
JHU_7.153065309	7	153368225
rs71545644	7	153802160
JHU_7.153513963	7	153816879
rs147951261	7	153921907
JHU_7.153620867	7	153923783
rs61434823	7	153960835
JHU_7.153671558	7	153974474
JHU_7.153685232	7	153988148
JHU_7.153693502	7	153996418
JHU_7.153720291	7	154023207
JHU_7.153725846	7	154028762
rs10240633	7	154063836
JHU_7.153790956	7	154093872
JHU_7.153791498	7	154094414
JHU_7.153857552	7	154160468
JHU_7.153942441	7	154245357
JHU_7.153952665	7	154255581
JHU_7.153994152	7	154297068
rs1844909	7	154447041
JHU_7.154413751	7	154622042
JHU_7.154487737	7	154696028
rs10259988	7	154716515
JHU_7.154567744	7	154776035
JHU_7.154652188	7	154860479
rs2293353	7	154875918
rs3800577	7	154881759
JHU_7.154676055	7	154884346
JHU_7.154688293	7	154896584
rs4061634	7	154905754
JHU_7.154701516	7	154909807
7:154760267-TCTG-T	7	154968557
7:154875967-CT	7	155084257
rs149145428	7	155231307
rs117544645	7	155237048
rs73485897	7	155313218
JHU_7.155148880	7	155356186
rs12112950	7	155404915
rs13221835	7	155409243
JHU_7.155202874	7	155410180
rs12538270	7	155437225
7:155251107-CA	7	155458412
Seq_rs1026306398_ilmnrev_ilmnF2BT	7	155458802
7:155251584-GA	7	155458889
7:155251592-GA	7	155458897
JHU_7.155252748	7	155460054
Seq_rs1861973	7	155461450
rs56651365	7	155463297
rs10237786	7	155466696
JHU_7.155308003	7	155515309
rs75038504	7	155639313
1KG_7_155531072	7	155738378
7:155532440-A-ATCAGCC	7	155739746
7:155532503-CA	7	155739809
BOT2-rs104894047	7	155803420
7:155596312-T-A	7	155803618
JHU_7.155610182	7	155817489
JHU_7.155625348	7	155832655
JHU_7.155666306	7	155873613
JHU_7.155680044	7	155887351
JHU_7.155694172	7	155901479
rs61383719	7	155953747
rs7808278	7	156000884
7:155862090-A-C	7	156069396
JHU_7.155888345	7	156095652
rs77884348	7	156498054
rs10949595	7	156539025
JHU_7.156399952	7	156607259
JHU_7.156728862	7	156936169
7:156742448-GT	7	156949754
7:156742868-CA	7	156950174
JHU_7.156795959	7	157003266
rs77813062	7	157008967
JHU_7.156813079	7	157020386
JHU_7.156831204	7	157038511
rs880941	7	157040069
rs75633545	7	157089373
rs117701681	7	157255069
JHU_7.157075404	7	157282711
rs35302176	7	157290875
JHU_7.157102380	7	157309687
JHU_7.157197113	7	157404420
chr7:157202629-157202629_G_C_ilmnfwd_ilmnF2BT	7	157409935
JHU_7.157226046	7	157433353
rs34812429	7	157458520
JHU_7.157256426	7	157463733
JHU_7.157261157	7	157468464
JHU_7.157261944	7	157469251
JHU_7.157271064	7	157478371
rs75273586	7	157484277
JHU_7.157368121	7	157575430
7:157370772-CT	7	157578080
rs138196760	7	157581332
JHU_7.157388046	7	157595355
rs139231635	7	157663310
JHU_7.157472407	7	157679716
rs62475253	7	157715921
rs117251297	7	157737752
JHU_7.157550836	7	157758145
JHU_7.157605098	7	157812407
rs77507463	7	157813951
rs73746643	7	157817520
JHU_7.157613614	7	157820923
JHU_7.157641485	7	157848794
rs10949665	7	157854881
JHU_7.157650736	7	157858045
7:157926105_157926106ins	7	157926105
rs4716513	7	157954744
JHU_7.157774282	7	157981591
JHU_7.157853840	7	158061149
7:157903582-GA	7	158110890
exm676242	7	158138362
chr7:158164361:A:T_ilmnrev_ilmnF2BT	7	158164361
rs73173692	7	158190589
JHU_7.158058662	7	158265971
JHU_7.158065819	7	158273128
rs4909061	7	158311118
rs2060919	7	158382266
7:158395696_158395697ins	7	158395696
JHU_7.158189138	7	158396447
rs1349725	7	158439724
JHU_7.158240601	7	158447910
JHU_7.158241197	7	158448506
JHU_7.158252494	7	158459803
JHU_7.158254763	7	158462072
JHU_7.158264411	7	158471720
rs115098564	7	158474786
rs148653572	7	158490306
JHU_7.158429971	7	158637280
rs113327670	7	158734744
rs61399093	7	158748876
7:158738387-GA	7	158945696
rs76749764	7	158995999
rs6961005	7	159013147
JHU_7.158937953	7	159145262
JHU_7.158938021	7	159145330
rs439681	7	159203821
JHU_7.159001789	7	159209101
8:195934-CT	8	245934
JHU_8.200103	8	250104
rs146080513	8	255940
JHU_8.329067	8	379068
JHU_8.337122	8	387123
JHU_8.495288	8	545289
8:623573-GA	8	673573
JHU_8.636785	8	686786
rs59373441	8	726958
8:747927_747928ins	8	747927
JHU_8.737447	8	787448
JHU_8.774978	8	824979
JHU_8.822332	8	872333
JHU_8.899806	8	949807
JHU_8.1040769	8	1090770
rs11784898	8	1193854
JHU_8.1172899	8	1222900
JHU_8.1202185	8	1252186
rs7843821	8	1285453
JHU_8.1250889	8	1302731
rs75171385	8	1353737
rs59266662	8	1357877
rs7004335	8	1412588
JHU_8.1365165	8	1417000
rs12541368	8	1451179
8:1497040-GT	8	1548874
8:1645335-C-T	8	1697169
JHU_8.1757972	8	1809807
JHU_8.1807263	8	1859098
rs57400191	8	1867279
8:1950082-GA	8	2001916
rs4875929	8	2043236
8:2005554-GA	8	2057436
exm678053	8	2085314
JHU_8.2034360	8	2086584
rs893876	8	2093002
8:2046745-CT	8	2098915
JHU_8.2085477	8	2137491
JHU_8.2103489	8	2155560
rs76752433	8	2209753
rs76032807	8	2264478
rs62489665	8	2486536
JHU_8.2522582	8	2665071
JHU_8.2546664	8	2689165
JHU_8.2548758	8	2691257
JHU_8.2635019	8	2777482
rs117818606	8	2865076
rs648885	8	2969300
rs17319073	8	3178470
rs117308991	8	3343926
JHU_8.3322037	8	3464516
JHU_8.3411957	8	3554436
JHU_8.3450571	8	3593050
JHU_8.3497568	8	3640047
JHU_8.3551586	8	3694065
rs9694077	8	3820863
JHU_8.3704495	8	3846974
JHU_8.3704712	8	3847191
rs1965490	8	3995041
rs3849835	8	4181371
rs2656280	8	4257888
rs77676750	8	4292717
JHU_8.4184616	8	4327095
rs75930582	8	4380313
JHU_8.4255909	8	4398388
JHU_8.4342542	8	4485021
8:4486110del124	8	4486111
JHU_8.4407442	8	4549921
JHU_8.4542754	8	4685233
JHU_8.4662575	8	4805054
JHU_8.4754327	8	4896806
JHU_8.4764094	8	4906573
JHU_8.4876771	8	5019250
JHU_8.4890779	8	5033258
JHU_8.5011285	8	5153764
rs10088122	8	5319295
JHU_8.5177354	8	5319833
JHU_8.5466720	8	5609199
JHU_8.5589885	8	5732364
JHU_8.5612087	8	5754566
JHU_8.5623754	8	5766233
JHU_8.5702520	8	5844999
rs147064295	8	5869482
rs4875641	8	5923738
JHU_8.5790565	8	5933044
8:5994546-A-G	8	6137024
JHU_8.6070312	8	6212792
rs77822293	8	6335959
JHU_8.6223425	8	6365905
JHU_8.6233999	8	6376479
JHU_8.6316008	8	6458488
JHU_8.6387248	8	6529728
rs3020226	8	6550299
JHU_8.6456209	8	6598689
rs55741411	8	6657469
rs73184501	8	6686324
rs3990014	8	6770754
rs73186339	8	6780841
exm679566	8	6825326
JHU_8.6727921	8	6870400
JHU_8.6734378	8	6876857
JHU_8.6736066	8	6878545
JHU_8.6750388	8	6892867
JHU_8.6766245	8	6908724
JHU_8.6791192	8	6933671
rs57377322	8	6958074
rs187206430	8	8318555
8:8176413-CT	8	8318897
8:8234052-GA	8	8376536
exm680205	8	8376671
8:8235012-GA	8	8377502
exm680285	8	8377582
rs2921073	8	8450133
JHU_8.8379274	8	8521765
JHU_8.8475469	8	8617960
8:8560544-GT	8	8703034
8:8560600-CT	8	8703090
rs11779565	8	8822510
rs4481596	8	8846820
rs80025244	8	8858667
rs374574651	8	8892426
8:8749980-GT	8	8892470
8:8750522-CA	8	8893012
rs12543940	8	8908484
rs111360953	8	8980388
JHU_8.8852495	8	8994986
JHU_8.8884658	8	9027149
rs11784750	8	9091241
JHU_8.9001215	8	9143706
rs10091841	8	9246754
rs79714768	8	9974068
JHU_8.9939352	8	10081843
rs74301671	8	10336254
Seq_rs6985267.2_ilmnrev_ilmnF2BT	8	10423308
Seq_rs6985267.3_ilmnrev_ilmnF2BT	8	10423308
rs10095339	8	10429928
JHU_8.10354771	8	10497262
exm681022	8	10538716
JHU_8.10459525	8	10602016
JHU_8.10460873	8	10603364
exm681284	8	10609650
8:10468360-GA	8	10610850
chr8:10468586:C:T	8	10611076
8:10468963-CT	8	10611453
8:10470053-CT	8	10612543
exm681549	8	10612638
Seq_rs765247276.1_ilmnrev_ilmnF2BT	8	10612945
Seq_rs765247276.3_ilmnrev_ilmnF2BT	8	10612945
Seq_rs567106336	8	10612991
Seq_rs1187926971_ilmnfwd_ilmnF2BT	8	10613028
Seq_rs774530821_ilmnfwd_ilmnF2BT	8	10613049
8:10470565-GA	8	10613055
exm681600	8	10613199
Seq_rs201245739	8	10622865
JHU_8.10480376	8	10622867
exm681678	8	10622867
chr8:10480432:G:C_ilmnfwd_ilmnF2BT	8	10622922
rs11991335	8	10693066
exm681763	8	10697824
8:10555394-CA	8	10697884
Seq_rs977038647	8	10726182
rs117537300	8	10886429
JHU_8.10786072	8	10928563
rs28368616	8	11056052
rs13248264	8	11085232
Seq_rs1366671223	8	11200577
rs76275473	8	11425398
rs61069759	8	11434361
rs2736337	8	11484371
JHU_8.11404092	8	11546584
rs115068920	8	11549089
rs2127128	8	11577420
exm2264279	8	11645425
JHU_8.11532577	8	11675069
JHU_8.11550420	8	11692912
chr8:11565936:G:T	8	11708427
exm682608	8	11783213
exm682637	8	11786184
rs8191666	8	11786184
seq_rs8191666	8	11786184
JHU_8.11644137	8	11786629
rs2645425	8	11843769
rs1122182	8	11853120
Seq_rs12338.1_ilmnfwd_ilmnF2BT	8	11853379
rs78337643	8	11871978
rs35776335	8	11920683
JHU_8.12570369	8	12712861
rs12550081	8	12713658
rs7465678	8	12717346
JHU_8.12658954	8	12801446
JHU_8.12785393	8	12927885
rs6531014	8	12977434
JHU_8.12961375	8	13103867
JHU_8.13005180	8	13147672
8:13133881-GT	8	13276372
rs6990113	8	13721295
JHU_8.13727977	8	13870469
JHU_8.13895249	8	14037741
JHU_8.13906287	8	14048779
JHU_8.14265487	8	14407979
rs28690756	8	14798542
rs1564448	8	14915678
JHU_8.14831423	8	14973915
JHU_8.15066414	8	15208906
JHU_8.15596334	8	15738826
JHU_8.15799531	8	15942023
rs62490091	8	16518594
JHU_8.16450528	8	16593020
rs78326997	8	16726963
JHU_8.16643894	8	16786386
rs1717289	8	16837909
rs148224334	8	16850217
rs600384	8	16854370
JHU_8.16712182	8	16854674
rs73203622	8	16855230
rs117107426	8	16860827
rs58164539	8	16874990
rs35847654	8	16878357
JHU_8.16792145	8	16934637
8:16859342-CT	8	17001833
JHU_8.16866968	8	17009460
JHU_8.16964062	8	17106554
JHU_8.17076485	8	17218977
JHU_8.17225376	8	17367868
rs2073695	8	17413627
JHU_8.17312674	8	17455166
JHU_8.17342050	8	17484542
rs55645991	8	17676118
JHU_8.17743990	8	17886482
JHU_8.17887082	8	18029574
chr8:17941501:C:G_ilmnfwd_ilmnF2BT	8	18083992
chr8:17941502:G:C_ilmnrev_ilmnF2BT	8	18083993
8:17941512-GA	8	18084003
rs8190861	8	18223135
rs115660970	8	18365060
8:18246795_CNV_NAT2	8	18389285
8:18246795_CNV_NAT2_ilmndup1	8	18389285
8:18246895_CNV_NAT2	8	18389385
8:18246964_CNV_NAT2	8	18389454
8:18247345_CNV_NAT2	8	18389835
8:18247445_CNV_NAT2	8	18389935
8:18247524_CNV_NAT2	8	18390014
8:18247634_CNV_NAT2	8	18390124
8:18247734_CNV_NAT2	8	18390224
8:18247824_CNV_NAT2	8	18390314
8:18247924_CNV_NAT2	8	18390414
8:18248015_CNV_NAT2	8	18390505
8:18248115_CNV_NAT2	8	18390605
8:18248215_CNV_NAT2	8	18390705
8:18248315_CNV_NAT2	8	18390805
8:18248415_CNV_NAT2	8	18390905
8:18248515_CNV_NAT2	8	18391005
8:18248615_CNV_NAT2	8	18391105
8:18248715_CNV_NAT2	8	18391205
8:18248815_CNV_NAT2	8	18391305
8:18248915_CNV_NAT2	8	18391405
8:18248915_CNV_NAT2_ilmndup1	8	18391405
8:18249034_CNV_NAT2	8	18391524
8:18249034_CNV_NAT2_ilmndup1	8	18391524
8:18249095_CNV_NAT2	8	18391585
8:18249245_CNV_NAT2	8	18391735
8:18249345_CNV_NAT2	8	18391835
8:18249454_CNV_NAT2	8	18391944
8:18249554_CNV_NAT2	8	18392044
8:18249644_CNV_NAT2	8	18392134
8:18249734_CNV_NAT2	8	18392224
8:18249824_CNV_NAT2	8	18392314
8:18249824_CNV_NAT2_ilmndup1	8	18392314
8:18250185_CNV_NAT2	8	18392675
8:18250294_CNV_NAT2	8	18392784
8:18250394_CNV_NAT2	8	18392884
8:18250514_CNV_NAT2	8	18393004
8:18250624_CNV_NAT2	8	18393114
8:18250624_CNV_NAT2_ilmndup1	8	18393114
8:18250705_CNV_NAT2	8	18393195
8:18250805_CNV_NAT2	8	18393295
8:18250905_CNV_NAT2	8	18393395
8:18251005_CNV_NAT2	8	18393495
8:18251105_CNV_NAT2	8	18393595
8:18251195_CNV_NAT2	8	18393685
8:18251285_CNV_NAT2	8	18393775
8:18251285_CNV_NAT2_ilmndup1	8	18393775
8:18251385_CNV_NAT2	8	18393875
8:18251474_CNV_NAT2	8	18393964
8:18251855_CNV_NAT2	8	18394345
8:18251955_CNV_NAT2	8	18394445
8:18252055_CNV_NAT2	8	18394545
8:18252155_CNV_NAT2	8	18394645
8:18252255_CNV_NAT2	8	18394745
8:18252355_CNV_NAT2	8	18394845
8:18252465_CNV_NAT2	8	18394955
8:18252594_CNV_NAT2	8	18395084
8:18252694_CNV_NAT2	8	18395184
8:18252794_CNV_NAT2	8	18395284
8:18252935_CNV_NAT2	8	18395425
8:18253035_CNV_NAT2	8	18395525
8:18253134_CNV_NAT2	8	18395624
8:18253255_CNV_NAT2	8	18395745
8:18253355_CNV_NAT2	8	18395845
8:18253574_CNV_NAT2	8	18396064
8:18253674_CNV_NAT2	8	18396164
8:18253774_CNV_NAT2	8	18396264
8:18253874_CNV_NAT2	8	18396364
8:18253974_CNV_NAT2	8	18396464
8:18254074_CNV_NAT2	8	18396564
8:18254215_CNV_NAT2	8	18396705
8:18254325_CNV_NAT2	8	18396815
8:18254425_CNV_NAT2	8	18396915
8:18254425_CNV_NAT2_ilmndup1	8	18396915
8:18254525_CNV_NAT2	8	18397015
8:18254625_CNV_NAT2	8	18397115
8:18254725_CNV_NAT2	8	18397215
8:18254804_CNV_NAT2	8	18397294
8:18254914_CNV_NAT2	8	18397404
8:18255014_CNV_NAT2	8	18397504
8:18255114_CNV_NAT2	8	18397604
8:18255214_CNV_NAT2	8	18397704
8:18255314_CNV_NAT2	8	18397804
8:18255414_CNV_NAT2	8	18397904
8:18255514_CNV_NAT2	8	18398004
8:18255655_CNV_NAT2	8	18398145
8:18255765_CNV_NAT2	8	18398255
8:18255895_CNV_NAT2	8	18398385
8:18255995_CNV_NAT2	8	18398485
8:18256095_CNV_NAT2	8	18398585
8:18256195_CNV_NAT2	8	18398685
8:18256295_CNV_NAT2	8	18398785
8:18256395_CNV_NAT2	8	18398885
8:18256495_CNV_NAT2	8	18398985
8:18256595_CNV_NAT2	8	18399085
8:18256595_CNV_NAT2_ilmndup1	8	18399085
8:18256695_CNV_NAT2	8	18399185
8:18256795_CNV_NAT2	8	18399285
8:18256895_CNV_NAT2	8	18399385
8:18256995_CNV_NAT2	8	18399485
8:18257095_CNV_NAT2	8	18399585
8:18257195_CNV_NAT2	8	18399685
8:18257295_CNV_NAT2	8	18399785
8:18257395_CNV_NAT2	8	18399885
8:18257484_CNV_NAT2	8	18399974
8:18257615_CNV_NAT2	8	18400105
8:18257725_CNV_NAT2	8	18400215
8:18257835_CNV_NAT2	8	18400325
ilmnseq_rs45532639_F2BT	8	18400348
8:18257935_CNV_NAT2	8	18400425
8:18258035_CNV_NAT2	8	18400525
8:18258135_CNV_NAT2	8	18400625
8:18258235_CNV_NAT2	8	18400725
8:18258335_CNV_NAT2	8	18400825
8:18258435_CNV_NAT2	8	18400925
8:18258535_CNV_NAT2	8	18401025
8:18258635_CNV_NAT2	8	18401125
8:18258735_CNV_NAT2	8	18401225
8:18258835_CNV_NAT2	8	18401325
8:18258935_CNV_NAT2	8	18401425
8:18259035_CNV_NAT2	8	18401525
8:18259135_CNV_NAT2	8	18401625
8:18259225_CNV_NAT2	8	18401715
8:18259325_CNV_NAT2	8	18401815
8:18259425_CNV_NAT2	8	18401915
8:18259425_CNV_NAT2_ilmndup1	8	18401915
8:18259525_CNV_NAT2	8	18402015
8:18259625_CNV_NAT2	8	18402115
8:18259725_CNV_NAT2	8	18402215
8:18259725_CNV_NAT2_ilmndup1	8	18402215
8:18259825_CNV_NAT2	8	18402315
8:18259925_CNV_NAT2	8	18402415
8:18260025_CNV_NAT2	8	18402515
8:18260125_CNV_NAT2	8	18402615
8:18260125_CNV_NAT2_ilmndup1	8	18402615
8:18260225_CNV_NAT2	8	18402715
8:18260325_CNV_NAT2	8	18402815
8:18260425_CNV_NAT2	8	18402915
8:18260525_CNV_NAT2	8	18403015
8:18260625_CNV_NAT2	8	18403115
8:18260724_CNV_NAT2	8	18403214
JHU_8.18318438	8	18460929
rs75666709	8	18479201
rs10112384	8	18650025
JHU_8.18954402	8	19096893
JHU_8.19003509	8	19146000
JHU_8.19007651	8	19150142
rs333044	8	19191746
exm685930	8	19313805
exm-rs7821446	8	19411311
8:19819217-A-C	8	19961706
8:19906103-C-T	8	20048592
8:19935084-G-A	8	20077573
JHU_8.19942520	8	20085010
JHU_8.19977257	8	20119747
rs4921689	8	20121124
rs1390942	8	20162107
exm686645	8	20253404
rs144922809	8	20253404
rs9644641	8	20282257
rs139426631	8	20617833
rs1159218	8	20760249
JHU_8.20849456	8	20991946
rs117615334	8	21134259
JHU_8.21029516	8	21172006
JHU_8.21152766	8	21295256
JHU_8.21385517	8	21528007
JHU_8.21405290	8	21547780
JHU_8.21472397	8	21614887
JHU_8.21624624	8	21767113
JHU_8.21629311	8	21771800
JHU_8.21637693	8	21780182
rs7008137	8	21781620
JHU_8.21720859	8	21863349
rs11774438	8	21893495
8:21769959-CA	8	21912448
8:21770022-CA	8	21912511
8:21894149-GA	8	22036638
JHU_8.21900748	8	22043238
exm687313	8	22121078
8:21982916-CA	8	22125403
exm687359	8	22125473
exm687408	8	22127387
exm687452	8	22128983
8:21996432-CT	8	22138919
rs114930872	8	22142049
8:22056661-CT	8	22199148
exm687881	8	22207429
JHU_8.22164986	8	22307474
rs76279132	8	22370842
Seq_rs1291490743	8	22408421
rs142369383	8	22440865
JHU_8.22331942	8	22474430
8:22412028-GC-G	8	22554515
8:22412035-CT	8	22554522
exm688458	8	22571145
rs4872512	8	22581929
JHU_8.22440657	8	22583145
rs111321666	8	22597456
rs755935	8	22599693
exm688577	8	22600893
8:22462290-CT	8	22604777
rs34269854	8	22607647
rs113675166	8	22647898
rs55968065	8	22658106
rs55748490	8	22685449
chr8:22548464-22548464_A_T_ilmnrev_ilmnF2BT	8	22690951
rs35371013	8	22691624
rs35201266	8	22692184
JHU_8.22565883	8	22708371
JHU_8.22566862	8	22709350
JHU_8.22598219	8	22740707
JHU_8.22605271	8	22747759
rs4872037	8	22902917
rs74983601	8	22997157
rs74655221	8	23024019
exm689140	8	23024256
JHU_8.22898858	8	23041346
8:23002090-CT	8	23144577
JHU_8.23033971	8	23176459
rs17620	8	23202743
rs2294123	8	23246682
JHU_8.23113277	8	23255765
rs4301460	8	23340817
JHU_8.23201512	8	23344000
rs4872114	8	23365210
rs10087981	8	23368951
rs11135730	8	23371477
JHU_8.23241169	8	23383657
exm689721	8	23433005
JHU_8.23491660	8	23634148
rs310280	8	23760535
JHU_8.23643995	8	23786483
JHU_8.23975504	8	24117992
JHU_8.24154681	8	24297169
rs12678642	8	24552520
chr8:25658459:A:G	8	25658459
JHU_8.25599681	8	25742166
rs12681933	8	25775215
JHU_8.25838420	8	25980905
JHU_8.25935635	8	26078120
rs62494160	8	26277379
rs328088	8	26465481
exm691185	8	26508290
JHU_8.26651204	8	26793688
rs2003166	8	26977961
rs4733000	8	26999321
rs13279967	8	27015863
JHU_8.27067744	8	27210228
8:27145270-GA	8	27287753
8:27168562-GA	8	27311045
rs17057026	8	27331791
rs34511075	8	27383181
rs28482046	8	27390647
rs28671003	8	27391150
rs28566530	8	27395116
rs60598371	8	27405053
rs73681119	8	27414606
rs56330356	8	27421330
JHU_8.27311124	8	27453608
kgp20056907	8	27460149
JHU_8.27337226	8	27479710
rs9632863	8	27567600
8:27528425-GA	8	27670908
JHU_8.27583327	8	27725811
rs73572586	8	27842238
8:27779319-CT	8	27921802
8:27779382-CT	8	27921865
8:27779571-CT	8	27922054
exm692442	8	27922095
JHU_8.27779884	8	27922368
JHU_8.27847203	8	27989687
rs78240568	8	28101207
rs2015443	8	28165409
JHU_8.28150836	8	28293320
JHU_8.28157442	8	28299926
rs17058952	8	28316837
JHU_8.28177592	8	28320076
JHU_8.28375280	8	28517764
JHU_8.28433839	8	28576323
rs114664743	8	28599586
rs117658811	8	28772253
8:28929718-GA	8	29072201
exm693244	8	29099178
rs117602922	8	29299262
JHU_8.29157421	8	29299905
exm693467	8	29350197
JHU_8.29259278	8	29401762
rs10091038	8	29502788
rs13248615	8	29889225
rs10105441	8	30034374
JHU_8.30126174	8	30268659
rs4349946	8	30352758
ilmnseq_8:30564955	8	30707438
rs2472043	8	31044583
JHU_8.31574945	8	31717430
JHU_8.32055495	8	32197980
Seq_rs6150532_ilmnrev_F2BTindel	8	32615247
exm694635	8	32764287
JHU_8.33185906	8	33328389
JHU_8.33261576	8	33404059
JHU_8.33405524	8	33548007
JHU_8.33424587	8	33567070
JHU_8.34144224	8	34286707
JHU_8.34421778	8	34564261
JHU_8.34873929	8	35016412
JHU_8.35430608	8	35573091
JHU_8.36318584	8	36461067
JHU_8.36704041	8	36846524
rs1111390	8	37009380
rs7840625	8	37095400
rs117907085	8	37690714
8:37554878-CA	8	37697360
JHU_8.37568218	8	37710701
8:37699564-CA	8	37842046
8:37756644-GA	8	37899126
exm695944	8	37899329
JHU_8.37757242	8	37899725
exm696041	8	37966009
8:37914717-GT	8	38057199
rs10099971	8	38175958
rs12678205	8	38382490
rs17175708	8	38467613
rs58535363	8	38492205
JHU_8.38422670	8	38565153
JHU_8.38439831	8	38582314
rs6474497	8	38732435
JHU_8.38626951	8	38769434
rs186958463	8	38812242
rs193159610	8	38874309
exm696969	8	38996295
rs6988280	8	39277602
rs143405875	8	39371772
JHU_8.39883185	8	40025667
rs117555746	8	40061575
JHU_8.40205981	8	40348463
JHU_8.40250323	8	40392805
rs71519548	8	40405758
JHU_8.40516030	8	40658512
8:40998217-T-G	8	41140698
JHU_8.41030502	8	41172984
JHU_8.41073931	8	41216413
JHU_8.41238906	8	41381388
JHU_8.41530531	8	41673014
rs200746947	8	41696350
exm697991	8	41696376
rs504574	8	41696410
chr8:41571683-41571683_C_G_ilmnfwd_ilmnF2BT	8	41714165
rs2032736	8	41781748
8:41790702-GA	8	41933184
8:41790783-GT	8	41933265
exm698233	8	41933268
JHU_8.41851574	8	41994057
JHU_8.42386141	8	42530999
JHU_8.42429443	8	42574301
Seq_rs4950.2_ilmnfwd_ilmnF2BT	8	42697490
rs146762039	8	42771058
Seq_rs1324229618	8	43140615
rs76418028	8	43285241
JHU_8.43421887	8	43566745
JHU_8.43665645	8	43810503
JHU_8.43668211	8	43813069
rs113246427	8	45944427
JHU_8.46941277	8	46029656
rs186949049	8	46106390
rs116445374	8	46303552
JHU_8.47247355	8	46335734
JHU_8.47740530	8	46828909
rs117072877	8	47236285
8:48739305-GA	8	47826744
8:48856539-GT	8	47943979
JHU_8.49826852	8	48914294
JHU_8.49851537	8	48938979
rs17747567	8	49846088
exm700304	8	50704696
JHU_8.51676467	8	50763908
JHU_8.51706694	8	50794135
rs2977020	8	51408683
exm700414	8	51409126
8:52788311-A-G	8	51875751
JHU_8.52912269	8	51999710
JHU_8.53188584	8	52276025
8:54142150-CT	8	53229590
JHU_8.54256378	8	53343819
JHU_8.54339363	8	53426804
rs2376142	8	53542185
rs11996666	8	53978288
exm701292	8	54142787
8:55533969-GA	8	54621409
Seq_rs200135800	8	54626833
Seq_rs61739567.2_ilmnrev_ilmnF2BT	8	54629980
rs75673507	8	55373745
rs7826462	8	55691341
8:57090635-C-CCTG	8	56178076
rs117537268	8	56243753
JHU_8.57405789	8	56493231
rs10110876	8	56619378
rs78657179	8	57028961
JHU_8.58055268	8	57142710
JHU_8.58126672	8	57214114
JHU_8.58127683	8	57215125
rs80040030	8	57821444
JHU_8.58861930	8	57949372
rs117573841	8	58078846
JHU_8.59080197	8	58167639
rs115899994	8	58243187
rs10090994	8	58475972
JHU_8.59623956	8	58711398
JHU_8.60042703	8	59130145
JHU_8.60356145	8	59443587
rs10957125	8	60281611
rs117374614	8	60313802
rs190798623	8	60336875
rs2946152	8	60649152
JHU_8.61592877	8	60680319
rs113483301	8	60742089
8:61693956-CT	8	60781397
JHU_8.61810827	8	60898269
rs12335135	8	60922783
rs1985957	8	61004955
JHU_8.62124780	8	61212222
JHU_8.62144142	8	61231584
rs80036089	8	61425650
rs13264781	8	61747177
rs72660924	8	61789582
rs55840717	8	62144767
rs372449886	8	62248247
JHU_8.63461320	8	62548762
rs2017227	8	62855456
JHU_8.64029340	8	63116782
rs56055125	8	63146760
JHU_8.64772798	8	63860242
JHU_8.65378159	8	64465603
8:65494257-CT	8	64581700
ilmnseq_8:65556983	8	64644426
JHU_8.65599695	8	64687139
chr8:65711021:T:C	8	64798464
rs2980003	8	65087728
JHU_8.66077018	8	65164784
JHU_8.66130033	8	65217799
rs74345916	8	65552034
JHU_8.66780825	8	65868591
8:67089538-GT	8	66177303
8:67089655-GA	8	66177420
JHU_8.67163819	8	66251585
JHU_8.67334990	8	66422756
exm703743	8	66429159
JHU_8.67553402	8	66641168
8:67579168-AGGCGGC-AGGC	8	66666933
8:67680194-AG	8	66767959
rs78192529	8	67745421
JHU_8.68725861	8	67813627
rs6993547	8	68061465
rs79202668	8	68611868
rs1821567	8	68711133
rs7821207	8	68917215
JHU_8.70041819	8	69129585
JHU_8.70394823	8	69482589
JHU_8.70461126	8	69548892
ilmnseq_8:70542923	8	69630688
rs13268248	8	69711496
JHU_8.70772677	8	69860443
JHU_8.71454134	8	70541900
8:71581559-G-T	8	70669324
JHU_8.71646460	8	70734226
rs13274381	8	70852859
JHU_8.71889583	8	70977349
rs4738141	8	71557507
JHU_8.72683040	8	71770806
seq_rs147706025	8	72033757
JHU_8.73200342	8	72288108
rs7006742	8	72324575
JHU_8.73449594	8	72537360
JHU_8.73836688	8	72924454
JHU_8.73964045	8	73051811
JHU_8.74066980	8	73154746
rs6983289	8	73277327
rs3088139	8	73550854
rs75120506	8	73575516
JHU_8.74680903	8	73768669
JHU_8.74845524	8	73933290
rs118027082	8	73952340
rs4738406	8	73972020
rs16938777	8	74060887
exm706399	8	74315440
8:75263647-AG	8	74351412
JHU_8.75408378	8	74496144
JHU_8.75896810	8	74984576
JHU_8.76145811	8	75233577
JHU_8.76325539	8	75413305
JHU_8.76471507	8	75559273
rs10112191	8	76140025
rs149132117	8	76196772
rs183213374	8	76529014
rs10957824	8	76897082
JHU_8.78530638	8	77618403
JHU_8.78620456	8	77708221
JHU_8.78907848	8	77995614
rs117296291	8	79011880
rs76405677	8	79296466
JHU_8.80775780	8	79863546
JHU_8.81003431	8	80091197
JHU_8.81066986	8	80154752
JHU_8.81263112	8	80350878
8:81399281-CT	8	80487046
JHU_8.81439693	8	80527459
JHU_8.81549416	8	80637182
rs1157139	8	80839012
JHU_8.81998741	8	81086507
rs117480463	8	81414875
JHU_8.82491061	8	81578827
variant.101408	8	81758289
JHU_8.83659506	8	82747272
rs73285069	8	83200921
rs112471637	8	83356380
JHU_8.84392614	8	83480380
JHU_8.84739093	8	83826859
rs1596134	8	84032477
rs35038179	8	84231460
JHU_8.85462845	8	84550611
exm707876	8	85107309
rs75988238	8	85366144
JHU_8.87173362	8	86161134
JHU_8.87304973	8	86292745
JHU_8.87896019	8	86883792
rs7462260	8	87248057
rs7010600	8	87921399
JHU_8.89175377	8	88163149
JHU_8.89374295	8	88362067
JHU_8.89563417	8	88551189
rs12680009	8	89855155
JHU_8.90991889	8	89979662
rs202104448	8	89984563
JHU_8.91110242	8	90098015
JHU_8.91657842	8	90645615
rs4330648	8	91282886
JHU_8.92966966	8	91954739
rs117816753	8	92710821
rs62520785	8	92896573
JHU_8.94079984	8	93067757
JHU_8.94157012	8	93144784
8:94746849-GCGCCTGAAGTCCTCCTCAGAAGGC-G	8	93734621
JHU_8.95353113	8	94340886
JHU_8.95667292	8	94655065
rs78172193	8	94736954
exm710657	8	94789791
rs5002591	8	94807011
rs117565944	8	94823185
rs73269198	8	94826817
rs10091683	8	94840952
rs150375456	8	94870241
JHU_8.95908780	8	94896553
rs114577417	8	94899132
rs9643352	8	94906060
rs12548367	8	94916974
rs111503898	8	94932832
rs1011796	8	94939045
rs10112447	8	94943473
rs145919038	8	94948542
rs896853	8	94948627
JHU_8.95961552	8	94949325
rs10097617	8	94949398
rs7835063	8	94962609
rs13266313	8	94963074
JHU_8.95977483	8	94965256
rs13281537	8	94967957
rs6983948	8	94975981
rs144499549	8	95000894
rs11774085	8	95008649
JHU_8.96360593	8	95348366
JHU_8.97010598	8	95998371
JHU_8.97061462	8	96049235
rs59576943	8	96471515
rs2651469	8	96576711
JHU_8.97637922	8	96625695
rs144980300	8	96794345
exm711324	8	97277694
8:98290065-CA	8	97277837
8:98656753-CA	8	97644525
8:98788073-CT	8	97775845
JHU_8.99151958	8	98139731
JHU_8.99299062	8	98286835
JHU_8.99433433	8	98421206
JHU_8.99464137	8	98451910
JHU_8.99491716	8	98479489
8:99961836-GA	8	98949608
rs149318176	8	99861926
exm712777	8	100063946
rs2453665	8	100199136
JHU_8.101451803	8	100439576
JHU_8.101535137	8	100522910
Variant846	8	100528004
JHU_8.101620170	8	100607943
exm713241	8	100706776
JHU_8.101759842	8	100747615
JHU_8.101877833	8	100865606
JHU_8.101924543	8	100912316
JHU_8.101964634	8	100952407
rs112628984	8	100999437
JHU_8.102082650	8	101070423
chr8:101087260:T:C	8	101087260
rs13253653	8	101119512
JHU_8.102135257	8	101123030
JHU_8.102193198	8	101180971
JHU_8.102341553	8	101329326
rs71518816	8	101329326
JHU_8.102362880	8	101350653
JHU_8.102369286	8	101357059
JHU_8.102413876	8	101401649
JHU_8.102613442	8	101601215
rs35268148	8	102087234
rs5893603	8	102238611
exm713492	8	102238702
seq_rs1037699	8	102238702
rs7010489	8	102478686
rs2436919	8	102581894
rs2511751	8	102590421
JHU_8.103656250	8	102644023
8:103876780-CT	8	102864552
JHU_8.104085041	8	103072814
JHU_8.104153422	8	103141195
rs16870272	8	103235141
Variant66218	8	103371787
exm714204	8	103415126
kgp11858800	8	103501536
rs12542774	8	104147584
rs113009736	8	104332588
8:105478982-CT	8	104466754
rs62527177	8	105460740
JHU_8.106987645	8	105975418
JHU_8.107025961	8	106013734
JHU_8.107358327	8	106346100
rs75941242	8	106346768
JHU_8.107449148	8	106436921
rs76539064	8	107753142
JHU_8.108767596	8	107755369
rs1866016	8	107788466
JHU_8.109035172	8	108022945
JHU_8.110175334	8	109163106
JHU_8.110988164	8	109975936
Seq_rs1130166	8	110555908
JHU_8.111827358	8	110815130
JHU_8.111961003	8	110948775
8:112544891-T-G	8	111532662
JHU_8.112730912	8	111718684
JHU_8.112749347	8	111737119
rs144096109	8	111890165
rs117813435	8	112016316
JHU_8.113816883	8	112804655
JHU_8.114235990	8	113223762
JHU_8.114804023	8	113791795
rs138911577	8	114097777
rs79204783	8	114341578
JHU_8.115451154	8	114438926
JHU_8.117494926	8	116482689
rs72679555	8	116501464
JHU_8.119171952	8	118159714
rs731563	8	118237789
JHU_8.119658855	8	118646617
JHU_8.120780323	8	119768084
8:120867915-CT	8	119855675
JHU_8.121213910	8	120201672
rs7840116	8	120544782
8:121824028-CT	8	120811788
JHU_8.122224500	8	121212261
JHU_8.122240695	8	121228456
JHU_8.122241780	8	121229541
JHU_8.122370462	8	121358223
JHU_8.122371601	8	121359362
JHU_8.122583623	8	121571384
JHU_8.122603537	8	121591298
rs72609834	8	121617564
rs10108856	8	121651373
JHU_8.122673148	8	121660909
JHU_8.122968712	8	121956474
JHU_8.123181281	8	122169043
JHU_8.123502641	8	122490403
rs4871268	8	122514920
rs16897253	8	122640419
exm718447	8	122953065
JHU_8.124071851	8	123059612
8:124195202-CT	8	123182962
exm718719	8	123183112
rs11782352	8	123204767
8:124219900-CA	8	123207660
rs72724215	8	123420165
rs78379790	8	123599152
JHU_8.124664872	8	123652633
JHU_8.124826803	8	123814564
JHU_8.125119188	8	124106948
JHU_8.125288680	8	124276440
rs72721415	8	124290118
8:125384184-GA	8	124371943
rs62530048	8	124396063
JHU_8.125434402	8	124422162
rs6987213	8	124443254
8:125487370-CA	8	124475129
JHU_8.125491254	8	124479014
JHU_8.125568190	8	124555950
rs11542889	8	125032285
JHU_8.126627823	8	125615580
JHU_8.126652842	8	125640599
rs12544585	8	125851995
JHU_8.127013696	8	126001453
rs75249575	8	126017632
JHU_8.127944433	8	126932189
JHU_8.128170249	8	127158005
rs62531100	8	127174927
JHU_8.128258329	8	127246085
JHU_8.128438187	8	127425943
rs76209830	8	127972900
JHU_8.129021562	8	128009317
JHU_8.129043548	8	128031303
JHU_8.129105538	8	128093293
rs113022851	8	129344538
8:130610739-T-C	8	129598493
rs62525025	8	129810586
rs72718366	8	129815181
rs437085	8	129829811
rs429861	8	129831387
rs60188612	8	129836231
rs2954992	8	129894931
rs837079	8	129898902
JHU_8.130955335	8	129943090
rs117784140	8	129958921
JHU_8.130997010	8	129984765
JHU_8.131085087	8	130072842
rs117035642	8	130418671
JHU_8.131590280	8	130578035
JHU_8.131663356	8	130651111
rs62520266	8	130977170
rs77987381	8	130992041
8:132052286-CA	8	131040040
8:132052512-GA	8	131040266
rs141195896	8	131042232
JHU_8.132317951	8	131305705
rs7460903	8	131338318
JHU_8.132374950	8	131362704
rs2469513	8	132135868
JHU_8.133385019	8	132372773
8:133492658-CA	8	132480411
JHU_8.133493563	8	132481317
JHU_8.133518830	8	132506584
exm721746	8	132869814
rs137999469	8	132869814
JHU_8.134115076	8	133102833
exm722360	8	133220695
exm722366	8	133220740
JHU_8.134277063	8	133264821
rs4279575	8	133318921
rs28366593	8	133371586
rs11988398	8	133945383
rs4897676	8	134060506
8:135613921-CT	8	134601678
JHU_8.135872110	8	134859868
rs73711657	8	134874256
JHU_8.136068876	8	135056634
rs12682579	8	135138150
JHU_8.136393041	8	135380799
JHU_8.136482061	8	135469819
rs144522830	8	135707090
JHU_8.137600787	8	136588545
rs148995712	8	137404797
JHU_8.138796640	8	137784398
rs11166775	8	138041789
rs148569652	8	138198415
JHU_8.139229676	8	138217434
rs112236404	8	138487741
JHU_8.139683225	8	138670983
JHU_8.139701413	8	138689171
JHU_8.139705227	8	138692985
exm723222	8	138722049
JHU_8.139777430	8	138765188
JHU_8.139777523	8	138765281
JHU_8.139780604	8	138768362
JHU_8.139782824	8	138770582
exm723309	8	138811872
JHU_8.139897255	8	138885013
rs4736229	8	138888291
JHU_8.139944978	8	138932736
JHU_8.139998738	8	138986496
JHU_8.140094626	8	139082384
rs11987078	8	139120296
rs2615391	8	139547493
rs73356128	8	139593672
JHU_8.140606826	8	139594584
rs2615382	8	139647009
JHU_8.140659764	8	139647522
JHU_8.140803579	8	139791337
rs115943346	8	139839156
rs7830932	8	139842710
rs6987973	8	139864008
rs73726693	8	139875407
JHU_8.141111639	8	140101541
JHU_8.141263780	8	140253682
JHU_8.141282233	8	140272135
JHU_8.141359191	8	140349093
8:141461189-GA	8	140451090
rs75670848	8	140462990
JHU_8.141495257	8	140485159
rs7845054	8	140491862
8:141551544-T-C	8	140541445
rs80206530	8	140596951
JHU_8.141994271	8	140984173
JHU_8.142016261	8	141006163
JHU_8.142022950	8	141012852
rs13261562	8	141038613
rs3816063	8	141150965
Seq_rs777091716	8	141160669
rs73713371	8	141216700
rs2043421	8	141226363
rs6994692	8	141229278
JHU_8.142256653	8	141246555
rs74799427	8	141285245
rs111491895	8	141309069
rs13258956	8	141351814
rs7830293	8	141363409
JHU_8.142383403	8	141373304
rs76735299	8	141386381
exm724532	8	141435918
exm724565	8	141436837
exm724705	8	141478737
8:142489393-GA	8	141479293
JHU_8.142504437	8	141494338
rs4907372	8	141534348
JHU_8.142546113	8	141536014
rs115251760	8	141536042
JHU_8.142564963	8	141554864
JHU_8.142591009	8	141580910
rs112807994	8	141593502
rs140528747	8	141606137
rs113301087	8	141622395
rs75575390	8	141640368
rs79018898	8	141663078
rs145341140	8	141684202
rs7817789	8	141718255
rs61453208	8	141753605
JHU_8.142935860	8	141854500
rs2028930	8	141898748
JHU_8.143090610	8	142009250
rs6995420	8	142060705
JHU_8.143165086	8	142083726
rs13278722	8	142089370
rs77160407	8	142099066
rs141703090	8	142099328
rs62514665	8	142144098
rs12543791	8	142169180
rs117594175	8	142180016
JHU_8.143263608	8	142182248
rs58903443	8	142186399
rs113836864	8	142216928
JHU_8.143332687	8	142251327
JHU_8.143409698	8	142328338
JHU_8.143415131	8	142333771
JHU_8.143424898	8	142343538
chr8:143425725-143425725_C_G_ilmnfwd_ilmnF2BT	8	142344364
chr8:143425725-143425725_C_G_ilmnrev_ilmnF2BT	8	142344364
JHU_8.143515016	8	142433656
rs9693074	8	142442957
rs12682623	8	142453828
rs7386405	8	142478707
exm724948	8	142479486
rs141733576	8	142480829
chr8:143592361-143592361_A_G	8	142511000
JHU_8.143595711	8	142514351
rs7386136	8	142521318
JHU_8.143609664	8	142528304
rs13271283	8	142532610
JHU_8.143619876	8	142538516
8:143624006-GT	8	142542645
JHU_8.143681388	8	142600028
rs60275617	8	142610273
rs77080405	8	142611420
Seq_rs1314892695_ilmnfwd_F2BTindel	8	142611634
chr8:143694217-143694217_C_G_ilmnrev_ilmnF2BT	8	142612856
rs2234911	8	142613783
chr8:143695613-143695613_C_T	8	142614252
JHU_8.143704431	8	142623071
rs10105196	8	142637804
8:143745969-GA	8	142664552
8:143746175-GA	8	142664756
rs78848511	8	142672550
rs115138890	8	142681909
8:143763539-GA	8	142682121
8:143781950-CT	8	142700532
exm725285	8	142703103
exm725290	8	142703154
8:143808916-CA	8	142727498
rs3736008	8	142735159
exm725485	8	142786489
JHU_8.143916136	8	142834721
JHU_8.143967161	8	142885746
JHU_8.143997934	8	142916519
JHU_8.144056246	8	142974830
exm725838	8	143021715
rs11136299	8	143043095
rs11136300	8	143043192
JHU_8.144205034	8	143123618
JHU_8.144205500	8	143124084
rs7845556	8	143137261
8:144297389-CA	8	143215514
rs111329373	8	143237070
JHU_8.144338618	8	143256449
8:144357360-CA	8	143275190
Seq_rs761860283	8	143276653
8:144358924-GA	8	143276754
JHU_8.144412547	8	143330378
JHU_8.144413127	8	143330958
8:144413442-CT	8	143331272
rs72701743	8	143345405
8:144458813-CT	8	143376643
rs34745666	8	143406142
JHU_8.144505444	8	143423275
rs2280930	8	143427853
8:144512176-GA	8	143430006
8:144512216-CA	8	143430046
8:144512435-CA	8	143430265
8:144512440-GT	8	143430270
8:144512441-GA	8	143430271
exm726469	8	143440287
8:144523227-CT	8	143441057
rs374534	8	143470968
exm726514	8	143475412
8:144557700-GA	8	143475530
rs181766109	8	143507771
JHU_8.144615048	8	143532879
rs1318196	8	143538172
8:144620419-GA	8	143538249
exm726635	8	143538921
rs2305492	8	143559200
rs4874151	8	143559583
exm726774	8	143562496
exm726776	8	143562516
8:144644895-GA	8	143562725
8:144645513-C-T	8	143563343
8:144649782-CA	8	143567612
8:144651933-GA	8	143569763
8:144651996-CT	8	143569826
JHU_8.144654593	8	143572424
8:144654698-CT	8	143572528
rs12546272	8	143574017
chr8:144659231-144659231_G_A	8	143577061
8:144659492-CT	8	143577322
Seq_rs752828884	8	143580570
rs3793368	8	143582424
exm727115	8	143589024
8:144671258-CT	8	143589088
exm727138	8	143589286
8:144671458-GA	8	143589288
exm727199	8	143589994
rs4874167	8	143602304
8:144688258-GA	8	143606088
rs61212668	8	143688898
8:144773796-GT	8	143691626
exm727500	8	143693701
8:144776336-GA	8	143694166
8:144789511-CT	8	143707341
8:144789973-CA	8	143707803
8:144802430-CT	8	143720260
rs117694773	8	143725679
8:144808894-CT	8	143726724
8:144809482-CA	8	143727312
8:144809529-GT	8	143727359
8:144809896-GA	8	143727726
exm727884	8	143728176
rs13252381	8	143740421
JHU_8.144856358	8	143774189
JHU_8.144859709	8	143777540
8:144874056-GA	8	143791886
8:144874477-GA	8	143792307
8:144874523-CT	8	143792353
exm2165434	8	143792984
Variant66322	8	143803933
8:144886847-GA	8	143804677
JHU_8.144891767	8	143809598
exm728179	8	143809598
exm2258719	8	143811051
8:144893325-GA	8	143811155
8:144917660-GA	8	143835490
8:144919891-GA	8	143837719
8:144941616-CT	8	143867448
8:144942912-CT	8	143868744
8:144942927-GA	8	143868759
8:144943454-GA	8	143869286
8:144944511-CT	8	143870343
exm728870	8	143871428
exm728871	8	143871450
exm728960	8	143872905
rs6558401	8	143890287
rs4077670	8	143902486
rs113638978	8	143905235
JHU_8.144987880	8	143913713
Seq_rs781993724	8	143918141
8:144992416-GA	8	143918248
chr8:144992567:G:A	8	143918399
8:144993781-CT	8	143919613
exm729280	8	143919775
8:144994460-CT	8	143920292
8:144994535-CT	8	143920367
8:144994537-CT	8	143920369
exm729382	8	143920840
exm729462	8	143921771
exm729502	8	143922152
8:144996383-GA	8	143922215
8:144997036-GA	8	143922868
8:144997042-TC	8	143922874
chr8:144997079:C:T	8	143922911
Seq_rs561571844	8	143922958
chr8:144997127:C:T	8	143922959
8:144997394-CT	8	143923226
8:144997754-CT	8	143923586
8:144997859-GA	8	143923691
exm729637	8	143923759
8:144997988-GT	8	143923820
8:144998009-C-T	8	143923841
rs367715805	8	143923867
rs864309635	8	143923997
8:144998180-C-T	8	143924012
8:144998219-GA	8	143924051
rs200715520	8	143924056
rs2857828	8	143924154
rs786205253	8	143924195
8:144998461-CT	8	143924293
8:144998498-GA	8	143924330
8:144998503-CT	8	143924335
8:144998716-CT	8	143924548
8:144998761-CT	8	143924593
Seq_rs901180742	8	143924708
rs192022872	8	143924780
exm729718	8	143924837
chr8:144999041:C:T	8	143924873
8:144999044-GA	8	143924876
Seq_rs781785895	8	143924974
chr8:144999248:C:T	8	143925080
chr8:144999254:C:T	8	143925086
8:144999338-CA	8	143925170
8:144999362-GT	8	143925194
8:144999598-CT	8	143925430
8:144999610-GA	8	143925442
chr8:144999629:C:T	8	143925461
8:144999746-CT	8	143925578
8:144999752-GA	8	143925584
8:144999785-GA	8	143925617
chr8:144999830:C:T	8	143925662
8:144999850-CT	8	143925682
8:145001801-CT	8	143927633
8:145001892-CT	8	143927724
8:145001918-GA	8	143927750
8:145001928-GA	8	143927760
JHU_8.145002394	8	143928227
8:145003340-CT	8	143929172
chr8:145003587:C:T	8	143929419
chr8:145003680:C:T	8	143929512
8:145003836-CA	8	143929668
8:145003886-GA	8	143929718
8:145003898-CT	8	143929730
rs864309671	8	143930144
rs201827413	8	143930152
rs786205252	8	143930152
exm729926	8	143930208
JHU_8.145004545	8	143930378
rs199968254	8	143932985
JHU_8.145009355	8	143935188
8:145024708-CT	8	143950540
8:145024781-GA	8	143950613
rs10098685	8	143956275
8:145032828-CT	8	143958660
chr8:145047583:G:T	8	143973415
8:145047586-GA	8	143973418
8:145052165-CT	8	143977997
8:145052200-CA	8	143978032
8:145052230-GA	8	143978062
exm730202	8	143983059
8:145058497-CT	8	143984329
8:145059945-GA	8	143985777
chr8:145065602-145065602_C_T	8	143991434
8:145095320-GA	8	144040419
rs148291810	8	144052085
8:145107972-GA	8	144053069
exm2258732	8	144053248
JHU_8.145111978	8	144057076
8:145111994-GC-G	8	144057091
8:145112365-GA	8	144057462
8:145112574-CT	8	144057671
rs186075358	8	144057671
rs3935209	8	144058338
JHU_8.145113285	8	144058383
8:145113709-CT	8	144058806
exm730742	8	144059864
8:145150894-G-T	8	144095991
exm730991	8	144099584
8:145161896-TC	8	144106993
8:145162117-GA	8	144107214
8:145168611-AG	8	144113708
exm731089	8	144168385
JHU_8.145255947	8	144201045
exm2166237	8	144223181
rs118063632	8	144282120
rs4977203	8	144290072
8:145541611-CT	8	144317948
JHU_8.145556510	8	144332849
Seq_rs12056725.1_ilmnfwd_ilmnF2BT	8	144351822
rs2280840	8	144357897
rs797045202	8	144360676
rs368924997	8	144360935
8:145608338-CT	8	144383137
exm731654	8	144391629
exm731673	8	144392534
exm731685	8	144393033
8:145618907-CT	8	144393692
8:145621869-CT	8	144396654
8:145622501-GA	8	144397286
8:145623025-CT	8	144397810
exm2166556	8	144409172
8:145639182-GT	8	144413798
exm732020	8	144414042
rs1871534	8	144414297
exm2166593	8	144415248
8:145640751-GA	8	144415367
8:145641385-GT	8	144416001
exm732112	8	144416204
8:145642098-CA	8	144416714
exm732244	8	144432444
8:145660464-CT	8	144435081
8:145661100-GA	8	144435717
exm732312	8	144435911
8:145661426-CT	8	144436043
exm732322	8	144436070
JHU_8.145680817	8	144455435
rs11993220	8	144458082
8:145693351-CA	8	144467968
8:145698277-GT	8	144472894
8:145698568-CT	8	144473185
Variant66340	8	144474281
exm732793	8	144499001
8:145725909-GA	8	144500526
8:145726257-CA	8	144500874
8:145727106-GT	8	144501723
8:145727161-GT	8	144501778
8:145730692-CT	8	144505309
exm732915	8	144505426
8:145731705-CA	8	144506322
rs116953825	8	144508503
8:145735077-GA	8	144509694
8:145735120-GA	8	144509737
Seq_rs1311080061_ilmnfwd_F2BTindel	8	144509790
exm733007	8	144510703
exm733091	8	144512247
8:145738094-GA	8	144512711
exm733142	8	144513058
8:145738713-CT	8	144513330
8:145739367-GT	8	144513983
8:145739452-GA	8	144514068
8:145739470-CT	8	144514086
exm733211	8	144514295
exm733297	8	144516403
exm733333	8	144517130
8:145753358-GT	8	144527974
8:145771124-CT	8	144545740
JHU_8.145778346	8	144552963
JHU_8.145778917	8	144553534
JHU_8.145957923	8	144732539
rs112737254	8	144790143
8:146032974-CA	8	144807589
8:146033170-CA	8	144807785
JHU_8.146088853	8	144863469
rs148598486	8	144969640
JHU_8.146276850	8	145051465
JHU_8.146284566	8	145059181
rs3008128	9	191843
chr9:215007-215007_G_T	9	215007
JHU_9.401009	9	401010
rs118022010	9	425256
9:439372-CT	9	439372
JHU_9.571676	9	571677
JHU_9.588185	9	588186
9:713132-GT	9	713132
9:742315-G-A	9	742315
JHU_9.792191	9	792192
rs188566489	9	894145
JHU_9.900364	9	900365
9:990259-GA	9	990259
rs117350328	9	1031930
JHU_9.1045666	9	1045667
rs2785727	9	1577505
rs191593277	9	1868871
rs193151798	9	2016470
JHU_9.2256915	9	2256916
rs13298799	9	2301888
rs116931288	9	2390101
Seq_rs938926169	9	2622242
9:2666491-T-C	9	2666491
exm736032	9	2718019
9:2718128-CT	9	2718128
JHU_9.2718414	9	2718415
9:2718439-CA	9	2718439
Variant66365	9	2718521
9:2718620-GA	9	2718620
rs58317425	9	2814809
JHU_9.3177482	9	3177483
JHU_9.3347047	9	3347048
rs62522513	9	3658359
JHU_9.3763524	9	3763525
JHU_9.3905269	9	3905270
exm2248187	9	4286328
JHU_9.4316847	9	4316848
9:4734350-G-A	9	4734350
JHU_9.4754578	9	4754579
rs12005199	9	4763491
9:4909023-G-A	9	4909023
9:5081778-C-T	9	5081778
JHU_9.5302592	9	5302593
rs6476976	9	5471514
rs4601374	9	5874777
rs147128916	9	5999135
rs77464427	9	6349618
JHU_9.6699508	9	6699509
JHU_9.6718343	9	6718344
rs10975810	9	6732623
JHU_9.6745550	9	6745551
rs7037266	9	6942940
rs13289136	9	6958312
JHU_9.7250585	9	7250586
JHU_9.7290787	9	7290788
JHU_9.7495432	9	7495433
rs77261152	9	7524479
rs327758	9	7790841
JHU_9.8161877	9	8161878
JHU_9.8215144	9	8215145
JHU_9.8329879	9	8329880
JHU_9.8339844	9	8339845
rs11999789	9	8378131
JHU_9.8426800	9	8426801
JHU_9.8880354	9	8880355
JHU_9.9719554	9	9719555
rs142839008	9	9941038
JHU_9.9980634	9	9980635
JHU_9.11084672	9	11084673
JHU_9.11146068	9	11146069
JHU_9.11317205	9	11317206
JHU_9.12220241	9	12220242
rs74600124	9	12482510
JHU_9.12878318	9	12878320
rs1929918	9	12890234
JHU_9.13114628	9	13114630
rs140703032	9	13533157
rs145500021	9	13674846
JHU_9.13739876	9	13739878
rs28403137	9	13820325
9:14088264-CT	9	14088265
rs3747538	9	14307808
rs16931956	9	14554213
JHU_9.14577379	9	14577382
JHU_9.15022000	9	15022003
9:15423167-CT	9	15423169
JHU_9.16147014	9	16147017
9:16210731-A-C	9	16210733
JHU_9.16243161	9	16243164
JHU_9.17066967	9	17066970
rs2200599	9	17105588
9:17135223-GT	9	17135225
JHU_9.17299264	9	17299267
JHU_9.17335934	9	17335937
JHU_9.17490558	9	17490561
JHU_9.17574904	9	17574907
rs3780246	9	17618270
rs4961581	9	17641919
rs12000587	9	17644154
rs9407824	9	17644922
GSA-rs3824385	9	17656235
rs10429596	9	17704513
Seq_rs10118915.1_ilmnrev_ilmnF2BT	9	17729407
rs10963232	9	17734642
rs10963241	9	17738545
rs12554889	9	17745428
rs5014597	9	17746168
rs4961447	9	17753637
rs9407831	9	17754529
rs12006023	9	17807530
JHU_9.17816390	9	17816393
JHU_9.17822711	9	17822714
rs76887778	9	18108492
JHU_9.18176024	9	18176027
rs10756962	9	18432594
rs5016291	9	18659922
JHU_9.18710663	9	18710666
9:18776970-GT	9	18776972
exm2247957	9	18776973
rs80314048	9	18889760
JHU_9.19048458	9	19048461
JHU_9.19058424	9	19058427
JHU_9.19230748	9	19230751
JHU_9.19351817	9	19351820
JHU_9.19477002	9	19477005
JHU_9.20196327	9	20196330
rs1466295	9	20281248
JHU_9.20663497	9	20663499
rs62549788	9	20698742
rs10811472	9	21095425
rs118111256	9	21182252
rs140960993	9	21228703
9:21304884-CA	9	21304885
rs10117575	9	21584546
ilmnseq_rs768966657	9	21971021
Variant66434	9	21971057
ilmnseq_rs749714198	9	21971100
rs121913388	9	21971121
9:21974525-GA	9	21974526
9:22007358-CA-C	9	22007359
rs545226	9	22012423
rs77728904	9	22057531
9:22173676-A-G	9	22173677
JHU_9.22286308	9	22286310
rs7022740	9	22508808
9:22543803-T-C	9	22543804
rs544316	9	22632216
JHU_9.22815594	9	22815596
JHU_9.23407141	9	23407144
JHU_9.23774240	9	23774243
JHU_9.23780027	9	23780030
rs28624094	9	23780030
JHU_9.23787569	9	23787572
JHU_9.23822012	9	23822015
rs74649975	9	25425750
rs7875682	9	25473951
9:26947036-CA	9	26947038
JHU_9.27265108	9	27265111
rs1885380	9	27330033
rs7025426	9	27487351
rs2492824	9	27501193
rs10812619	9	27569190
rs10118734	9	27870428
rs12552365	9	28386904
JHU_9.28408786	9	28408789
JHU_9.29566431	9	29566434
JHU_9.29776512	9	29776515
JHU_9.30349905	9	30349908
rs1502895	9	30446068
rs4626692	9	30981580
JHU_9.31275719	9	31275722
JHU_9.32530965	9	32530968
exm2266807	9	32534853
9:32550941-GT	9	32550943
rs10465023	9	32923134
JHU_9.33037319	9	33037322
JHU_9.33102914	9	33102917
rs60988380	9	33117956
JHU_9.33378848	9	33378851
rs34239839	9	33437246
exm745925	9	33443874
rs117844157	9	33449085
exm746047	9	33467731
JHU_9.33498246	9	33498249
rs10813990	9	33506672
JHU_9.33581293	9	33581296
JHU_9.33584209	9	33584212
JHU_9.33605163	9	33605166
rs181920707	9	33677004
rs12552374	9	33681448
rs2485476	9	33696720
rs2485478	9	33696983
rs855439	9	33703956
rs10971676	9	33748876
rs62559230	9	33749452
rs10814046	9	33771645
JHU_9.33800800	9	33800803
rs10971724	9	33830771
rs2252125	9	33835199
rs10971748	9	33865387
rs10971758	9	33876071
rs7038727	9	33890805
rs1041099	9	33899787
rs7037106	9	33902991
rs10971782	9	33909466
rs10971783	9	33909671
JHU_9.33911420	9	33911423
exm746371	9	33922584
rs72727341	9	33936878
rs307656	9	33949722
rs7865531	9	33955694
rs141787516	9	33970081
rs185781383	9	33995572
rs72729316	9	34008175
rs10971868	9	34051470
rs62560861	9	34078584
rs7034119	9	34081237
JHU_9.34108514	9	34108517
JHU_9.34109003	9	34109006
rs10971988	9	34197252
9:34371252-CA	9	34371254
9:34372419-CT	9	34372421
JHU_9.34449006	9	34449009
rs2296938	9	34490614
JHU_9.34548964	9	34548967
JHU_9.34574084	9	34574087
JHU_9.34611654	9	34611658
9:34637643-CA	9	34637646
Seq_rs747285235_ilmnrev_F2BTindel	9	34637679
9:34646783-G-C	9	34646786
Variant66498	9	34648846
seq-rs367543270	9	34648864
rs150157295	9	34658613
JHU_9.34717256	9	34717260
rs113016006	9	34774636
JHU_9.34851732	9	34851736
Seq_rs370927839	9	34880468
rs7047140	9	34911520
exm748141	9	35091600
9:35108255-GA	9	35108258
JHU_9.35121756	9	35121760
JHU_9.35161887	9	35161891
9:35563353-GT	9	35563356
9:35605813-GA	9	35605816
9:35609395-GA	9	35609398
exm749097	9	35665156
JHU_9.35680369	9	35680373
rs199476145	9	35689813
9:35846343-CT	9	35846346
exm750219	9	35853739
Variant42061	9	35869956
JHU_9.35910787	9	35910791
exm750402	9	35958050
9:36191184-CT	9	36191187
JHU_9.36233669	9	36233673
rs202137023	9	36233673
JHU_9.36544996	9	36545000
JHU_9.36572756	9	36572760
rs7468707	9	36727914
JHU_9.36746141	9	36746145
JHU_9.36760708	9	36760712
rs73648159	9	36868406
9:36881799-C-A	9	36881802
JHU_9.37071549	9	37071553
rs12555418	9	37115198
JHU_9.37739982	9	37739986
rs672601331	9	37784742
9:37801087-GA	9	37801090
JHU_9.38067342	9	38067346
9:38068122-GA	9	38068125
9:38068316-CT	9	38068319
9:38068374-CA	9	38068377
JHU_9.38197882	9	38197886
ilmnseq_9:38395940	9	38395943
rs4008156	9	38489606
rs12005635	9	38502823
rs148261273	9	38579992
JHU_9.38659897	9	38659901
JHU_9.39019084	9	39019088
kgp8446498	9	39019088
JHU_9.39147325	9	39147329
exm2271190	9	61665918
kgp4660706	9	63627089
JHU_9.68396040	9	63800307
chr9:63810014:G:C_ilmnfwd_ilmnF2BT	9	63810014
JHU_9.68441612	9	63845879
JHU_9.68455256	9	63859523
JHU_9.68481113	9	63885380
JHU_9.67747959	9	67680514
rs59591874	9	68389177
JHU_9.71337420	9	68722505
JHU_9.71535688	9	68920773
JHU_9.71540723	9	68925808
JHU_9.71619252	9	69004337
rs147643987	9	69035783
rs142133355	9	69035784
rs149724959	9	69035784
Seq_rs104894108.1_ilmnrev_ilmnF2BT	9	69035785
Seq_rs104894108.2_ilmnfwd_ilmnF2BT	9	69035785
rs143232208	9	69035791
rs138837292	9	69035881
rs140510894	9	69035883
Seq_rs141935559_ilmnfwd_F2BTindel	9	69035940
Seq_rs150676454.1_ilmnfwd_ilmnF2BT	9	69035952
rs7046393	9	69231108
exm2259407	9	69391687
exm753970	9	69516916
9:72132104-GT	9	69517188
9:72374839-CA	9	69759923
JHU_9.72407925	9	69793010
JHU_9.72642841	9	70027926
JHU_9.72653435	9	70038520
exm754287	9	70352303
exm754314	9	70413285
JHU_9.73112025	9	70497110
rs10116974	9	70507651
JHU_9.73407505	9	70792590
JHU_9.73465618	9	70850703
JHU_9.73550710	9	70935795
JHU_9.74330152	9	71715237
JHU_9.74419188	9	71804273
rs942391	9	71995578
9:74979434-GT	9	72364518
9:74979455-CA	9	72364539
JHU_9.75476906	9	72861991
9:75516876-A-C	9	72901960
JHU_9.75790575	9	73175660
JHU_9.76307610	9	73692695
rs2201083	9	74074738
rs10869325	9	74109153
JHU_9.76759696	9	74144781
JHU_9.76830320	9	74215405
JHU_9.76878328	9	74263413
9:77643099-CT	9	75028183
9:77643100-CA	9	75028184
9:77643103-CA	9	75028187
JHU_9.77684175	9	75069260
JHU_9.77852568	9	75237653
JHU_9.78064704	9	75449789
9:78490915-G-A	9	75875999
JHU_9.78494436	9	75879521
9:78505745-C-A	9	75890829
rs4745489	9	76046852
rs12338438	9	76327971
9:78947390-GA	9	76332474
JHU_9.79036604	9	76421689
rs76935678	9	76642905
indel.104597	9	76703850
JHU_9.79461162	9	76846247
JHU_9.79605369	9	76990454
9:79635786-GA	9	77020870
JHU_9.80134544	9	77519629
rs2236542	9	77648933
rs10870007	9	78015207
exm756952	9	78236453
rs2989577	9	78368832
JHU_9.81314624	9	78699709
exm757140	9	79652696
JHU_9.82879648	9	80264734
rs72498513	9	80564168
JHU_9.83350695	9	80735781
JHU_9.83651211	9	81036297
rs4011791	9	81390776
exm2266917	9	81396285
JHU_9.84111342	9	81496428
JHU_9.84211529	9	81596615
rs72747252	9	81615889
JHU_9.84363506	9	81748592
JHU_9.84460673	9	81845759
exm2271202	9	81906466
rs186827651	9	81962397
rs17307890	9	83129127
JHU_9.85759240	9	83144326
JHU_9.85812442	9	83197528
chr9_86279289	9	83664374
chr9_86279814	9	83664899
chr9_86288367	9	83673452
chr9_86295659	9	83680744
chr9_86297377	9	83682462
chr9_86307755	9	83692840
chr9_86319469	9	83704554
rs371244005	9	83885139
JHU_9.86717004	9	84102090
JHU_9.87176441	9	84561527
exm758498	9	84670779
JHU_9.87409714	9	84794800
rs2289657	9	84948545
rs115101352	9	85029822
JHU_9.88780110	9	86165196
JHU_9.88991396	9	86376482
rs11791838	9	86516852
rs373546	9	87206304
rs11794741	9	87418429
rs146146536	9	87797602
9:90502200-CA	9	87887285
JHU_9.90664237	9	88049323
rs113345325	9	88301870
JHU_9.91149207	9	88534293
rs2185984	9	88688055
JHU_9.91392153	9	88777239
JHU_9.91442065	9	88827151
chr9:91638871:g:c_ilmnrev_ilmnF2BT	9	89023956
JHU_9.91985566	9	89370652
rs79898853	9	89375156
rs11526468	9	89388764
rs114219044	9	89443719
rs4075521	9	89449633
JHU_9.92175351	9	89560437
rs3138504	9	89605584
JHU_9.92305895	9	89690981
rs12003053	9	89798292
JHU_9.92751672	9	89989391
rs149088198	9	90216013
rs883924	9	90419249
rs914926	9	90764047
JHU_9.93604511	9	90842230
rs730880310	9	91361810
9:94124149-GA	9	91361867
JHU_9.94174405	9	91412124
rs10992112	9	91793529
JHU_9.94684735	9	91922454
JHU_9.94852903	9	92090622
JHU_9.94901423	9	92139142
rs7023755	9	92187623
9:95077942-GA	9	92315660
9:95088327-CA	9	92326045
9:95088332-CA	9	92326050
JHU_9.95113767	9	92351486
9:95277196-TCTC-T	9	92514914
rs75772570	9	92641250
JHU_9.95604860	9	92842579
rs78055861	9	92886847
exm762132	9	93034624
9:95797857-GA	9	93035575
JHU_9.95802869	9	93040588
JHU_9.95806055	9	93043774
rs4341217	9	93077795
rs150538133	9	93132491
JHU_9.95896329	9	93134048
JHU_9.95961426	9	93199145
JHU_9.95962193	9	93199912
JHU_9.95993214	9	93230933
rs11793893	9	93231873
9:96009982-CT	9	93247700
exm762362	9	93256324
JHU_9.96027628	9	93265347
9:96080131-GT	9	93317849
JHU_9.96134376	9	93372095
rs10992720	9	93391612
rs13287066	9	93416685
9:96212813-CT	9	93450531
9:96320233-CT	9	93557951
JHU_9.96384292	9	93622011
JHU_9.96392944	9	93630663
rs7033532	9	93644962
exm2259496	9	93645701
Variant907	9	93676722
rs10992867	9	93698731
JHU_9.96672187	9	93909906
9:96715443-CA	9	93953161
JHU_9.96729563	9	93967282
JHU_9.96742544	9	93980263
JHU_9.96914551	9	94152270
indel.105044	9	94301179
JHU_9.97099752	9	94337471
JHU_9.97187426	9	94425145
rs74552104	9	94503043
JHU_9.97459788	9	94697507
JHU_9.97606605	9	94844324
JHU_9.97863946	9	95101665
JHU_9.98138532	9	95376251
JHU_9.98315457	9	95553176
9:98638342-CT	9	95876060
JHU_9.98923008	9	96160727
JHU_9.99026961	9	96264680
9:99180143-GT	9	96417861
9:99212622-GT	9	96450340
rs143138983	9	96686834
JHU_9.99660185	9	96897904
JHU_9.99736529	9	96974248
JHU_9.99983826	9	97221545
9:100080858-CA	9	97318576
JHU_9.100310849	9	97548568
rs3176736	9	97677488
9:100617133-GA	9	97854851
rs7037324	9	97896036
rs68053069	9	97963462
9:100881331-CA	9	98119049
JHU_9.100927402	9	98165121
9:100983311-CA	9	98221029
9:100983402-GA	9	98221120
9:100983455-GA	9	98221173
9:101063680-C-T	9	98301398
rs1088062	9	98346645
rs113550346	9	98380319
rs1537959	9	98410412
rs75228671	9	98437916
rs191411	9	98703949
JHU_9.101570335	9	98808054
exm766547	9	98808054
exm766711	9	99005021
JHU_9.101822515	9	99060234
rs334349	9	99152105
rs701376	9	99212542
9:101983920-GA	9	99221638
rs76229495	9	99396023
rs116978686	9	99911926
rs12686227	9	100048733
JHU_9.102987622	9	100225341
JHU_9.103065722	9	100303441
9:103235860-CA	9	100473578
JHU_9.103249741	9	100487460
JHU_9.103289529	9	100527248
rs148374985	9	100586336
rs58231245	9	100964528
JHU_9.103985454	9	101223173
JHU_9.104114533	9	101352252
JHU_9.104641487	9	101879206
rs10989690	9	101901475
JHU_9.105062921	9	102300640
JHU_9.106012452	9	103250171
9:106164759-T-A	9	103402477
rs617010	9	103999675
JHU_9.107413689	9	104651409
9:107639180-G-A	9	104876899
9:107661059-A-G	9	104898778
rs12344687	9	104916359
rs12343571	9	104922345
rs10991422	9	104931650
rs182604162	9	104946574
JHU_9.107754106	9	104991826
JHU_9.107807594	9	105045314
JHU_9.107811433	9	105049153
rs2102121	9	105053401
rs144683307	9	105060533
rs12338758	9	105149208
rs10124147	9	105197267
rs2166401	9	105214226
JHU_9.107992165	9	105229885
rs12343678	9	105253578
rs328017	9	105273055
rs328004	9	105278271
rs6477442	9	105418268
rs398123555	9	105620049
rs79723714	9	105720734
JHU_9.108520387	9	105758107
rs10978299	9	105821991
JHU_9.109152197	9	106389917
rs4743005	9	106565310
JHU_9.109511270	9	106748990
exm769609	9	106925560
9:110084328-CT	9	107322047
JHU_9.110180833	9	107418553
9:110250257-CA	9	107487976
rs77429984	9	107633135
JHU_9.110402956	9	107640676
rs10121193	9	107818765
JHU_9.111354166	9	108591887
JHU_9.111470949	9	108708670
9:111616991-CT	9	108854711
chr9:111617397-111617397_C_A	9	108855117
exm770159	9	108863469
9:111775756-G-C	9	109013476
rs2139350	9	109166313
JHU_9.112406593	9	109644314
rs2769151	9	109846430
rs10120177	9	109954986
rs112132295	9	110028964
JHU_9.112985385	9	110223106
JHU_9.113015168	9	110252889
JHU_9.113104976	9	110342697
JHU_9.113324517	9	110562238
JHU_9.113621551	9	110859272
rs74953203	9	111043532
9:113884121-G-A	9	111121841
9:114004227-C-T	9	111241947
rs10980926	9	111531354
9:114371463-G-A	9	111609183
rs2065099	9	111630955
9:114394000-GA	9	111631720
JHU_9.114766061	9	112003782
rs75509034	9	112141697
JHU_9.114959237	9	112196958
rs10981465	9	112646752
chr9:115456456-115456456_A_C	9	112694176
JHU_9.115510365	9	112748086
JHU_9.115541174	9	112778895
rs113536215	9	112890610
JHU_9.115705397	9	112943118
rs2182050	9	112943118
JHU_9.115711648	9	112949369
JHU_9.115786618	9	113024339
rs113652913	9	113151430
9:116022742-CA	9	113260462
rs541873609	9	113275630
JHU_9.116109188	9	113346909
JHU_9.116172980	9	113410701
exm773944	9	113463840
9:116346000-CT	9	113583720
9:116346603-GA	9	113584323
indel.105806	9	113594042
9:116356333-CT	9	113594053
exm774175	9	113594971
rs4979278	9	113736192
JHU_9.116700848	9	113938569
rs59439855	9	114121695
rs10982078	9	114129206
9:116930299-GA	9	114168019
9:116930364-CT	9	114168084
rs4979347	9	114178986
exm774728	9	114237015
JHU_9.117040631	9	114278352
rs11787950	9	114310102
9:117138263-GA	9	114375983
exm775275	9	114376821
exm775469	9	114426286
rs10739418	9	114456621
exm775515	9	114504611
JHU_9.117313329	9	114551050
JHU_9.117618669	9	114856390
JHU_9.117849981	9	115087703
JHU_9.117857093	9	115094815
JHU_9.118222447	9	115460169
rs16933586	9	116487082
JHU_9.120395543	9	117633266
JHU_9.120597082	9	117834805
JHU_9.121782085	9	119019808
rs10122020	9	119321700
rs77860170	9	120388063
Seq_rs754888466	9	120842777
9:123605169-CA	9	120842891
rs7038991	9	120918997
Seq_rs10985131.1_ilmnfwd_ilmnF2BT	9	121028343
Seq_rs10985131.2_ilmnfwd_ilmnF2BT	9	121028343
JHU_9.124132308	9	121370031
JHU_9.124270171	9	121507893
JHU_9.124578827	9	121816549
JHU_9.124689010	9	121926732
JHU_9.124747791	9	121985513
9:124989164-CA	9	122226885
rs10985603	9	122343080
rs10306131	9	122375240
JHU_9.125548201	9	122785923
JHU_9.125813504	9	123051226
exm780184	9	123362907
9:126128367-GT	9	123366088
9:126128577-CT	9	123366298
9:126129885-CT	9	123367606
9:126135871-GA	9	123373592
exm780402	9	123376950
9:126143958-CT	9	123381679
exm780455	9	123382162
exm780462	9	123382237
rs10760285	9	123410581
rs72755169	9	123415782
rs7871219	9	123715204
rs10739635	9	124029807
rs10986179	9	124032369
9:126806284-T-C	9	124044005
JHU_9.127022265	9	124259987
JHU_9.127105539	9	124343261
rs12376865	9	124422350
JHU_9.127214763	9	124452485
9:127215317-CA	9	124453038
9:127215470-CA	9	124453191
exm780780	9	124456707
exm780788	9	124458236
JHU_9.127220951	9	124458673
9:127253525-GA	9	124491246
Variant66854	9	124500191
Variant66858	9	124500256
rs200749741	9	124500574
JHU_9.127265285	9	124503007
rs4838195	9	124588938
9:127566556-AC-A	9	124804277
JHU_9.127582814	9	124820536
rs4837003	9	124900146
rs117904984	9	124933794
rs77696841	9	124955667
rs145624426	9	125105825
JHU_9.127962374	9	125200096
rs111673190	9	125376666
rs2648318	9	125401168
JHU_9.128481002	9	125718724
JHU_9.128810318	9	126048040
rs12006446	9	126099479
rs71497604	9	126220047
JHU_9.129275418	9	126513140
rs13302133	9	126562174
rs72760755	9	126569536
rs7868155	9	126578413
rs80287356	9	126611237
rs62578126	9	126613059
JHU_9.129386074	9	126623796
JHU_9.129414302	9	126652024
rs79126446	9	126692483
JHU_9.129508558	9	126746280
JHU_9.129509833	9	126747555
rs138928933	9	127144736
JHU_9.129963699	9	127201421
9:130164953-GT	9	127402674
9:130210111-T-C	9	127447832
9:130265068-CA	9	127502789
exm782804	9	127502838
rs797044913	9	127502847
JHU_9.130298095	9	127535817
JHU_9.130320742	9	127558464
rs55909371	9	127569755
exm783123	9	127713201
9:130493250-GA	9	127730971
9:130493296-GA	9	127731017
exm783352	9	127732207
9:130496702-CT	9	127734423
exm783444	9	127744602
9:130575611-GA	9	127813332
rs58104630	9	127857314
JHU_9.130631213	9	127868935
JHU_9.130681895	9	127919617
9:130712784-GA	9	127950505
rs12378797	9	127953136
rs74738750	9	128009158
exm2184880	9	128063837
rs10987857	9	128068097
exm784249	9	128098558
9:130890927-CT	9	128128648
JHU_9.130922426	9	128160148
JHU_9.130934450	9	128172172
rs75656061	9	128215680
9:131103046-CT	9	128340767
JHU_9.131132530	9	128370252
JHU_9.131183402	9	128421124
exm785379	9	128434562
rs7870167	9	128448364
chr9:131394565:C:T	9	128632286
seq-rs796053328	9	128632286
9:131418996-GT	9	128656717
exm786127	9	128713067
9:131483644-CT	9	128721365
9:131484050-CT	9	128721771
9:131484901-GA	9	128722622
rs8507	9	128753268
JHU_9.131571004	9	128808726
9:131581399-GA	9	128819120
JHU_9.131591893	9	128829615
9:131609078-CT	9	128846799
rs73669982	9	128861813
9:131660113-A-G	9	128897834
rs6478858	9	129038245
9:131802883-CT	9	129040604
JHU_9.131856886	9	129094608
JHU_9.132021186	9	129258908
rs118180594	9	129268167
JHU_9.132043828	9	129281550
rs28712826	9	129283105
JHU_9.132085964	9	129323686
rs10760611	9	129342864
JHU_9.132151683	9	129389405
JHU_9.132155103	9	129392825
JHU_9.132165171	9	129402893
JHU_9.132165793	9	129403515
JHU_9.132166655	9	129404377
JHU_9.132166832	9	129404554
JHU_9.132167278	9	129405000
JHU_9.132174439	9	129412161
JHU_9.132181771	9	129419493
JHU_9.132189609	9	129427331
JHU_9.132198559	9	129436281
JHU_9.132258866	9	129496588
JHU_9.132259474	9	129497196
rs10988428	9	129576791
JHU_9.132359112	9	129596834
rs9299325	9	129631523
exm787849	9	129739627
Seq_rs1227595862	9	129739628
JHU_9.132524649	9	129762371
rs373116033	9	129762371
JHU_9.132576664	9	129814386
chr9:132586323-132586323_C_T	9	129824044
chr9:132586324-132586324_G_T	9	129824045
chr9:132586364-132586364_T_C	9	129824085
JHU_9.132603329	9	129841051
JHU_9.132621533	9	129859255
9:132662784-CT	9	129900505
JHU_9.132668166	9	129905888
JHU_9.132919609	9	130157331
9:132982080-GA	9	130219801
rs2277200	9	130226430
rs13710	9	130235496
rs10988650	9	130235920
JHU_9.133029754	9	130267476
9:133231500-GA	9	130356113
JHU_9.133253052	9	130377666
JHU_9.133278879	9	130403493
rs76142239	9	130431065
rs149558736	9	130452623
JHU_9.133336773	9	130461387
rs7040689	9	130492232
rs62580045	9	130528615
rs4740193	9	130545926
rs11243759	9	130552137
JHU_9.133542919	9	130667533
JHU_9.133626819	9	130751433
JHU_9.133724914	9	130849528
JHU_9.133777760	9	130902374
9:133779412-CT	9	130904025
JHU_9.133788092	9	130912706
JHU_9.133852816	9	130977430
rs869351	9	131012346
JHU_9.133888065	9	131012679
JHU_9.133914320	9	131038934
exm789311	9	131049064
exm789370	9	131061184
exm789409	9	131068975
Seq_rs753453940_ilmnfwd_ilmnF2BT	9	131077260
rs201793200	9	131079242
exm789498	9	131082080
exm789543	9	131091620
9:134165689-GA	9	131290302
JHU_9.134193949	9	131318563
JHU_9.134193964	9	131318578
rs2986599	9	131323513
JHU_9.134207457	9	131332071
exm790118	9	131467735
9:134348970-CT	9	131473583
9:134394332-C-T	9	131518945
rs119462985	9	131518945
JHU_9.134642519	9	131767133
JHU_9.135004989	9	132129603
9:135117337-CA	9	132241950
JHU_9.135129936	9	132254550
rs146862359	9	132264502
9:135285722-CA	9	132410335
rs77778949	9	132546801
rs77557759	9	132580215
exm2259196	9	132587498
9:135464851-CA	9	132589464
rs112438536	9	132590534
JHU_9.135466665	9	132591279
JHU_9.135504372	9	132628986
exm791640	9	132669880
exm791662	9	132670608
JHU_9.135571116	9	132695730
JHU_9.135599134	9	132723748
JHU_9.135668453	9	132793067
9:135766788_CNV_TSC1_e23_23	9	132891401
9:135766788_CNV_TSC1_e23_23_ilmndup1	9	132891401
ILMN_Seq_9:135766788_CNV_TSC1_e23_23	9	132891401
ILMN_Seq_9:135766788_CNV_TSC1_e23_23_IlmnDup1	9	132891401
ILMN_Seq_9:135766788_CNV_TSC1_e23_23_IlmnDup2	9	132891401
ILMN_Seq_9:135766788_CNV_TSC1_e23_23_IlmnDup3	9	132891401
9:135766838_CNV_TSC1_e23_23	9	132891451
9:135766838_CNV_TSC1_e23_23_ilmndup1	9	132891451
ILMN_Seq_9:135766838_CNV_TSC1_e23_23	9	132891451
ILMN_Seq_9:135766838_CNV_TSC1_e23_23_IlmnDup1	9	132891451
ILMN_Seq_9:135766838_CNV_TSC1_e23_23_IlmnDup2	9	132891451
ILMN_Seq_9:135766838_CNV_TSC1_e23_23_IlmnDup3	9	132891451
9:135766909_CNV_TSC1_e23_23	9	132891522
9:135766909_CNV_TSC1_e23_23_ilmndup1	9	132891522
ILMN_Seq_9:135766909_CNV_TSC1_e23_23	9	132891522
ILMN_Seq_9:135766909_CNV_TSC1_e23_23_IlmnDup1	9	132891522
ILMN_Seq_9:135766909_CNV_TSC1_e23_23_IlmnDup2	9	132891522
ILMN_Seq_9:135766909_CNV_TSC1_e23_23_IlmnDup3	9	132891522
ILMN_Seq_9:135766959_CNV_TSC1_e23_23	9	132891572
ILMN_Seq_9:135766959_CNV_TSC1_e23_23_IlmnDup1	9	132891572
ILMN_Seq_9:135766959_CNV_TSC1_e23_23_IlmnDup2	9	132891572
ILMN_Seq_9:135766959_CNV_TSC1_e23_23_IlmnDup3	9	132891572
ILMN_Seq_9:135766959_CNV_TSC1_e23_23_IlmnDup4	9	132891572
ilmnseq_9:135766959_CNV_TSC1_e23_23_ilmndup1	9	132891572
9:135767040_CNV_TSC1_e23_23	9	132891653
9:135767040_CNV_TSC1_e23_23_ilmndup1	9	132891653
ILMN_Seq_9:135767040_CNV_TSC1_e23_23	9	132891653
ILMN_Seq_9:135767040_CNV_TSC1_e23_23_IlmnDup1	9	132891653
ILMN_Seq_9:135767040_CNV_TSC1_e23_23_IlmnDup2	9	132891653
ILMN_Seq_9:135767040_CNV_TSC1_e23_23_IlmnDup3	9	132891653
9:135767090_CNV_TSC1_e23_23	9	132891703
9:135767090_CNV_TSC1_e23_23_ilmndup1	9	132891703
ILMN_Seq_9:135767090_CNV_TSC1_e23_23	9	132891703
ILMN_Seq_9:135767090_CNV_TSC1_e23_23_IlmnDup1	9	132891703
ILMN_Seq_9:135767090_CNV_TSC1_e23_23_IlmnDup2	9	132891703
ILMN_Seq_9:135767090_CNV_TSC1_e23_23_IlmnDup3	9	132891703
9:135767140_CNV_TSC1_e23_23	9	132891753
9:135767140_CNV_TSC1_e23_23_ilmndup1	9	132891753
ILMN_Seq_9:135767140_CNV_TSC1_e23_23_IlmnDup1	9	132891753
ILMN_Seq_9:135767140_CNV_TSC1_e23_23_IlmnDup3	9	132891753
9:135767235_CNV_TSC1_e23_23	9	132891848
ILMN_Seq_9:135767235_CNV_TSC1_e23_23	9	132891848
ILMN_Seq_9:135767235_CNV_TSC1_e23_23_IlmnDup3	9	132891848
9:135767285_CNV_TSC1_e23_23	9	132891898
9:135767285_CNV_TSC1_e23_23_ilmndup1	9	132891898
ILMN_Seq_9:135767285_CNV_TSC1_e23_23	9	132891898
ILMN_Seq_9:135767285_CNV_TSC1_e23_23_IlmnDup1	9	132891898
ILMN_Seq_9:135767285_CNV_TSC1_e23_23_IlmnDup2	9	132891898
ILMN_Seq_9:135767285_CNV_TSC1_e23_23_IlmnDup3	9	132891898
9:135767335_CNV_TSC1_e23_23	9	132891948
9:135767335_CNV_TSC1_e23_23_ilmndup1	9	132891948
ILMN_Seq_9:135767335_CNV_TSC1_e23_23	9	132891948
ILMN_Seq_9:135767335_CNV_TSC1_e23_23_IlmnDup1	9	132891948
ILMN_Seq_9:135767335_CNV_TSC1_e23_23_IlmnDup2	9	132891948
ILMN_Seq_9:135767335_CNV_TSC1_e23_23_IlmnDup3	9	132891948
9:135767385_CNV_TSC1_e23_23	9	132891998
9:135767385_CNV_TSC1_e23_23_ilmndup1	9	132891998
ILMN_Seq_9:135767385_CNV_TSC1_e23_23	9	132891998
ILMN_Seq_9:135767385_CNV_TSC1_e23_23_IlmnDup1	9	132891998
ILMN_Seq_9:135767385_CNV_TSC1_e23_23_IlmnDup2	9	132891998
9:135767435_CNV_TSC1_e23_23	9	132892048
9:135767435_CNV_TSC1_e23_23_ilmndup1	9	132892048
ILMN_Seq_9:135767435_CNV_TSC1_e23_23	9	132892048
ILMN_Seq_9:135767435_CNV_TSC1_e23_23_IlmnDup1	9	132892048
ILMN_Seq_9:135767435_CNV_TSC1_e23_23_IlmnDup2	9	132892048
ILMN_Seq_9:135767435_CNV_TSC1_e23_23_IlmnDup3	9	132892048
9:135767485_CNV_TSC1_e23_23	9	132892098
9:135767485_CNV_TSC1_e23_23_ilmndup1	9	132892098
ILMN_Seq_9:135767485_CNV_TSC1_e23_23	9	132892098
ILMN_Seq_9:135767485_CNV_TSC1_e23_23_IlmnDup1	9	132892098
ILMN_Seq_9:135767485_CNV_TSC1_e23_23_IlmnDup3	9	132892098
9:135767535_CNV_TSC1_e23_23	9	132892148
9:135767535_CNV_TSC1_e23_23_ilmndup1	9	132892148
ILMN_Seq_9:135767535_CNV_TSC1_e23_23	9	132892148
ILMN_Seq_9:135767535_CNV_TSC1_e23_23_IlmnDup1	9	132892148
ILMN_Seq_9:135767535_CNV_TSC1_e23_23_IlmnDup2	9	132892148
ILMN_Seq_9:135767535_CNV_TSC1_e23_23_IlmnDup3	9	132892148
9:135767615_CNV_TSC1_e23_23	9	132892228
9:135767615_CNV_TSC1_e23_23_ilmndup1	9	132892228
ILMN_Seq_9:135767615_CNV_TSC1_e23_23	9	132892228
ILMN_Seq_9:135767615_CNV_TSC1_e23_23_IlmnDup1	9	132892228
ILMN_Seq_9:135767615_CNV_TSC1_e23_23_IlmnDup2	9	132892228
9:135767665_CNV_TSC1_e23_23	9	132892278
9:135767665_CNV_TSC1_e23_23_ilmndup1	9	132892278
ILMN_Seq_9:135767665_CNV_TSC1_e23_23_IlmnDup1	9	132892278
ILMN_Seq_9:135767665_CNV_TSC1_e23_23_IlmnDup2	9	132892278
ILMN_Seq_9:135767665_CNV_TSC1_e23_23_IlmnDup3	9	132892278
9:135767742_CNV_TSC1_e23_23	9	132892355
9:135767742_CNV_TSC1_e23_23_ilmndup1	9	132892355
ILMN_Seq_9:135767742_CNV_TSC1_e23_23	9	132892355
ILMN_Seq_9:135767742_CNV_TSC1_e23_23_IlmnDup1	9	132892355
ILMN_Seq_9:135767742_CNV_TSC1_e23_23_IlmnDup2	9	132892355
ILMN_Seq_9:135767742_CNV_TSC1_e23_23_IlmnDup3	9	132892355
9:135767793_CNV_TSC1_e23_23	9	132892406
9:135767793_CNV_TSC1_e23_23_ilmndup1	9	132892406
ILMN_Seq_9:135767793_CNV_TSC1_e23_23	9	132892406
ILMN_Seq_9:135767793_CNV_TSC1_e23_23_IlmnDup1	9	132892406
ILMN_Seq_9:135767793_CNV_TSC1_e23_23_IlmnDup2	9	132892406
ILMN_Seq_9:135767793_CNV_TSC1_e23_23_IlmnDup3	9	132892406
9:135767843_CNV_TSC1_e23_23	9	132892456
9:135767843_CNV_TSC1_e23_23_ilmndup1	9	132892456
ILMN_Seq_9:135767843_CNV_TSC1_e23_23	9	132892456
ILMN_Seq_9:135767843_CNV_TSC1_e23_23_IlmnDup1	9	132892456
ILMN_Seq_9:135767843_CNV_TSC1_e23_23_IlmnDup2	9	132892456
ILMN_Seq_9:135767843_CNV_TSC1_e23_23_IlmnDup3	9	132892456
9:135767993_CNV_TSC1_e23_23	9	132892606
9:135767993_CNV_TSC1_e23_23_ilmndup1	9	132892606
ILMN_Seq_9:135767993_CNV_TSC1_e23_23	9	132892606
ILMN_Seq_9:135767993_CNV_TSC1_e23_23_IlmnDup1	9	132892606
ILMN_Seq_9:135767993_CNV_TSC1_e23_23_IlmnDup2	9	132892606
ILMN_Seq_9:135767993_CNV_TSC1_e23_23_IlmnDup3	9	132892606
9:135768043_CNV_TSC1_e23_23	9	132892656
9:135768043_CNV_TSC1_e23_23_ilmndup1	9	132892656
ILMN_Seq_9:135768043_CNV_TSC1_e23_23	9	132892656
ILMN_Seq_9:135768043_CNV_TSC1_e23_23_IlmnDup1	9	132892656
ILMN_Seq_9:135768043_CNV_TSC1_e23_23_IlmnDup2	9	132892656
ILMN_Seq_9:135768043_CNV_TSC1_e23_23_IlmnDup3	9	132892656
9:135768093_CNV_TSC1_e23_23	9	132892706
9:135768093_CNV_TSC1_e23_23_ilmndup1	9	132892706
ILMN_Seq_9:135768093_CNV_TSC1_e23_23	9	132892706
ILMN_Seq_9:135768093_CNV_TSC1_e23_23_IlmnDup1	9	132892706
ILMN_Seq_9:135768093_CNV_TSC1_e23_23_IlmnDup2	9	132892706
ILMN_Seq_9:135768093_CNV_TSC1_e23_23_IlmnDup3	9	132892706
9:135768143_CNV_TSC1_e23_23	9	132892756
9:135768143_CNV_TSC1_e23_23_ilmndup1	9	132892756
ILMN_Seq_9:135768143_CNV_TSC1_e23_23	9	132892756
ILMN_Seq_9:135768143_CNV_TSC1_e23_23_IlmnDup1	9	132892756
ILMN_Seq_9:135768143_CNV_TSC1_e23_23_IlmnDup2	9	132892756
ILMN_Seq_9:135768143_CNV_TSC1_e23_23_IlmnDup3	9	132892756
9:135768193_CNV_TSC1_e23_23	9	132892806
9:135768193_CNV_TSC1_e23_23_ilmndup1	9	132892806
ILMN_Seq_9:135768193_CNV_TSC1_e23_23	9	132892806
ILMN_Seq_9:135768193_CNV_TSC1_e23_23_IlmnDup1	9	132892806
ILMN_Seq_9:135768193_CNV_TSC1_e23_23_IlmnDup2	9	132892806
ILMN_Seq_9:135768193_CNV_TSC1_e23_23_IlmnDup3	9	132892806
9:135768243_CNV_TSC1_e23_23	9	132892856
9:135768243_CNV_TSC1_e23_23_ilmndup1	9	132892856
ILMN_Seq_9:135768243_CNV_TSC1_e23_23	9	132892856
ILMN_Seq_9:135768243_CNV_TSC1_e23_23_IlmnDup1	9	132892856
ILMN_Seq_9:135768243_CNV_TSC1_e23_23_IlmnDup2	9	132892856
ILMN_Seq_9:135768243_CNV_TSC1_e23_23_IlmnDup3	9	132892856
9:135768293_CNV_TSC1_e23_23	9	132892906
9:135768293_CNV_TSC1_e23_23_ilmndup1	9	132892906
ILMN_Seq_9:135768293_CNV_TSC1_e23_23	9	132892906
ILMN_Seq_9:135768293_CNV_TSC1_e23_23_IlmnDup1	9	132892906
ILMN_Seq_9:135768293_CNV_TSC1_e23_23_IlmnDup2	9	132892906
ILMN_Seq_9:135768293_CNV_TSC1_e23_23_IlmnDup3	9	132892906
9:135768343_CNV_TSC1_e23_23	9	132892956
9:135768343_CNV_TSC1_e23_23_ilmndup1	9	132892956
ILMN_Seq_9:135768343_CNV_TSC1_e23_23	9	132892956
ILMN_Seq_9:135768343_CNV_TSC1_e23_23_IlmnDup1	9	132892956
ILMN_Seq_9:135768343_CNV_TSC1_e23_23_IlmnDup2	9	132892956
ILMN_Seq_9:135768343_CNV_TSC1_e23_23_IlmnDup3	9	132892956
9:135768393_CNV_TSC1_e23_23	9	132893006
9:135768393_CNV_TSC1_e23_23_ilmndup1	9	132893006
ILMN_Seq_9:135768393_CNV_TSC1_e23_23	9	132893006
ILMN_Seq_9:135768393_CNV_TSC1_e23_23_IlmnDup1	9	132893006
ILMN_Seq_9:135768393_CNV_TSC1_e23_23_IlmnDup2	9	132893006
ILMN_Seq_9:135768393_CNV_TSC1_e23_23_IlmnDup3	9	132893006
9:135768443_CNV_TSC1_e23_23	9	132893056
9:135768443_CNV_TSC1_e23_23_ilmndup1	9	132893056
ILMN_Seq_9:135768443_CNV_TSC1_e23_23	9	132893056
ILMN_Seq_9:135768443_CNV_TSC1_e23_23_IlmnDup2	9	132893056
ILMN_Seq_9:135768443_CNV_TSC1_e23_23_IlmnDup3	9	132893056
9:135768493_CNV_TSC1_e23_23	9	132893106
9:135768493_CNV_TSC1_e23_23_ilmndup1	9	132893106
ILMN_Seq_9:135768493_CNV_TSC1_e23_23	9	132893106
ILMN_Seq_9:135768493_CNV_TSC1_e23_23_IlmnDup1	9	132893106
ILMN_Seq_9:135768493_CNV_TSC1_e23_23_IlmnDup2	9	132893106
ILMN_Seq_9:135768493_CNV_TSC1_e23_23_IlmnDup3	9	132893106
9:135768593_CNV_TSC1_e23_23	9	132893206
ILMN_Seq_9:135768593_CNV_TSC1_e23_23	9	132893206
ILMN_Seq_9:135768593_CNV_TSC1_e23_23_IlmnDup1	9	132893206
ILMN_Seq_9:135768593_CNV_TSC1_e23_23_IlmnDup2	9	132893206
ILMN_Seq_9:135768593_CNV_TSC1_e23_23_IlmnDup3	9	132893206
9:135768643_CNV_TSC1_e23_23	9	132893256
9:135768643_CNV_TSC1_e23_23_ilmndup1	9	132893256
ILMN_Seq_9:135768643_CNV_TSC1_e23_23	9	132893256
ILMN_Seq_9:135768643_CNV_TSC1_e23_23_IlmnDup1	9	132893256
ILMN_Seq_9:135768643_CNV_TSC1_e23_23_IlmnDup2	9	132893256
ILMN_Seq_9:135768643_CNV_TSC1_e23_23_IlmnDup3	9	132893256
9:135768743_CNV_TSC1_e23_23	9	132893356
9:135768743_CNV_TSC1_e23_23_ilmndup1	9	132893356
ILMN_Seq_9:135768743_CNV_TSC1_e23_23	9	132893356
ILMN_Seq_9:135768743_CNV_TSC1_e23_23_IlmnDup1	9	132893356
ILMN_Seq_9:135768743_CNV_TSC1_e23_23_IlmnDup2	9	132893356
ILMN_Seq_9:135768743_CNV_TSC1_e23_23_IlmnDup3	9	132893356
9:135768800_CNV_TSC1_e23_23	9	132893413
9:135768800_CNV_TSC1_e23_23_ilmndup1	9	132893413
ILMN_Seq_9:135768800_CNV_TSC1_e23_23	9	132893413
ILMN_Seq_9:135768800_CNV_TSC1_e23_23_IlmnDup1	9	132893413
ILMN_Seq_9:135768800_CNV_TSC1_e23_23_IlmnDup2	9	132893413
ILMN_Seq_9:135768800_CNV_TSC1_e23_23_IlmnDup3	9	132893413
9:135768850_CNV_TSC1_e23_23	9	132893463
9:135768850_CNV_TSC1_e23_23_ilmndup1	9	132893463
ILMN_Seq_9:135768850_CNV_TSC1_e23_23	9	132893463
ILMN_Seq_9:135768850_CNV_TSC1_e23_23_IlmnDup1	9	132893463
ILMN_Seq_9:135768850_CNV_TSC1_e23_23_IlmnDup2	9	132893463
ILMN_Seq_9:135768850_CNV_TSC1_e23_23_IlmnDup3	9	132893463
9:135768900_CNV_TSC1_e23_23	9	132893513
9:135768900_CNV_TSC1_e23_23_ilmndup1	9	132893513
ILMN_Seq_9:135768900_CNV_TSC1_e23_23	9	132893513
ILMN_Seq_9:135768900_CNV_TSC1_e23_23_IlmnDup1	9	132893513
ILMN_Seq_9:135768900_CNV_TSC1_e23_23_IlmnDup2	9	132893513
ILMN_Seq_9:135768900_CNV_TSC1_e23_23_IlmnDup3	9	132893513
9:135768970_CNV_TSC1_e23_23	9	132893583
ILMN_Seq_9:135768970_CNV_TSC1_e23_23	9	132893583
ILMN_Seq_9:135768970_CNV_TSC1_e23_23_IlmnDup1	9	132893583
ILMN_Seq_9:135768970_CNV_TSC1_e23_23_IlmnDup2	9	132893583
ILMN_Seq_9:135768970_CNV_TSC1_e23_23_IlmnDup3	9	132893583
ILMN_Seq_9:135768970_CNV_TSC1_e23_23_IlmnDup4	9	132893583
9:135769063_CNV_TSC1_e23_23	9	132893676
9:135769063_CNV_TSC1_e23_23_ilmndup1	9	132893676
ILMN_Seq_9:135769063_CNV_TSC1_e23_23	9	132893676
ILMN_Seq_9:135769063_CNV_TSC1_e23_23_IlmnDup1	9	132893676
ILMN_Seq_9:135769063_CNV_TSC1_e23_23_IlmnDup2	9	132893676
ILMN_Seq_9:135769063_CNV_TSC1_e23_23_IlmnDup3	9	132893676
9:135769160_CNV_TSC1_e23_23	9	132893773
9:135769160_CNV_TSC1_e23_23_ilmndup1	9	132893773
ILMN_Seq_9:135769160_CNV_TSC1_e23_23	9	132893773
ILMN_Seq_9:135769160_CNV_TSC1_e23_23_IlmnDup1	9	132893773
ILMN_Seq_9:135769160_CNV_TSC1_e23_23_IlmnDup2	9	132893773
ILMN_Seq_9:135769160_CNV_TSC1_e23_23_IlmnDup3	9	132893773
9:135769254_CNV_TSC1_e23_23	9	132893867
9:135769254_CNV_TSC1_e23_23_ilmndup1	9	132893867
ILMN_Seq_9:135769254_CNV_TSC1_e23_23	9	132893867
ILMN_Seq_9:135769254_CNV_TSC1_e23_23_IlmnDup1	9	132893867
ILMN_Seq_9:135769254_CNV_TSC1_e23_23_IlmnDup2	9	132893867
ILMN_Seq_9:135769254_CNV_TSC1_e23_23_IlmnDup3	9	132893867
9:135769304_CNV_TSC1_e23_23	9	132893917
9:135769304_CNV_TSC1_e23_23_ilmndup1	9	132893917
ILMN_Seq_9:135769304_CNV_TSC1_e23_23	9	132893917
ILMN_Seq_9:135769304_CNV_TSC1_e23_23_IlmnDup1	9	132893917
ILMN_Seq_9:135769304_CNV_TSC1_e23_23_IlmnDup2	9	132893917
ILMN_Seq_9:135769304_CNV_TSC1_e23_23_IlmnDup3	9	132893917
9:135769354_CNV_TSC1_e23_23	9	132893967
9:135769354_CNV_TSC1_e23_23_ilmndup1	9	132893967
ILMN_Seq_9:135769354_CNV_TSC1_e23_23	9	132893967
ILMN_Seq_9:135769354_CNV_TSC1_e23_23_IlmnDup1	9	132893967
ILMN_Seq_9:135769354_CNV_TSC1_e23_23_IlmnDup2	9	132893967
ILMN_Seq_9:135769354_CNV_TSC1_e23_23_IlmnDup3	9	132893967
9:135769404_CNV_TSC1_e23_23	9	132894017
9:135769404_CNV_TSC1_e23_23_ilmndup1	9	132894017
ILMN_Seq_9:135769404_CNV_TSC1_e23_23	9	132894017
ILMN_Seq_9:135769404_CNV_TSC1_e23_23_IlmnDup1	9	132894017
ILMN_Seq_9:135769404_CNV_TSC1_e23_23_IlmnDup2	9	132894017
ILMN_Seq_9:135769404_CNV_TSC1_e23_23_IlmnDup3	9	132894017
9:135769504_CNV_TSC1_e23_23	9	132894117
9:135769504_CNV_TSC1_e23_23_ilmndup1	9	132894117
ILMN_Seq_9:135769504_CNV_TSC1_e23_23	9	132894117
ILMN_Seq_9:135769504_CNV_TSC1_e23_23_IlmnDup1	9	132894117
9:135769554_CNV_TSC1_e23_23	9	132894167
9:135769554_CNV_TSC1_e23_23_ilmndup1	9	132894167
ILMN_Seq_9:135769554_CNV_TSC1_e23_23	9	132894167
ILMN_Seq_9:135769554_CNV_TSC1_e23_23_IlmnDup1	9	132894167
ILMN_Seq_9:135769554_CNV_TSC1_e23_23_IlmnDup3	9	132894167
9:135769604_CNV_TSC1_e23_23	9	132894217
9:135769604_CNV_TSC1_e23_23_ilmndup1	9	132894217
ILMN_Seq_9:135769604_CNV_TSC1_e23_23	9	132894217
ILMN_Seq_9:135769604_CNV_TSC1_e23_23_IlmnDup1	9	132894217
ILMN_Seq_9:135769604_CNV_TSC1_e23_23_IlmnDup3	9	132894217
9:135769654_CNV_TSC1_e23_23	9	132894267
9:135769654_CNV_TSC1_e23_23_ilmndup1	9	132894267
ILMN_Seq_9:135769654_CNV_TSC1_e23_23	9	132894267
ILMN_Seq_9:135769654_CNV_TSC1_e23_23_IlmnDup1	9	132894267
ILMN_Seq_9:135769654_CNV_TSC1_e23_23_IlmnDup2	9	132894267
ILMN_Seq_9:135769654_CNV_TSC1_e23_23_IlmnDup3	9	132894267
9:135769738_CNV_TSC1_e23_23	9	132894351
ILMN_Seq_9:135769738_CNV_TSC1_e23_23	9	132894351
ILMN_Seq_9:135769738_CNV_TSC1_e23_23_IlmnDup1	9	132894351
ILMN_Seq_9:135769738_CNV_TSC1_e23_23_IlmnDup2	9	132894351
ILMN_Seq_9:135769738_CNV_TSC1_e23_23_IlmnDup3	9	132894351
ILMN_Seq_9:135769738_CNV_TSC1_e23_23_IlmnDup4	9	132894351
9:135769788_CNV_TSC1_e23_23	9	132894401
ILMN_Seq_9:135769788_CNV_TSC1_e23_23	9	132894401
ILMN_Seq_9:135769788_CNV_TSC1_e23_23_IlmnDup1	9	132894401
ILMN_Seq_9:135769788_CNV_TSC1_e23_23_IlmnDup2	9	132894401
ILMN_Seq_9:135769788_CNV_TSC1_e23_23_IlmnDup3	9	132894401
ilmnseq_9:135769788_CNV_TSC1_e23_23_ilmndup1	9	132894401
9:135769887_CNV_TSC1_e23_23	9	132894500
9:135769887_CNV_TSC1_e23_23_ilmndup1	9	132894500
ILMN_Seq_9:135769887_CNV_TSC1_e23_23	9	132894500
ILMN_Seq_9:135769887_CNV_TSC1_e23_23_IlmnDup1	9	132894500
ILMN_Seq_9:135769887_CNV_TSC1_e23_23_IlmnDup2	9	132894500
ILMN_Seq_9:135769887_CNV_TSC1_e23_23_IlmnDup3	9	132894500
9:135769937_CNV_TSC1_e23_23	9	132894550
9:135769937_CNV_TSC1_e23_23_ilmndup1	9	132894550
ILMN_Seq_9:135769937_CNV_TSC1_e23_23	9	132894550
ILMN_Seq_9:135769937_CNV_TSC1_e23_23_IlmnDup2	9	132894550
ILMN_Seq_9:135769937_CNV_TSC1_e23_23_IlmnDup3	9	132894550
9:135769987_CNV_TSC1_e23_23	9	132894600
9:135769987_CNV_TSC1_e23_23_ilmndup1	9	132894600
ILMN_Seq_9:135769987_CNV_TSC1_e23_23	9	132894600
ILMN_Seq_9:135769987_CNV_TSC1_e23_23_IlmnDup1	9	132894600
ILMN_Seq_9:135769987_CNV_TSC1_e23_23_IlmnDup2	9	132894600
ILMN_Seq_9:135769987_CNV_TSC1_e23_23_IlmnDup3	9	132894600
9:135770037_CNV_TSC1_e23_23	9	132894650
9:135770037_CNV_TSC1_e23_23_ilmndup1	9	132894650
ILMN_Seq_9:135770037_CNV_TSC1_e23_23	9	132894650
ILMN_Seq_9:135770037_CNV_TSC1_e23_23_IlmnDup1	9	132894650
ILMN_Seq_9:135770037_CNV_TSC1_e23_23_IlmnDup2	9	132894650
ILMN_Seq_9:135770037_CNV_TSC1_e23_23_IlmnDup3	9	132894650
9:135770087_CNV_TSC1_e23_23	9	132894700
9:135770087_CNV_TSC1_e23_23_ilmndup1	9	132894700
ILMN_Seq_9:135770087_CNV_TSC1_e23_23	9	132894700
ILMN_Seq_9:135770087_CNV_TSC1_e23_23_IlmnDup1	9	132894700
ILMN_Seq_9:135770087_CNV_TSC1_e23_23_IlmnDup2	9	132894700
ILMN_Seq_9:135770087_CNV_TSC1_e23_23_IlmnDup3	9	132894700
9:135770249_CNV_TSC1_e23_23	9	132894862
ILMN_Seq_9:135770249_CNV_TSC1_e23_23	9	132894862
ILMN_Seq_9:135770249_CNV_TSC1_e23_23_IlmnDup1	9	132894862
ILMN_Seq_9:135770249_CNV_TSC1_e23_23_IlmnDup2	9	132894862
ILMN_Seq_9:135770249_CNV_TSC1_e23_23_IlmnDup3	9	132894862
ILMN_Seq_9:135770249_CNV_TSC1_e23_23_IlmnDup4	9	132894862
9:135770397_CNV_TSC1_e23_23	9	132895010
9:135770397_CNV_TSC1_e23_23_ilmndup1	9	132895010
ILMN_Seq_9:135770397_CNV_TSC1_e23_23	9	132895010
ILMN_Seq_9:135770397_CNV_TSC1_e23_23_IlmnDup1	9	132895010
ILMN_Seq_9:135770397_CNV_TSC1_e23_23_IlmnDup2	9	132895010
ILMN_Seq_9:135770397_CNV_TSC1_e23_23_IlmnDup3	9	132895010
9:135770447_CNV_TSC1_e23_23	9	132895060
9:135770447_CNV_TSC1_e23_23_ilmndup1	9	132895060
ILMN_Seq_9:135770447_CNV_TSC1_e23_23	9	132895060
ILMN_Seq_9:135770447_CNV_TSC1_e23_23_IlmnDup1	9	132895060
ILMN_Seq_9:135770447_CNV_TSC1_e23_23_IlmnDup2	9	132895060
ILMN_Seq_9:135770447_CNV_TSC1_e23_23_IlmnDup3	9	132895060
9:135770497_CNV_TSC1_e23_23	9	132895110
9:135770497_CNV_TSC1_e23_23_ilmndup1	9	132895110
ILMN_Seq_9:135770497_CNV_TSC1_e23_23	9	132895110
ILMN_Seq_9:135770497_CNV_TSC1_e23_23_IlmnDup1	9	132895110
ILMN_Seq_9:135770497_CNV_TSC1_e23_23_IlmnDup2	9	132895110
ILMN_Seq_9:135770497_CNV_TSC1_e23_23_IlmnDup3	9	132895110
9:135770547_CNV_TSC1_e23_23	9	132895160
9:135770547_CNV_TSC1_e23_23_ilmndup1	9	132895160
ILMN_Seq_9:135770547_CNV_TSC1_e23_23	9	132895160
ILMN_Seq_9:135770547_CNV_TSC1_e23_23_IlmnDup1	9	132895160
ILMN_Seq_9:135770547_CNV_TSC1_e23_23_IlmnDup2	9	132895160
ILMN_Seq_9:135770547_CNV_TSC1_e23_23_IlmnDup3	9	132895160
9:135770597_CNV_TSC1_e23_23	9	132895210
9:135770597_CNV_TSC1_e23_23_ilmndup1	9	132895210
ILMN_Seq_9:135770597_CNV_TSC1_e23_23	9	132895210
ILMN_Seq_9:135770597_CNV_TSC1_e23_23_IlmnDup1	9	132895210
ILMN_Seq_9:135770597_CNV_TSC1_e23_23_IlmnDup2	9	132895210
ILMN_Seq_9:135770597_CNV_TSC1_e23_23_IlmnDup3	9	132895210
9:135770647_CNV_TSC1_e23_23	9	132895260
9:135770647_CNV_TSC1_e23_23_ilmndup1	9	132895260
ILMN_Seq_9:135770647_CNV_TSC1_e23_23	9	132895260
ILMN_Seq_9:135770647_CNV_TSC1_e23_23_IlmnDup1	9	132895260
ILMN_Seq_9:135770647_CNV_TSC1_e23_23_IlmnDup2	9	132895260
ILMN_Seq_9:135770647_CNV_TSC1_e23_23_IlmnDup3	9	132895260
9:135770697_CNV_TSC1_e23_23	9	132895310
9:135770697_CNV_TSC1_e23_23_ilmndup1	9	132895310
ILMN_Seq_9:135770697_CNV_TSC1_e23_23	9	132895310
ILMN_Seq_9:135770697_CNV_TSC1_e23_23_IlmnDup2	9	132895310
ILMN_Seq_9:135770697_CNV_TSC1_e23_23_IlmnDup3	9	132895310
9:135770780_CNV_TSC1_e23_23	9	132895393
9:135770780_CNV_TSC1_e23_23_ilmndup1	9	132895393
ILMN_Seq_9:135770780_CNV_TSC1_e23_23	9	132895393
ILMN_Seq_9:135770780_CNV_TSC1_e23_23_IlmnDup1	9	132895393
ILMN_Seq_9:135770780_CNV_TSC1_e23_23_IlmnDup2	9	132895393
ILMN_Seq_9:135770780_CNV_TSC1_e23_23_IlmnDup3	9	132895393
9:135770831_CNV_TSC1_e23_23	9	132895444
9:135770831_CNV_TSC1_e23_23_ilmndup1	9	132895444
ILMN_Seq_9:135770831_CNV_TSC1_e23_23	9	132895444
ILMN_Seq_9:135770831_CNV_TSC1_e23_23_IlmnDup1	9	132895444
ILMN_Seq_9:135770831_CNV_TSC1_e23_23_IlmnDup2	9	132895444
9:135770881_CNV_TSC1_e23_23	9	132895494
9:135770881_CNV_TSC1_e23_23_ilmndup1	9	132895494
ILMN_Seq_9:135770881_CNV_TSC1_e23_23	9	132895494
ILMN_Seq_9:135770881_CNV_TSC1_e23_23_IlmnDup1	9	132895494
ILMN_Seq_9:135770881_CNV_TSC1_e23_23_IlmnDup2	9	132895494
ILMN_Seq_9:135770881_CNV_TSC1_e23_23_IlmnDup3	9	132895494
9:135770931_CNV_TSC1_e23_23	9	132895544
9:135770931_CNV_TSC1_e23_23_ilmndup1	9	132895544
ILMN_Seq_9:135770931_CNV_TSC1_e23_23	9	132895544
ILMN_Seq_9:135770931_CNV_TSC1_e23_23_IlmnDup1	9	132895544
ILMN_Seq_9:135770931_CNV_TSC1_e23_23_IlmnDup2	9	132895544
ILMN_Seq_9:135770931_CNV_TSC1_e23_23_IlmnDup3	9	132895544
9:135770990_CNV_TSC1_e23_23	9	132895603
9:135770990_CNV_TSC1_e23_23_ilmndup1	9	132895603
ILMN_Seq_9:135770990_CNV_TSC1_e23_23	9	132895603
ILMN_Seq_9:135770990_CNV_TSC1_e23_23_IlmnDup1	9	132895603
ILMN_Seq_9:135770990_CNV_TSC1_e23_23_IlmnDup2	9	132895603
ILMN_Seq_9:135770990_CNV_TSC1_e23_23_IlmnDup3	9	132895603
9:135771040_CNV_TSC1_e23_23	9	132895653
9:135771040_CNV_TSC1_e23_23_ilmndup1	9	132895653
ILMN_Seq_9:135771040_CNV_TSC1_e23_23	9	132895653
ILMN_Seq_9:135771040_CNV_TSC1_e23_23_IlmnDup1	9	132895653
ILMN_Seq_9:135771040_CNV_TSC1_e23_23_IlmnDup2	9	132895653
ILMN_Seq_9:135771040_CNV_TSC1_e23_23_IlmnDup3	9	132895653
9:135771140_CNV_TSC1_e23_23	9	132895753
9:135771140_CNV_TSC1_e23_23_ilmndup1	9	132895753
ILMN_Seq_9:135771140_CNV_TSC1_e23_23	9	132895753
ILMN_Seq_9:135771140_CNV_TSC1_e23_23_IlmnDup1	9	132895753
ILMN_Seq_9:135771140_CNV_TSC1_e23_23_IlmnDup2	9	132895753
ILMN_Seq_9:135771140_CNV_TSC1_e23_23_IlmnDup3	9	132895753
9:135771190_CNV_TSC1_e23_23	9	132895803
9:135771190_CNV_TSC1_e23_23_ilmndup1	9	132895803
ILMN_Seq_9:135771190_CNV_TSC1_e23_23	9	132895803
ILMN_Seq_9:135771190_CNV_TSC1_e23_23_IlmnDup1	9	132895803
ILMN_Seq_9:135771190_CNV_TSC1_e23_23_IlmnDup2	9	132895803
ILMN_Seq_9:135771190_CNV_TSC1_e23_23_IlmnDup3	9	132895803
9:135771240_CNV_TSC1_e23_23	9	132895853
9:135771240_CNV_TSC1_e23_23_ilmndup1	9	132895853
ILMN_Seq_9:135771240_CNV_TSC1_e23_23	9	132895853
ILMN_Seq_9:135771240_CNV_TSC1_e23_23_IlmnDup1	9	132895853
ILMN_Seq_9:135771240_CNV_TSC1_e23_23_IlmnDup2	9	132895853
ILMN_Seq_9:135771240_CNV_TSC1_e23_23_IlmnDup3	9	132895853
9:135771331_CNV_TSC1_e23_23	9	132895944
9:135771331_CNV_TSC1_e23_23_ilmndup1	9	132895944
ILMN_Seq_9:135771331_CNV_TSC1_e23_23	9	132895944
ILMN_Seq_9:135771331_CNV_TSC1_e23_23_IlmnDup1	9	132895944
ILMN_Seq_9:135771331_CNV_TSC1_e23_23_IlmnDup2	9	132895944
ILMN_Seq_9:135771331_CNV_TSC1_e23_23_IlmnDup3	9	132895944
9:135771423_CNV_TSC1_e23_23	9	132896036
ILMN_Seq_9:135771423_CNV_TSC1_e23_23	9	132896036
ILMN_Seq_9:135771423_CNV_TSC1_e23_23_IlmnDup2	9	132896036
ILMN_Seq_9:135771423_CNV_TSC1_e23_23_IlmnDup3	9	132896036
9:135771514_CNV_TSC1_e23_23	9	132896127
9:135771514_CNV_TSC1_e23_23_ilmndup1	9	132896127
ILMN_Seq_9:135771514_CNV_TSC1_e23_23_IlmnDup1	9	132896127
ILMN_Seq_9:135771514_CNV_TSC1_e23_23_IlmnDup2	9	132896127
ILMN_Seq_9:135771514_CNV_TSC1_e23_23_IlmnDup3	9	132896127
9:135771565_CNV_TSC1_e23_23	9	132896178
9:135771565_CNV_TSC1_e23_23_ilmndup1	9	132896178
ILMN_Seq_9:135771565_CNV_TSC1_e23_23	9	132896178
ILMN_Seq_9:135771565_CNV_TSC1_e23_23_IlmnDup1	9	132896178
ILMN_Seq_9:135771565_CNV_TSC1_e23_23_IlmnDup2	9	132896178
ILMN_Seq_9:135771565_CNV_TSC1_e23_23_IlmnDup3	9	132896178
9:135771615_CNV_TSC1_e23_23	9	132896228
9:135771615_CNV_TSC1_e23_23_ilmndup1	9	132896228
ILMN_Seq_9:135771615_CNV_TSC1_e23_23	9	132896228
ILMN_Seq_9:135771615_CNV_TSC1_e23_23_IlmnDup1	9	132896228
ILMN_Seq_9:135771615_CNV_TSC1_e23_23_IlmnDup2	9	132896228
ILMN_Seq_9:135771615_CNV_TSC1_e23_23_IlmnDup3	9	132896228
9:135771665_CNV_TSC1_e23_23	9	132896278
9:135771665_CNV_TSC1_e23_23_ilmndup1	9	132896278
ILMN_Seq_9:135771665_CNV_TSC1_e23_23	9	132896278
ILMN_Seq_9:135771665_CNV_TSC1_e23_23_IlmnDup1	9	132896278
ILMN_Seq_9:135771665_CNV_TSC1_e23_23_IlmnDup2	9	132896278
ILMN_Seq_9:135771665_CNV_TSC1_e23_23_IlmnDup3	9	132896278
9:135771715_CNV_TSC1_e23_23	9	132896328
9:135771792_CNV_TSC1_e23_23	9	132896405
ILMN_Seq_9:135771792_CNV_TSC1_e23_23_IlmnDup1	9	132896405
ILMN_Seq_9:135771792_CNV_TSC1_e23_23_IlmnDup2	9	132896405
ILMN_Seq_9:135771792_CNV_TSC1_e23_23_IlmnDup3	9	132896405
ILMN_Seq_9:135771792_CNV_TSC1_e23_23_IlmnDup4	9	132896405
9:135771885_CNV_TSC1_e23_23	9	132896498
ILMN_Seq_9:135771885_CNV_TSC1_e23_23	9	132896498
ILMN_Seq_9:135771885_CNV_TSC1_e23_23_IlmnDup1	9	132896498
ILMN_Seq_9:135771885_CNV_TSC1_e23_23_IlmnDup2	9	132896498
ILMN_Seq_9:135771885_CNV_TSC1_e23_23_IlmnDup3	9	132896498
ILMN_Seq_9:135771885_CNV_TSC1_e23_23_IlmnDup4	9	132896498
9:135771935_CNV_TSC1_e23_23	9	132896548
9:135771935_CNV_TSC1_e23_23_ilmndup1	9	132896548
ILMN_Seq_9:135771935_CNV_TSC1_e23_23	9	132896548
ILMN_Seq_9:135771935_CNV_TSC1_e23_23_IlmnDup1	9	132896548
ILMN_Seq_9:135771935_CNV_TSC1_e23_23_IlmnDup2	9	132896548
ILMN_Seq_9:135771935_CNV_TSC1_e23_23_IlmnDup3	9	132896548
9:135771985_CNV_TSC1_e23_23	9	132896598
9:135771985_CNV_TSC1_e23_23_ilmndup1	9	132896598
ILMN_Seq_9:135771985_CNV_TSC1_e23_23	9	132896598
ILMN_Seq_9:135771985_CNV_TSC1_e23_23_IlmnDup1	9	132896598
ILMN_Seq_9:135771985_CNV_TSC1_e23_23_IlmnDup2	9	132896598
ILMN_Seq_9:135771985_CNV_TSC1_e23_23_IlmnDup3	9	132896598
9:135772035_CNV_TSC1_e23_23	9	132896648
ILMN_Seq_9:135772035_CNV_TSC1_e23_23_IlmnDup1	9	132896648
ILMN_Seq_9:135772035_CNV_TSC1_e23_23_IlmnDup2	9	132896648
9:135772085_CNV_TSC1_e23_23	9	132896698
9:135772135_CNV_TSC1_e23_23	9	132896748
9:135772625_CNV_TSC1_e22_23	9	132897238
9:135772625_CNV_TSC1_e22_23_ilmndup1	9	132897238
ILMN_Seq_9:135772625_CNV_TSC1_e22_23	9	132897238
ILMN_Seq_9:135772625_CNV_TSC1_e22_23_IlmnDup1	9	132897238
ILMN_Seq_9:135772625_CNV_TSC1_e22_23_IlmnDup2	9	132897238
ILMN_Seq_9:135772625_CNV_TSC1_e22_23_IlmnDup3	9	132897238
9:135772675_CNV_TSC1_e22_23	9	132897288
9:135772855_CNV_TSC1_e21_23	9	132897468
9:135772855_CNV_TSC1_e21_23_ilmndup1	9	132897468
ILMN_Seq_9:135772855_CNV_TSC1_e21_23	9	132897468
ILMN_Seq_9:135772855_CNV_TSC1_e21_23_IlmnDup3	9	132897468
9:135772905_CNV_TSC1_e21_23	9	132897518
9:135772905_CNV_TSC1_e21_23_ilmndup1	9	132897518
ILMN_Seq_9:135772905_CNV_TSC1_e21_23	9	132897518
ILMN_Seq_9:135772905_CNV_TSC1_e21_23_IlmnDup1	9	132897518
ILMN_Seq_9:135772905_CNV_TSC1_e21_23_IlmnDup2	9	132897518
ILMN_Seq_9:135772905_CNV_TSC1_e21_23_IlmnDup3	9	132897518
9:135772955_CNV_TSC1_e21_23	9	132897568
9:135772955_CNV_TSC1_e21_23_ilmndup1	9	132897568
ILMN_Seq_9:135772955_CNV_TSC1_e21_23	9	132897568
ILMN_Seq_9:135772955_CNV_TSC1_e21_23_IlmnDup1	9	132897568
ILMN_Seq_9:135772955_CNV_TSC1_e21_23_IlmnDup2	9	132897568
ILMN_Seq_9:135772955_CNV_TSC1_e21_23_IlmnDup3	9	132897568
9:135776152_CNV_TSC1_e20_23	9	132900765
9:135776152_CNV_TSC1_e20_23_ilmndup1	9	132900765
ILMN_Seq_9:135776152_CNV_TSC1_e20_23	9	132900765
ILMN_Seq_9:135776152_CNV_TSC1_e20_23_IlmnDup1	9	132900765
ILMN_Seq_9:135776152_CNV_TSC1_e20_23_IlmnDup2	9	132900765
ILMN_Seq_9:135776152_CNV_TSC1_e20_23_IlmnDup3	9	132900765
9:135776202_CNV_TSC1_e20_23	9	132900815
9:135776202_CNV_TSC1_e20_23_ilmndup1	9	132900815
ILMN_Seq_9:135776202_CNV_TSC1_e20_23	9	132900815
ILMN_Seq_9:135776202_CNV_TSC1_e20_23_IlmnDup1	9	132900815
ILMN_Seq_9:135776202_CNV_TSC1_e20_23_IlmnDup2	9	132900815
ILMN_Seq_9:135776202_CNV_TSC1_e20_23_IlmnDup3	9	132900815
9:135777026_CNV_TSC1_e19_23	9	132901639
ILMN_Seq_9:135777026_CNV_TSC1_e19_23	9	132901639
ILMN_Seq_9:135777026_CNV_TSC1_e19_23_IlmnDup1	9	132901639
ILMN_Seq_9:135777026_CNV_TSC1_e19_23_IlmnDup2	9	132901639
ILMN_Seq_9:135777026_CNV_TSC1_e19_23_IlmnDup3	9	132901639
ILMN_Seq_9:135777026_CNV_TSC1_e19_23_IlmnDup4	9	132901639
9:135777076_CNV_TSC1_e19_23	9	132901689
9:135777076_CNV_TSC1_e19_23_ilmndup1	9	132901689
ILMN_Seq_9:135777076_CNV_TSC1_e19_23	9	132901689
ILMN_Seq_9:135777076_CNV_TSC1_e19_23_IlmnDup1	9	132901689
ILMN_Seq_9:135777076_CNV_TSC1_e19_23_IlmnDup2	9	132901689
ILMN_Seq_9:135777076_CNV_TSC1_e19_23_IlmnDup3	9	132901689
9:135778044_CNV_TSC1_e18_23	9	132902657
9:135778044_CNV_TSC1_e18_23_ilmndup1	9	132902657
ILMN_Seq_9:135778044_CNV_TSC1_e18_23	9	132902657
ILMN_Seq_9:135778044_CNV_TSC1_e18_23_IlmnDup1	9	132902657
ILMN_Seq_9:135778044_CNV_TSC1_e18_23_IlmnDup2	9	132902657
ILMN_Seq_9:135778044_CNV_TSC1_e18_23_IlmnDup3	9	132902657
9:135778094_CNV_TSC1_e18_23	9	132902707
9:135778094_CNV_TSC1_e18_23_ilmndup1	9	132902707
ILMN_Seq_9:135778094_CNV_TSC1_e18_23	9	132902707
ILMN_Seq_9:135778094_CNV_TSC1_e18_23_IlmnDup1	9	132902707
ILMN_Seq_9:135778094_CNV_TSC1_e18_23_IlmnDup2	9	132902707
ILMN_Seq_9:135778094_CNV_TSC1_e18_23_IlmnDup3	9	132902707
9:135778144_CNV_TSC1_e18_23	9	132902757
9:135779102_CNV_TSC1_e17_23	9	132903715
9:135779102_CNV_TSC1_e17_23_ilmndup1	9	132903715
ILMN_Seq_9:135779102_CNV_TSC1_e17_23	9	132903715
ILMN_Seq_9:135779102_CNV_TSC1_e17_23_IlmnDup1	9	132903715
ILMN_Seq_9:135779102_CNV_TSC1_e17_23_IlmnDup2	9	132903715
ILMN_Seq_9:135779102_CNV_TSC1_e17_23_IlmnDup3	9	132903715
9:135779152_CNV_TSC1_e17_23	9	132903765
9:135781018_CNV_TSC1_e15_23	9	132905631
ILMN_Seq_9:135781018_CNV_TSC1_e15_23	9	132905631
ILMN_Seq_9:135781018_CNV_TSC1_e15_23_IlmnDup1	9	132905631
ILMN_Seq_9:135781018_CNV_TSC1_e15_23_IlmnDup2	9	132905631
ILMN_Seq_9:135781018_CNV_TSC1_e15_23_IlmnDup3	9	132905631
9:135781068_CNV_TSC1_e15_23	9	132905681
9:135781068_CNV_TSC1_e15_23_ilmndup1	9	132905681
ILMN_Seq_9:135781068_CNV_TSC1_e15_23	9	132905681
ILMN_Seq_9:135781068_CNV_TSC1_e15_23_IlmnDup1	9	132905681
ILMN_Seq_9:135781068_CNV_TSC1_e15_23_IlmnDup2	9	132905681
ILMN_Seq_9:135781068_CNV_TSC1_e15_23_IlmnDup3	9	132905681
9:135781118_CNV_TSC1_e15_23	9	132905731
9:135781118_CNV_TSC1_e15_23_ilmndup1	9	132905731
ILMN_Seq_9:135781118_CNV_TSC1_e15_23	9	132905731
ILMN_Seq_9:135781118_CNV_TSC1_e15_23_IlmnDup1	9	132905731
ILMN_Seq_9:135781118_CNV_TSC1_e15_23_IlmnDup2	9	132905731
ILMN_Seq_9:135781118_CNV_TSC1_e15_23_IlmnDup3	9	132905731
9:135781168_CNV_TSC1_e15_23	9	132905781
9:135781168_CNV_TSC1_e15_23_ilmndup1	9	132905781
ILMN_Seq_9:135781168_CNV_TSC1_e15_23	9	132905781
ILMN_Seq_9:135781168_CNV_TSC1_e15_23_IlmnDup1	9	132905781
ILMN_Seq_9:135781168_CNV_TSC1_e15_23_IlmnDup3	9	132905781
9:135781289_CNV_TSC1_e15_23	9	132905902
9:135781339_CNV_TSC1_e15_23	9	132905952
9:135781389_CNV_TSC1_e15_23	9	132906002
9:135781389_CNV_TSC1_e15_23_ilmndup1	9	132906002
ILMN_Seq_9:135781389_CNV_TSC1_e15_23	9	132906002
ILMN_Seq_9:135781389_CNV_TSC1_e15_23_IlmnDup1	9	132906002
ILMN_Seq_9:135781389_CNV_TSC1_e15_23_IlmnDup2	9	132906002
ILMN_Seq_9:135781389_CNV_TSC1_e15_23_IlmnDup3	9	132906002
9:135781439_CNV_TSC1_e15_23	9	132906052
9:135781489_CNV_TSC1_e15_23	9	132906102
9:135782213_CNV_TSC1_e14_23	9	132906826
9:135782751_CNV_TSC1_e13_23	9	132907364
9:135786013_CNV_TSC1_e12_23	9	132910626
9:135786063_CNV_TSC1_e12_23	9	132910676
9:135786063_CNV_TSC1_e12_23_ilmndup1	9	132910676
ILMN_Seq_9:135786063_CNV_TSC1_e12_23_IlmnDup1	9	132910676
ILMN_Seq_9:135786063_CNV_TSC1_e12_23_IlmnDup2	9	132910676
ILMN_Seq_9:135786063_CNV_TSC1_e12_23_IlmnDup3	9	132910676
9:135786441_CNV_TSC1_e11_23	9	132911054
9:135786441_CNV_TSC1_e11_23_ilmndup1	9	132911054
ILMN_Seq_9:135786441_CNV_TSC1_e11_23	9	132911054
ILMN_Seq_9:135786441_CNV_TSC1_e11_23_IlmnDup1	9	132911054
ILMN_Seq_9:135786441_CNV_TSC1_e11_23_IlmnDup2	9	132911054
ILMN_Seq_9:135786441_CNV_TSC1_e11_23_IlmnDup3	9	132911054
9:135786491_CNV_TSC1_e11_23	9	132911104
9:135786903_CNV_TSC1_e10_23	9	132911516
9:135787719_CNV_TSC1_e9_23	9	132912332
9:135787719_CNV_TSC1_e9_23_ilmndup1	9	132912332
ILMN_Seq_9:135787719_CNV_TSC1_e9_23	9	132912332
ILMN_Seq_9:135787719_CNV_TSC1_e9_23_IlmnDup1	9	132912332
ILMN_Seq_9:135787719_CNV_TSC1_e9_23_IlmnDup2	9	132912332
ILMN_Seq_9:135787719_CNV_TSC1_e9_23_IlmnDup3	9	132912332
9:135787769_CNV_TSC1_e9_23	9	132912382
9:135787819_CNV_TSC1_e9_23	9	132912432
9:135787819_CNV_TSC1_e9_23_ilmndup1	9	132912432
ILMN_Seq_9:135787819_CNV_TSC1_e9_23	9	132912432
ILMN_Seq_9:135787819_CNV_TSC1_e9_23_IlmnDup1	9	132912432
ILMN_Seq_9:135787819_CNV_TSC1_e9_23_IlmnDup3	9	132912432
9:135796820_CNV_TSC1_e8_23	9	132921433
ILMN_Seq_9:135796820_CNV_TSC1_e8_23	9	132921433
ILMN_Seq_9:135796820_CNV_TSC1_e8_23_IlmnDup1	9	132921433
ILMN_Seq_9:135796820_CNV_TSC1_e8_23_IlmnDup2	9	132921433
ILMN_Seq_9:135796820_CNV_TSC1_e8_23_IlmnDup3	9	132921433
9:135797256_CNV_TSC1_e7_23	9	132921869
9:135797256_CNV_TSC1_e7_23_ilmndup1	9	132921869
ILMN_Seq_9:135797256_CNV_TSC1_e7_23	9	132921869
ILMN_Seq_9:135797256_CNV_TSC1_e7_23_IlmnDup1	9	132921869
ILMN_Seq_9:135797256_CNV_TSC1_e7_23_IlmnDup2	9	132921869
ILMN_Seq_9:135797256_CNV_TSC1_e7_23_IlmnDup3	9	132921869
ILMN_Seq_9:135797306_CNV_TSC1_e7_23	9	132921919
9:135798787_CNV_TSC1_e6_23	9	132923400
9:135798837_CNV_TSC1_e6_23	9	132923450
9:135798837_CNV_TSC1_e6_23_ilmndup1	9	132923450
ILMN_Seq_9:135798837_CNV_TSC1_e6_23	9	132923450
ILMN_Seq_9:135798837_CNV_TSC1_e6_23_IlmnDup2	9	132923450
ILMN_Seq_9:135798837_CNV_TSC1_e6_23_IlmnDup3	9	132923450
9:135801024_CNV_TSC1_e5_23	9	132925637
9:135801024_CNV_TSC1_e5_23_ilmndup1	9	132925637
ILMN_Seq_9:135801024_CNV_TSC1_e5_23	9	132925637
ILMN_Seq_9:135801024_CNV_TSC1_e5_23_IlmnDup1	9	132925637
ILMN_Seq_9:135801024_CNV_TSC1_e5_23_IlmnDup2	9	132925637
ILMN_Seq_9:135801024_CNV_TSC1_e5_23_IlmnDup3	9	132925637
9:135801074_CNV_TSC1_e5_23	9	132925687
9:135801074_CNV_TSC1_e5_23_ilmndup1	9	132925687
ILMN_Seq_9:135801074_CNV_TSC1_e5_23	9	132925687
ILMN_Seq_9:135801074_CNV_TSC1_e5_23_IlmnDup1	9	132925687
ILMN_Seq_9:135801074_CNV_TSC1_e5_23_IlmnDup2	9	132925687
ILMN_Seq_9:135801074_CNV_TSC1_e5_23_IlmnDup3	9	132925687
9:135802638_CNV_TSC1_e4_23	9	132927251
9:135802638_CNV_TSC1_e4_23_ilmndup1	9	132927251
ILMN_Seq_9:135802638_CNV_TSC1_e4_23	9	132927251
ILMN_Seq_9:135802638_CNV_TSC1_e4_23_IlmnDup1	9	132927251
ILMN_Seq_9:135802638_CNV_TSC1_e4_23_IlmnDup2	9	132927251
ILMN_Seq_9:135802638_CNV_TSC1_e4_23_IlmnDup3	9	132927251
9:135802688_CNV_TSC1_e4_23	9	132927301
9:135804209_CNV_TSC1_e3_23	9	132928822
ILMN_Seq_9:135804259_CNV_TSC1_e3_23	9	132928872
9:135804309_CNV_TSC1_e3_23	9	132928922
9:135804309_CNV_TSC1_e3_23_ilmndup1	9	132928922
ILMN_Seq_9:135804309_CNV_TSC1_e3_23	9	132928922
ILMN_Seq_9:135804309_CNV_TSC1_e3_23_IlmnDup2	9	132928922
ILMN_Seq_9:135804309_CNV_TSC1_e3_23_IlmnDup3	9	132928922
9:135820018_CNV_TSC1_e1_23	9	132944631
9:135820018_CNV_TSC1_e1_23_ilmndup1	9	132944631
ILMN_Seq_9:135820018_CNV_TSC1_e1_23	9	132944631
ILMN_Seq_9:135820018_CNV_TSC1_e1_23_IlmnDup1	9	132944631
ILMN_Seq_9:135820018_CNV_TSC1_e1_23_IlmnDup2	9	132944631
ILMN_Seq_9:135820018_CNV_TSC1_e1_23_IlmnDup3	9	132944631
rs10121513	9	132975997
JHU_9.135853101	9	132977715
9:135930243-GA	9	133054856
rs643146	9	133087624
9:136030716-CT	9	133155329
rs115585131	9	133187309
rs11244034	9	133204885
JHU_9.136123266	9	133247880
exm792695	9	133255963
exm792711	9	133256189
exm792719	9	133256243
9:136133218-C-T	9	133257831
9:136198859-G-A	9	133332023
Seq_rs782349178_ilmnrev_F2BTindel	9	133352136
Seq_rs1187982748	9	133356301
chr9:136223176:G:A	9	133356321
chr9:136223275:G:T	9	133356399
chr9:136223307:A:T_ilmnfwd_ilmnF2BT	9	133356431
chr9:136223307:A:T_ilmnrev_ilmnF2BT	9	133356431
JHU_9.136223540	9	133356665
exm793020	9	133356665
exm793241	9	133403828
9:136289444-G-A	9	133424324
9:136302029-C-T	9	133436909
exm793466	9	133440431
9:136305593-C-T	9	133440472
rs201605295	9	133442517
9:136308613-GA	9	133443492
exm793552	9	133455322
exm793582	9	133456653
9:136325232-CA	9	133460110
9:136325270-CA	9	133460148
9:136333732-CT	9	133468610
exm793674	9	133473986
rs4990889	9	133493931
rs34628564	9	133496760
JHU_9.136374257	9	133509136
JHU_9.136377212	9	133512091
rs9286381	9	133517847
JHU_9.136394064	9	133528943
JHU_9.136420422	9	133555301
JHU_9.136422631	9	133557510
JHU_9.136438637	9	133573516
JHU_9.136439441	9	133574320
JHU_9.136440272	9	133575151
JHU_9.136454749	9	133589628
rs3025369	9	133629472
rs113249250	9	133630107
seq_rs1611115	9	133635393
seq_rs1108580	9	133639992
JHU_9.136517880	9	133652759
Seq_rs770407025.1_ilmnfwd_ilmnF2BT	9	133652974
Seq_rs770407025.2_ilmnfwd_ilmnF2BT	9	133652974
JHU_9.136534480	9	133669359
rs1548362	9	133686428
JHU_9.136584196	9	133719075
9:136598998-GA	9	133733876
9:136599004-GA	9	133733882
rs56006146	9	133774994
JHU_9.136650013	9	133784892
JHU_9.136651476	9	133786355
rs10821525	9	133797516
JHU_9.136685450	9	133820329
JHU_9.136693716	9	133828595
JHU_9.136700833	9	133835712
JHU_9.136710549	9	133845428
rs10993828	9	133856546
rs113527854	9	133863276
JHU_9.136752935	9	133887814
rs2157834	9	133902179
rs2492055	9	133915853
JHU_9.136925955	9	134060834
exm794637	9	134139901
JHU_9.137037805	9	134172684
JHU_9.137039542	9	134174421
rs17567190	9	134215118
JHU_9.137127260	9	134235415
JHU_9.137127519	9	134235674
rs10785883	9	134272132
rs72768762	9	134277646
rs62577454	9	134280134
rs76161281	9	134280190
rs3818740	9	134334248
ilmnseq_9:137239510	9	134347664
JHU_9.137249819	9	134357974
ilmnseq_9:137272632	9	134380786
JHU_9.137273973	9	134382128
ilmnseq_9:137285335	9	134393489
ilmnseq_9:137294228	9	134402382
ilmnseq_9:137295739	9	134403893
rs3132296	9	134410785
ilmnseq_9:137318382	9	134426536
rs35272031	9	134434053
ilmnseq_9:137329490_ilmndup1	9	134437644
JHU_9.137339916	9	134448071
JHU_9.137432959	9	134541114
JHU_9.137493633	9	134601788
JHU_9.137496942	9	134605097
9:137622277-GA	9	134730431
rs115464431	9	134760168
JHU_9.137652997	9	134761152
rs13301426	9	134786075
JHU_9.137718505	9	134826660
JHU_9.137725526	9	134833681
rs72776316	9	134864570
exm795317	9	134885820
JHU_9.137784344	9	134892499
JHU_9.137838590	9	134946745
rs1041498	9	134964179
rs10776919	9	134967819
rs899833	9	134981253
rs60469929	9	135033075
rs62573399	9	135081182
JHU_9.138003226	9	135111381
JHU_9.138006791	9	135114946
rs56307264	9	135214337
JHU_9.138149778	9	135257933
rs11103783	9	135265122
JHU_9.138172213	9	135280368
rs73559387	9	135288182
rs1778985	9	135297506
JHU_9.138197683	9	135305838
JHU_9.138197734	9	135305889
JHU_9.138288843	9	135396998
JHU_9.138299871	9	135408026
rs12377350	9	135426913
JHU_9.138320503	9	135428658
JHU_9.138365387	9	135473542
JHU_9.138366983	9	135475138
exm795619	9	135485357
9:138391664-GA	9	135499818
JHU_9.138397568	9	135505723
rs59564101	9	135527463
rs4841994	9	135531889
JHU_9.138425583	9	135533738
rs210080	9	135536667
JHU_9.138439444	9	135547599
JHU_9.138442134	9	135550289
JHU_9.138444628	9	135552783
rs10745367	9	135604037
rs11103093	9	135611049
rs11792145	9	135614139
rs11103106	9	135626268
rs146270621	9	135656408
9:138557737-CA	9	135665891
rs11788261	9	135719293
JHU_9.138630074	9	135738229
9:138631654-C-T	9	135739808
rs755722	9	135739808
rs142756900	9	135759709
9:138660693-CT	9	135768847
rs397515404	9	135768848
9:138664704-GA	9	135772858
rs10776845	9	135778130
rs10776845_ilmndup1	9	135778130
exm796479	9	135786258
rs117875632	9	135787388
rs76374199	9	135788193
rs112576554	9	135793628
rs62585227	9	135934654
JHU_9.138859839	9	135967994
rs117264209	9	135992678
rs78999606	9	136001391
rs7863070	9	136001396
rs72771986	9	136003933
9:138903396-CT	9	136011550
9:138903402-GA	9	136011556
9:138903697-CT	9	136011851
9:138903723-GA	9	136011877
rs140631283	9	136057911
JHU_9.138974643	9	136082798
rs59623632	9	136103361
JHU_9.139014885	9	136123040
JHU_9.139081989	9	136190144
9:139137404-CT	9	136245558
JHU_9.139137892	9	136246047
9:139142691-GA	9	136250845
rs28457182	9	136330894
exm797120	9	136336066
9:139233060-G-A	9	136338603
9:139233162-C-T	9	136338705
9:139234219-C-T	9	136339762
9:139235390-GA	9	136340933
9:139235391-GA	9	136340934
9:139235406-CA	9	136340949
exm797174	9	136340958
rs28539249	9	136346177
9:139242448-G-A	9	136347996
9:139244140-C-T	9	136349688
rs28642252	9	136350837
9:139250261-C-T	9	136355809
9:139250862-C-T	9	136356410
9:139250906-G-A	9	136356454
9:139257957-C-T	9	136363505
exm797298	9	136365152
exm797331	9	136367801
exm797379	9	136370957
rs73670241	9	136376354
exm797438	9	136377565
9:139272968-CT	9	136378516
9:139273044-CT	9	136378592
9:139273460-CT	9	136379008
exm797558	9	136379216
exm2189689	9	136383341
exm797684	9	136392006
9:139297266-CT	9	136402814
exm797868	9	136410688
rs73566908	9	136410957
Seq_rs768643552.1_ilmnrev_ilmnF2BT	9	136418630
rs10870163	9	136421142
exm798004	9	136431985
chr9:139329254-139329254_C_G_ilmnrev_ilmnF2BT	9	136434802
9:139333357-GA	9	136438905
9:139333438-CA	9	136438986
9:139348639-CA	9	136454187
9:139348692-GA	9	136454240
9:139348694-CA	9	136454242
9:139371011-CA	9	136476559
9:139390771-GA	9	136496319
9:139399402-GA	9	136504950
9:139401182-CT	9	136506730
exm798753	9	136506781
rs3124596	9	136507052
rs200207651	9	136508926
9:139405201-CT	9	136510749
9:139405696-GA	9	136511244
ilmnseq_rs559917218	9	136511244
9:139410001-GA	9	136515549
exm798914	9	136517753
chr9:139417399-139417399_C_A	9	136522947
JHU_9.139419090	9	136524639
JHU_9.139443006	9	136548555
rs4517237	9	136557432
rs10870088	9	136583069
rs7030467	9	136592914
JHU_9.139499968	9	136605517
JHU_9.139515743	9	136621292
rs10870101	9	136631634
JHU_9.139538225	9	136643774
Seq_rs776043662	9	136669700
9:139564386-CT	9	136669934
9:139564417-GA	9	136669965
exm799027	9	136670216
exm799082	9	136673828
9:139580223-G-A	9	136685771
rs144519120	9	136695696
rs62582166	9	136717894
rs7029239	9	136721097
rs45546340	9	136744115
rs73554089	9	136746807
exm799458	9	136762218
rs2784054	9	136785265
9:139685855-CA	9	136791403
9:139685856-GT	9	136791404
9:139702131-AAAG-A	9	136807679
rs117836867	9	136809510
JHU_9.139719848	9	136825397
JHU_9.139721869	9	136827418
9:139731617-GA	9	136837165
9:139739762-GA	9	136845310
9:139740425-GA	9	136845973
exm799967	9	136854031
exm799982	9	136854337
exm800013	9	136855042
9:139750241-GT	9	136855789
9:139751182-CT	9	136856730
9:139752656-GA	9	136858204
9:139753522-GA	9	136859070
rs117439227	9	136898578
exm800300	9	136923971
JHU_9.139820047	9	136925596
rs11145936	9	136940063
9:139835417-CT	9	136940965
9:139835609-CT	9	136941157
exm800598	9	136953943
JHU_9.139857281	9	136962830
9:139863841-CT	9	136969389
exm800740	9	136994710
9:139902969-GA	9	137008517
exm800828	9	137010270
9:139907348-GA	9	137012896
9:139907350-GA	9	137012898
exm800934	9	137013996
exm801052	9	137018032
9:139915350-CT	9	137020898
9:139915389-GA	9	137020937
9:139915953-CT	9	137021501
9:139917288-CT	9	137022836
exm801181	9	137030931
exm801217	9	137031531
exm801262	9	137034827
9:139929372-GA	9	137034920
9:139935361-GA	9	137040909
JHU_9.139935852	9	137041401
exm801355	9	137048861
exm801469	9	137066267
rs4073309	9	137077870
exm801535	9	137079368
JHU_9.139975404	9	137080953
9:139981650-CT	9	137087198
9:140002152-CT	9	137107700
9:140002194-CT	9	137107742
9:140002241-CT	9	137107789
9:140002242-GA	9	137107790
exm801877	9	137113991
9:140008806-GT	9	137114354
JHU_9.140010123	9	137115672
JHU_9.140010326	9	137115875
rs192895621	9	137129534
rs2301363	9	137139979
9:140057162-G-A	9	137162710
9:140063478-GT	9	137169026
exm802051	9	137175372
9:140079491-CT	9	137185039
ilmnseq_rs727503520	9	137192275
Seq_rs387906219_ilmnrev_F2BTindel	9	137199285
9:140093925-G-A	9	137199473
rs387906220	9	137200474
9:140109053-CA	9	137214601
exm2276087	9	137221053
9:140123153-CT	9	137228701
JHU_9.140126923	9	137232472
9:140127066-G-GA	9	137232614
exm802613	9	137234484
exm802647	9	137236069
9:140130573-CT	9	137236121
9:140130852-CA	9	137236400
9:140139305-CA	9	137244853
9:140147627-CT	9	137253175
9:140158714-CA	9	137264262
9:140174307-CA	9	137279855
9:140201611-CT	9	137307159
9:140201616-GA	9	137307164
9:140201664-CT	9	137307212
rs28374197	9	137310817
JHU_9.140213403	9	137318952
exm803142	9	137323760
exm803145	9	137323831
JHU_9.140227023	9	137332572
exm803169	9	137349114
exm803208	9	137351441
9:140267454-GA	9	137373002
rs71510821	9	137404266
9:140322519-CA	9	137428067
9:140322540-GA	9	137428088
rs34155071	9	137433211
9:140327710-GA	9	137433258
9:140327947-GA	9	137433495
9:140328718-GA	9	137434266
9:140332670-GA	9	137438218
9:140356405-GT	9	137461953
exm803720	9	137478136
9:140373606-GA	9	137479154
JHU_9.140375967	9	137481516
JHU_9.140492239	9	137597788
rs139903405	9	137786679
JHU_9.140696369	9	137801918
JHU_9.140971675	9	138077224
rs2472238	9	138102294
JHU_9.141013261	9	138118810
9:141014636-CT	9	138120184
rs11137380	9	138135626
JHU_9.141035900	9	138141449
JHU_10.95661	10	49722
JHU_10.318291	10	272352
exm805091	10	345043
10:402356-CT	10	356416
JHU_10.438827	10	392888
rs36040579	10	454622
JHU_10.626376	10	580437
rs75323179	10	687875
rs10128165	10	739441
JHU_10.836988	10	791049
JHU_10.954956	10	909017
JHU_10.1056683	10	1010744
rs4880770	10	1127730
JHU_10.1205639	10	1159700
rs12570526	10	1159910
JHU_10.1215771	10	1169832
exm805798	10	1185019
rs148282268	10	1227557
JHU_10.1374675	10	1332481
10:1405977-CT	10	1363782
rs2820628	10	1453013
rs2676202	10	1559849
rs6560743	10	1594941
JHU_10.1648582	10	1606388
rs74108952	10	1606388
rs117366124	10	1611137
rs7908431	10	1628125
JHU_10.1738178	10	1695985
JHU_10.1823610	10	1781417
rs78014704	10	1800108
JHU_10.2091089	10	2048896
rs11251084	10	2183888
JHU_10.2637340	10	2595149
JHU_10.2795284	10	2753093
rs78550537	10	2888789
JHU_10.2933016	10	2890825
JHU_10.3042292	10	3000101
rs72778563	10	3080028
JHU_10.3127017	10	3084826
JHU_10.3142248	10	3100057
rs7091322	10	3125710
JHU_10.3170371	10	3128180
JHU_10.3246436	10	3204245
rs10795013	10	3213535
rs61829339	10	3230496
rs11251792	10	3238750
JHU_10.3333065	10	3290874
JHU_10.3936462	10	3894271
JHU_10.4243310	10	4201119
rs11252466	10	4330912
rs12571627	10	4965243
JHU_10.5041879	10	4999688
rs2895059	10	5023555
rs2096421	10	5055213
exm806856	10	5205821
rs11253079	10	5294668
rs1987511	10	5306374
JHU_10.5449906	10	5407944
JHU_10.5501941	10	5459979
rs75402225	10	5469620
JHU_10.5530645	10	5488683
rs114492434	10	5499069
JHU_10.5550014	10	5508052
rs7896833	10	5578419
rs76324734	10	5588731
JHU_10.5646893	10	5604931
rs3750644	10	5640484
10:5694861-GA	10	5652898
rs148945891	10	5731498
JHU_10.5785139	10	5743177
exm807672	10	5887999
JHU_10.5976337	10	5934375
rs10752157	10	5943662
rs3181152	10	5950873
rs74114026	10	6006260
JHU_10.6159497	10	6117535
JHU_10.6175388	10	6133426
JHU_10.6186024	10	6144062
JHU_10.6221715	10	6179753
rs7083300	10	6182756
JHU_10.6224999	10	6183037
JHU_10.6245918	10	6203956
JHU_10.6267327	10	6225365
rs11593269	10	6225365
rs3750667	10	6233639
JHU_10.6388691	10	6346730
rs590467	10	6434773
JHU_10.6648871	10	6606910
rs12776084	10	6618471
JHU_10.6837515	10	6795554
rs79125128	10	6908800
JHU_10.6970735	10	6928774
rs7095403	10	6944361
JHU_10.7120851	10	7078890
rs12257553	10	7350063
JHU_10.7500293	10	7458332
rs3818783	10	7576417
JHU_10.7622008	10	7580046
JHU_10.7765101	10	7723139
JHU_10.7838551	10	7796589
rs3858258	10	7947086
chr10_8051084	10	8009121
rs10905275	10	8036611
JHU_10.8106243	10	8064281
JHU_10.8249412	10	8207450
JHU_10.8714464	10	8672502
JHU_10.8871591	10	8829629
JHU_10.9219127	10	9177165
JHU_10.9236226	10	9194264
rs7899795	10	10152654
JHU_10.10789862	10	10747900
rs117488951	10	11104658
rs7914838	10	11340744
rs140191200	10	11435482
exm809266	10	11463744
rs7098192	10	11665381
rs71479337	10	11665784
rs12416487	10	11679058
rs117253651	10	11730877
10:11908768-GA	10	11866769
10:11911831-CA	10	11869832
10:11911891-GA	10	11869892
JHU_10.11944340	10	11902342
JHU_10.12073189	10	12031191
rs12761214	10	12054127
rs4639843	10	12307091
rs6602575	10	12313013
JHU_10.12415182	10	12373184
JHU_10.12449860	10	12407862
rs2724816	10	12450868
JHU_10.12564189	10	12522191
rs7081248	10	12572892
JHU_10.12684061	10	12642063
rs11592385	10	12751768
JHU_10.12874025	10	12832027
rs12767692	10	12933556
Seq_rs3829923	10	13099144
chr10_13142251	10	13100251
Seq_rs2234968.2_ilmnrev_ilmnF2BT	10	13109224
chr10_13183912	10	13141912
JHU_10.13294197	10	13252198
rs606598	10	13255137
rs148371284	10	13273397
JHU_10.13324607	10	13282608
rs112827584	10	13397255
exm2259554	10	13415461
10:13735873-GA	10	13693873
JHU_10.13851519	10	13809520
JHU_10.13862764	10	13820765
JHU_10.13895843	10	13853844
JHU_10.13973978	10	13931979
rs112320818	10	13948942
rs76202058	10	14009460
JHU_10.14139166	10	14097168
JHU_10.14521233	10	14479235
rs2768713	10	14771861
rs142772743	10	14839581
rs41297042	10	14933814
exm810957	10	14934704
JHU_10.15021434	10	14979436
rs2400121	10	15069594
JHU_10.15139291	10	15097293
rs148590202	10	15302192
rs10752394	10	15506779
rs10737103	10	15506839
rs11813711	10	15535767
rs11815197	10	15538427
rs7899839	10	15553997
rs4750674	10	15560006
rs12411689	10	15561979
JHU_10.15968219	10	15926221
rs61584773	10	16071352
JHU_10.16150828	10	16108830
JHU_10.16688236	10	16646238
JHU_10.16688990	10	16646992
rs10752058	10	16673195
JHU_10.16716631	10	16674633
JHU_10.16788302	10	16746304
rs10752061	10	16811901
10:16882952-G-A	10	16840953
10:16949220-C-T	10	16907221
rs7899152	10	16970334
JHU_10.17038625	10	16996627
JHU_10.17107138	10	17065140
rs41289325	10	17228668
10:17271653-CT	10	17229654
JHU_10.17276404	10	17234406
JHU_10.17421141	10	17379143
JHU_10.17594051	10	17552053
JHU_10.17629116	10	17587118
JHU_10.18482190	10	18193262
rs11014423	10	18476424
JHU_10.18977138	10	18688210
JHU_10.19004723	10	18715795
JHU_10.19333540	10	19044612
JHU_10.19520770	10	19231842
JHU_10.19665471	10	19376543
JHU_10.19744848	10	19455920
JHU_10.19788383	10	19499455
JHU_10.19833124	10	19544196
JHU_10.20092566	10	19803638
JHU_10.20105020	10	19816092
rs11596143	10	20484555
JHU_10.21259143	10	20970215
JHU_10.21558228	10	21269300
rs143357668	10	21305623
10:21806321-CT	10	21517392
10:21806380-G-GT	10	21517451
rs148621360	10	21576528
JHU_10.22146806	10	21857878
rs149675385	10	22251816
JHU_10.22748500	10	22459572
rs6482225	10	22572662
JHU_10.22890092	10	22601164
JHU_10.23712384	10	23423456
JHU_10.23940757	10	23651829
JHU_10.24134670	10	23845742
JHU_10.24598269	10	24309341
10:24762284-CA	10	24473355
rs1112284	10	24501464
JHU_10.24826521	10	24537593
JHU_10.24845672	10	24556744
JHU_10.24869849	10	24580921
rs139414494	10	24743234
rs59687592	10	24775088
JHU_10.25227402	10	24938474
JHU_10.25399545	10	25110617
JHU_10.26180591	10	25891663
rs11014851	10	25912330
JHU_10.26425676	10	26136748
JHU_10.26634953	10	26346025
JHU_10.26863621	10	26574693
rs2985464	10	26589742
rs1775238	10	26590245
rs73594393	10	26690782
JHU_10.27016000	10	26727072
JHU_10.27030430	10	26741502
JHU_10.27080015	10	26791087
JHU_10.27155642	10	26866714
rs12572166	10	26883608
rs2477927	10	26889115
rs2148113	10	26900597
JHU_10.27220289	10	26931361
JHU_10.27360087	10	27071159
10:27382670-CT	10	27093741
exm816172	10	27100268
JHU_10.27402188	10	27113260
JHU_10.27483196	10	27194268
JHU_10.27582760	10	27293832
JHU_10.27607883	10	27318955
JHU_10.27619489	10	27330561
rs237593	10	27330561
JHU_10.27669155	10	27380227
chr10_27702256	10	27413327
JHU_10.28031510	10	27742582
rs9334514	10	27744663
JHU_10.28171153	10	27882225
Seq_rs145742175.2_ilmnrev_ilmnF2BT	10	27944296
JHU_10.28250409	10	27961481
JHU_10.28251641	10	27962713
JHU_10.28254929	10	27966001
JHU_10.28289845	10	28000917
rs112660201	10	28110090
JHU_10.28422707	10	28133779
JHU_10.28646728	10	28357800
JHU_10.28830332	10	28541404
JHU_10.28895243	10	28606315
rs1761996	10	28722666
JHU_10.29025303	10	28736375
JHU_10.29093074	10	28804146
rs41283728	10	28847246
rs79663150	10	28851209
JHU_10.29373231	10	29084303
rs1856393	10	29101549
rs478990	10	29180500
rs1271994	10	29181247
JHU_10.29569087	10	29280159
rs1612647	10	29290281
rs2817838	10	29320040
JHU_10.29667238	10	29378310
10:29754644-TC	10	29465715
JHU_10.29761657	10	29472729
JHU_10.29784332	10	29495404
rs115926357	10	29496558
rs12775779	10	29512919
JHU_10.30157775	10	29868847
rs10740810	10	29868847
JHU_10.30225338	10	29936410
JHU_10.30299574	10	30010646
JHU_10.30358541	10	30069613
JHU_10.30648313	10	30359385
rs12218947	10	30522007
JHU_10.30882182	10	30593254
JHU_10.30930246	10	30641318
JHU_10.30932270	10	30643342
rs147122832	10	30701157
rs868737	10	30783610
JHU_10.31088215	10	30799287
rs12573095	10	30804532
JHU_10.31435715	10	31146787
JHU_10.31609261	10	31320333
rs3006608	10	32203190
rs2769234	10	32250511
JHU_10.32600251	10	32311324
rs17231072	10	33662802
JHU_10.34112516	10	33823589
rs11009651	10	34119708
JHU_10.35152310	10	34863383
rs118014222	10	34863383
JHU_10.35166392	10	34877465
chr10:34941156:C:G_ilmnfwd_ilmnF2BT	10	34941156
rs34233967	10	35244779
10:35930306-GT	10	35641378
JHU_10.36004662	10	35715735
rs11010330	10	35949415
rs117517352	10	36154086
rs146163946	10	36405809
10:36812592-CT	10	36523664
rs12266519	10	36608795
JHU_10.36945911	10	36656984
JHU_10.36971612	10	36682685
rs61865152	10	37020675
rs138553235	10	37323906
JHU_10.37817328	10	37528401
rs10764144	10	37686804
10:38120653-CT	10	37831725
10:38241589-CT	10	37952661
JHU_10.38374088	10	38085161
JHU_10.38526766	10	38237839
JHU_10.38542803	10	38253876
JHU_10.38564750	10	38275823
JHU_10.38582137	10	38293210
JHU_10.38592085	10	38303158
JHU_10.38597390	10	38308463
JHU_10.38608157	10	38319230
JHU_10.38629885	10	38340958
JHU_10.38671805	10	38382878
JHU_10.38776135	10	38487208
JHU_10.38796146	10	38507219
JHU_10.38804969	10	38516042
JHU_10.38815635	10	38526708
JHU_10.38949612	10	38656482
JHU_10.39003325	10	38710195
JHU_10.39023067	10	38729937
JHU_10.39080292	10	38787162
JHU_10.39080764	10	38787634
JHU_10.39085716	10	38792586
JHU_10.39086080	10	38792950
JHU_10.39090137	10	38797007
JHU_10.39106009	10	38812879
JHU_10.39114162	10	38821032
JHU_10.39120777	10	38827647
JHU_10.39145389	10	38852259
JHU_10.42532645	10	41707563
JHU_10.42528246	10	41711962
rs9794197	10	41761011
rs118039647	10	42112171
JHU_10.42646328	10	42150881
JHU_10.42650047	10	42154600
JHU_10.42777788	10	42282341
rs11238831	10	42298929
JHU_10.42797454	10	42302007
JHU_10.42810782	10	42315335
JHU_10.42817322	10	42321875
JHU_10.42862906	10	42367459
rs368101079	10	42383041
JHU_10.42965815	10	42470368
rs1255404	10	42482577
exm2249229	10	42817359
JHU_10.43417648	10	42922201
rs74884059	10	42942108
rs873300	10	43041707
JHU_10.43548664	10	43053217
JHU_10.43563366	10	43067919
10:43572570_CNV_RET_e1_20	10	43077122
10:43572570_CNV_RET_e1_20_ilmndup1	10	43077122
ILMN_Seq_10:43572570_CNV_RET_e1_20	10	43077122
ILMN_Seq_10:43572570_CNV_RET_e1_20_IlmnDup2	10	43077122
ILMN_Seq_10:43572570_CNV_RET_e1_20_IlmnDup3	10	43077122
10:43572617_CNV_RET_e1_20	10	43077169
ILMN_Seq_10:43572617_CNV_RET_e1_20	10	43077169
ILMN_Seq_10:43572617_CNV_RET_e1_20_IlmnDup1	10	43077169
ILMN_Seq_10:43572617_CNV_RET_e1_20_IlmnDup2	10	43077169
10:43572670_CNV_RET_e1_20	10	43077222
10:43572720_CNV_RET_e1_20	10	43077272
10:43572720_CNV_RET_e1_20_ilmndup1	10	43077272
ILMN_Seq_10:43572720_CNV_RET_e1_20	10	43077272
ILMN_Seq_10:43572720_CNV_RET_e1_20_IlmnDup1	10	43077272
ILMN_Seq_10:43572720_CNV_RET_e1_20_IlmnDup2	10	43077272
10:43572770_CNV_RET_e1_20	10	43077322
10:43572770_CNV_RET_e1_20_ilmndup1	10	43077322
ILMN_Seq_10:43572770_CNV_RET_e1_20	10	43077322
ILMN_Seq_10:43572770_CNV_RET_e1_20_IlmnDup1	10	43077322
ILMN_Seq_10:43572770_CNV_RET_e1_20_IlmnDup2	10	43077322
ILMN_Seq_10:43572770_CNV_RET_e1_20_IlmnDup3	10	43077322
10:43595967_CNV_RET_e2_20	10	43100519
10:43596032_CNV_RET_e2_20	10	43100584
10:43596083_CNV_RET_e2_20	10	43100635
ILMN_Seq_10:43596083_CNV_RET_e2_20_IlmnDup1	10	43100635
ILMN_Seq_10:43596083_CNV_RET_e2_20_IlmnDup2	10	43100635
ILMN_Seq_10:43596083_CNV_RET_e2_20_IlmnDup4	10	43100635
10:43596133_CNV_RET_e2_20	10	43100685
10:43596133_CNV_RET_e2_20_ilmndup1	10	43100685
ILMN_Seq_10:43596133_CNV_RET_e2_20	10	43100685
ILMN_Seq_10:43596133_CNV_RET_e2_20_IlmnDup1	10	43100685
ILMN_Seq_10:43596133_CNV_RET_e2_20_IlmnDup2	10	43100685
ILMN_Seq_10:43596133_CNV_RET_e2_20_IlmnDup3	10	43100685
10:43597877_CNV_RET_e3_20	10	43102429
10:43597877_CNV_RET_e3_20_ilmndup1	10	43102429
ILMN_Seq_10:43597877_CNV_RET_e3_20_IlmnDup1	10	43102429
ILMN_Seq_10:43597877_CNV_RET_e3_20_IlmnDup2	10	43102429
ILMN_Seq_10:43597877_CNV_RET_e3_20_IlmnDup3	10	43102429
10:43597927_CNV_RET_e3_20	10	43102479
10:43597927_CNV_RET_e3_20_ilmndup1	10	43102479
ILMN_Seq_10:43597927_CNV_RET_e3_20_IlmnDup1	10	43102479
ILMN_Seq_10:43597927_CNV_RET_e3_20_IlmnDup2	10	43102479
10:43597977_CNV_RET_e3_20	10	43102529
ILMN_Seq_10:43597977_CNV_RET_e3_20	10	43102529
ILMN_Seq_10:43597977_CNV_RET_e3_20_IlmnDup1	10	43102529
ILMN_Seq_10:43597977_CNV_RET_e3_20_IlmnDup2	10	43102529
ILMN_Seq_10:43597977_CNV_RET_e3_20_IlmnDup3	10	43102529
ILMN_Seq_10:43597977_CNV_RET_e3_20_IlmnDup4	10	43102529
10:43598027_CNV_RET_e3_20	10	43102579
10:43598027_CNV_RET_e3_20_ilmndup1	10	43102579
ILMN_Seq_10:43598027_CNV_RET_e3_20_IlmnDup1	10	43102579
ILMN_Seq_10:43598027_CNV_RET_e3_20_IlmnDup2	10	43102579
ILMN_Seq_10:43598027_CNV_RET_e3_20_IlmnDup3	10	43102579
ilmnseq_rs775956924	10	43104948
10:43600452_CNV_RET_e4_20	10	43105004
10:43600452_CNV_RET_e4_20_ilmndup1	10	43105004
ILMN_Seq_10:43600452_CNV_RET_e4_20	10	43105004
ILMN_Seq_10:43600452_CNV_RET_e4_20_IlmnDup2	10	43105004
ILMN_Seq_10:43600452_CNV_RET_e4_20_IlmnDup3	10	43105004
10:43600502_CNV_RET_e4_20	10	43105054
10:43600502_CNV_RET_e4_20_ilmndup1	10	43105054
ILMN_Seq_10:43600502_CNV_RET_e4_20	10	43105054
ILMN_Seq_10:43600502_CNV_RET_e4_20_IlmnDup1	10	43105054
ILMN_Seq_10:43600502_CNV_RET_e4_20_IlmnDup2	10	43105054
ILMN_Seq_10:43600502_CNV_RET_e4_20_IlmnDup3	10	43105054
10:43600552_CNV_RET_e4_20	10	43105104
ILMN_Seq_10:43600552_CNV_RET_e4_20	10	43105104
ILMN_Seq_10:43600552_CNV_RET_e4_20_IlmnDup1	10	43105104
ILMN_Seq_10:43600552_CNV_RET_e4_20_IlmnDup2	10	43105104
ILMN_Seq_10:43600552_CNV_RET_e4_20_IlmnDup3	10	43105104
10:43600602_CNV_RET_e4_20	10	43105154
rs35118262	10	43105159
10:43601880_CNV_RET_e5_20	10	43106432
10:43601880_CNV_RET_e5_20_ilmndup1	10	43106432
ILMN_Seq_10:43601880_CNV_RET_e5_20	10	43106432
ILMN_Seq_10:43601880_CNV_RET_e5_20_IlmnDup1	10	43106432
ILMN_Seq_10:43601880_CNV_RET_e5_20_IlmnDup2	10	43106432
ILMN_Seq_10:43601880_CNV_RET_e5_20_IlmnDup3	10	43106432
10:43601930_CNV_RET_e5_20	10	43106482
10:43601930_CNV_RET_e5_20_ilmndup1	10	43106482
ILMN_Seq_10:43601930_CNV_RET_e5_20	10	43106482
ILMN_Seq_10:43601930_CNV_RET_e5_20_IlmnDup1	10	43106482
ILMN_Seq_10:43601930_CNV_RET_e5_20_IlmnDup2	10	43106482
ILMN_Seq_10:43601930_CNV_RET_e5_20_IlmnDup3	10	43106482
10:43601980_CNV_RET_e5_20	10	43106532
10:43601980_CNV_RET_e5_20_ilmndup1	10	43106532
ILMN_Seq_10:43601980_CNV_RET_e5_20	10	43106532
ILMN_Seq_10:43601980_CNV_RET_e5_20_IlmnDup1	10	43106532
ILMN_Seq_10:43601980_CNV_RET_e5_20_IlmnDup2	10	43106532
ILMN_Seq_10:43601980_CNV_RET_e5_20_IlmnDup3	10	43106532
10:43604531_CNV_RET_e6_20	10	43109083
10:43604531_CNV_RET_e6_20_ilmndup1	10	43109083
ILMN_Seq_10:43604531_CNV_RET_e6_20	10	43109083
ILMN_Seq_10:43604531_CNV_RET_e6_20_IlmnDup1	10	43109083
ILMN_Seq_10:43604531_CNV_RET_e6_20_IlmnDup2	10	43109083
ILMN_Seq_10:43604531_CNV_RET_e6_20_IlmnDup3	10	43109083
10:43604581_CNV_RET_e6_20	10	43109133
10:43604581_CNV_RET_e6_20_ilmndup1	10	43109133
ILMN_Seq_10:43604581_CNV_RET_e6_20	10	43109133
ILMN_Seq_10:43604581_CNV_RET_e6_20_IlmnDup1	10	43109133
ILMN_Seq_10:43604581_CNV_RET_e6_20_IlmnDup2	10	43109133
ILMN_Seq_10:43604581_CNV_RET_e6_20_IlmnDup3	10	43109133
29937 days, 8:03:00	10	43109163
10:43604631_CNV_RET_e6_20	10	43109183
10:43606737_CNV_RET_e7_20	10	43111289
10:43606737_CNV_RET_e7_20_ilmndup1	10	43111289
ILMN_Seq_10:43606737_CNV_RET_e7_20	10	43111289
ILMN_Seq_10:43606737_CNV_RET_e7_20_IlmnDup1	10	43111289
ILMN_Seq_10:43606737_CNV_RET_e7_20_IlmnDup2	10	43111289
ILMN_Seq_10:43606737_CNV_RET_e7_20_IlmnDup3	10	43111289
10:43606787_CNV_RET_e7_20	10	43111339
10:43606787_CNV_RET_e7_20_ilmndup1	10	43111339
ILMN_Seq_10:43606787_CNV_RET_e7_20	10	43111339
ILMN_Seq_10:43606787_CNV_RET_e7_20_IlmnDup1	10	43111339
ILMN_Seq_10:43606787_CNV_RET_e7_20_IlmnDup2	10	43111339
Variant50078	10	43111366
10:43606837_CNV_RET_e7_20	10	43111389
10:43606837_CNV_RET_e7_20_ilmndup1	10	43111389
ILMN_Seq_10:43606837_CNV_RET_e7_20	10	43111389
ILMN_Seq_10:43606837_CNV_RET_e7_20_IlmnDup1	10	43111389
ILMN_Seq_10:43606837_CNV_RET_e7_20_IlmnDup2	10	43111389
ILMN_Seq_10:43606837_CNV_RET_e7_20_IlmnDup3	10	43111389
10:43606912_CNV_RET_e7_20	10	43111464
ilmnseq_rs761430718	10	43112115
10:43607602_CNV_RET_e8_20	10	43112154
10:43607602_CNV_RET_e8_20_ilmndup1	10	43112154
ILMN_Seq_10:43607602_CNV_RET_e8_20	10	43112154
ILMN_Seq_10:43607602_CNV_RET_e8_20_IlmnDup1	10	43112154
ILMN_Seq_10:43607602_CNV_RET_e8_20_IlmnDup2	10	43112154
ILMN_Seq_10:43607602_CNV_RET_e8_20_IlmnDup3	10	43112154
Seq_rs75873440.2_ilmnfwd_ilmnF2BT	10	43112173
10:43607652_CNV_RET_e8_20	10	43112204
10:43607652_CNV_RET_e8_20_ilmndup1	10	43112204
ILMN_Seq_10:43607652_CNV_RET_e8_20	10	43112204
ILMN_Seq_10:43607652_CNV_RET_e8_20_IlmnDup1	10	43112204
ILMN_Seq_10:43607652_CNV_RET_e8_20_IlmnDup3	10	43112204
10:43608351_CNV_RET_e9_20	10	43112903
10:43608401_CNV_RET_e9_20	10	43112953
10:43608401_CNV_RET_e9_20_ilmndup1	10	43112953
ILMN_Seq_10:43608401_CNV_RET_e9_20	10	43112953
ILMN_Seq_10:43608401_CNV_RET_e9_20_IlmnDup1	10	43112953
ILMN_Seq_10:43608401_CNV_RET_e9_20_IlmnDup2	10	43112953
ILMN_Seq_10:43608401_CNV_RET_e9_20_IlmnDup3	10	43112953
10:43609055_CNV_RET_e10_20	10	43113607
ILMN_Seq_10:43609055_CNV_RET_e10_20	10	43113607
ILMN_Seq_10:43609055_CNV_RET_e10_20_IlmnDup1	10	43113607
10:43609105_CNV_RET_e10_20	10	43113657
ILMN_Seq_10:43609105_CNV_RET_e10_20	10	43113657
ILMN_Seq_10:43609105_CNV_RET_e10_20_IlmnDup1	10	43113657
ILMN_Seq_10:43609105_CNV_RET_e10_20_IlmnDup2	10	43113657
ILMN_Seq_10:43609105_CNV_RET_e10_20_IlmnDup3	10	43113657
ILMN_Seq_10:43609105_CNV_RET_e10_20_IlmnDup4	10	43113657
ilmnseq_rs121913312	10	43114494
10:43609980_CNV_RET_e11_20	10	43114532
10:43609980_CNV_RET_e11_20_ilmndup1	10	43114532
ILMN_Seq_10:43609980_CNV_RET_e11_20	10	43114532
ILMN_Seq_10:43609980_CNV_RET_e11_20_IlmnDup1	10	43114532
ILMN_Seq_10:43609980_CNV_RET_e11_20_IlmnDup2	10	43114532
ILMN_Seq_10:43609980_CNV_RET_e11_20_IlmnDup3	10	43114532
10:43610030_CNV_RET_e11_20	10	43114582
10:43610030_CNV_RET_e11_20_ilmndup1	10	43114582
ILMN_Seq_10:43610030_CNV_RET_e11_20_IlmnDup2	10	43114582
exm820715	10	43114671
10:43610183_CNV_RET_e11_20	10	43114735
10:43612084_CNV_RET_e12_20	10	43116636
10:43612084_CNV_RET_e12_20_ilmndup1	10	43116636
ILMN_Seq_10:43612084_CNV_RET_e12_20	10	43116636
ILMN_Seq_10:43612084_CNV_RET_e12_20_IlmnDup1	10	43116636
ILMN_Seq_10:43612084_CNV_RET_e12_20_IlmnDup2	10	43116636
ILMN_Seq_10:43612084_CNV_RET_e12_20_IlmnDup3	10	43116636
10:43612134_CNV_RET_e12_20	10	43116686
10:43612134_CNV_RET_e12_20_ilmndup1	10	43116686
ILMN_Seq_10:43612134_CNV_RET_e12_20	10	43116686
ILMN_Seq_10:43612134_CNV_RET_e12_20_IlmnDup1	10	43116686
ILMN_Seq_10:43612134_CNV_RET_e12_20_IlmnDup2	10	43116686
ILMN_Seq_10:43612134_CNV_RET_e12_20_IlmnDup3	10	43116686
10:43613923_CNV_RET_e13_20	10	43118475
10:43613923_CNV_RET_e13_20_ilmndup1	10	43118475
ILMN_Seq_10:43613923_CNV_RET_e13_20	10	43118475
ILMN_Seq_10:43613923_CNV_RET_e13_20_IlmnDup1	10	43118475
ILMN_Seq_10:43613923_CNV_RET_e13_20_IlmnDup2	10	43118475
ILMN_Seq_10:43613923_CNV_RET_e13_20_IlmnDup3	10	43118475
10:43615029_CNV_RET_e14_20	10	43119581
10:43615029_CNV_RET_e14_20_ilmndup1	10	43119581
ILMN_Seq_10:43615029_CNV_RET_e14_20_IlmnDup1	10	43119581
ILMN_Seq_10:43615029_CNV_RET_e14_20_IlmnDup2	10	43119581
ILMN_Seq_10:43615029_CNV_RET_e14_20_IlmnDup3	10	43119581
10:43615079_CNV_RET_e14_20	10	43119631
ILMN_Seq_10:43615079_CNV_RET_e14_20	10	43119631
ILMN_Seq_10:43615079_CNV_RET_e14_20_IlmnDup1	10	43119631
ILMN_Seq_10:43615079_CNV_RET_e14_20_IlmnDup2	10	43119631
ILMN_Seq_10:43615079_CNV_RET_e14_20_IlmnDup3	10	43119631
ILMN_Seq_10:43615079_CNV_RET_e14_20_IlmnDup4	10	43119631
Variant50108	10	43119635
ilmnseq_rs377767422	10	43119635
ilmnseq_rs587782636	10	43119636
10:43615186_CNV_RET_e14_20	10	43119738
10:43615186_CNV_RET_e14_20_ilmndup1	10	43119738
ILMN_Seq_10:43615186_CNV_RET_e14_20	10	43119738
ILMN_Seq_10:43615186_CNV_RET_e14_20_IlmnDup1	10	43119738
ILMN_Seq_10:43615186_CNV_RET_e14_20_IlmnDup2	10	43119738
ILMN_Seq_10:43615186_CNV_RET_e14_20_IlmnDup3	10	43119738
10:43615581_CNV_RET_e15_20	10	43120133
10:43615581_CNV_RET_e15_20_ilmndup1	10	43120133
ILMN_Seq_10:43615581_CNV_RET_e15_20	10	43120133
ILMN_Seq_10:43615581_CNV_RET_e15_20_IlmnDup1	10	43120133
ILMN_Seq_10:43615581_CNV_RET_e15_20_IlmnDup2	10	43120133
ILMN_Seq_10:43615581_CNV_RET_e15_20_IlmnDup3	10	43120133
10:43615631_CNV_RET_e15_20	10	43120183
10:43615631_CNV_RET_e15_20_ilmndup1	10	43120183
ILMN_Seq_10:43615631_CNV_RET_e15_20	10	43120183
ILMN_Seq_10:43615631_CNV_RET_e15_20_IlmnDup1	10	43120183
ILMN_Seq_10:43615631_CNV_RET_e15_20_IlmnDup2	10	43120183
ILMN_Seq_10:43615631_CNV_RET_e15_20_IlmnDup3	10	43120183
10:43617453_CNV_RET_e16_20	10	43122005
10:43619185_CNV_RET_e17_20	10	43123737
10:43619185_CNV_RET_e17_20_ilmndup1	10	43123737
ILMN_Seq_10:43619185_CNV_RET_e17_20	10	43123737
ILMN_Seq_10:43619185_CNV_RET_e17_20_IlmnDup1	10	43123737
ILMN_Seq_10:43619185_CNV_RET_e17_20_IlmnDup3	10	43123737
10:43619235_CNV_RET_e17_20	10	43123787
10:43619235_CNV_RET_e17_20_ilmndup1	10	43123787
ILMN_Seq_10:43619235_CNV_RET_e17_20	10	43123787
ILMN_Seq_10:43619235_CNV_RET_e17_20_IlmnDup1	10	43123787
ILMN_Seq_10:43619235_CNV_RET_e17_20_IlmnDup2	10	43123787
ILMN_Seq_10:43619235_CNV_RET_e17_20_IlmnDup3	10	43123787
10:43620426_CNV_RET_e18_20	10	43124978
10:43620426_CNV_RET_e18_20_ilmndup1	10	43124978
ILMN_Seq_10:43620426_CNV_RET_e18_20	10	43124978
ILMN_Seq_10:43620426_CNV_RET_e18_20_IlmnDup1	10	43124978
ILMN_Seq_10:43620426_CNV_RET_e18_20_IlmnDup2	10	43124978
ILMN_Seq_10:43620426_CNV_RET_e18_20_IlmnDup3	10	43124978
10:43622073_CNV_RET_e19_20	10	43126625
rs79853121	10	43126651
10:43622123_CNV_RET_e19_20	10	43126675
10:43622123_CNV_RET_e19_20_ilmndup1	10	43126675
ILMN_Seq_10:43622123_CNV_RET_e19_20	10	43126675
ILMN_Seq_10:43622123_CNV_RET_e19_20_IlmnDup1	10	43126675
ILMN_Seq_10:43622123_CNV_RET_e19_20_IlmnDup3	10	43126675
10:43623611_CNV_RET_e20_20	10	43128163
10:43623611_CNV_RET_e20_20_ilmndup1	10	43128163
ILMN_Seq_10:43623611_CNV_RET_e20_20	10	43128163
ILMN_Seq_10:43623611_CNV_RET_e20_20_IlmnDup1	10	43128163
ILMN_Seq_10:43623611_CNV_RET_e20_20_IlmnDup2	10	43128163
ILMN_Seq_10:43623611_CNV_RET_e20_20_IlmnDup3	10	43128163
10:43623661_CNV_RET_e20_20	10	43128213
10:43623661_CNV_RET_e20_20_ilmndup1	10	43128213
ILMN_Seq_10:43623661_CNV_RET_e20_20	10	43128213
ILMN_Seq_10:43623661_CNV_RET_e20_20_IlmnDup1	10	43128213
ILMN_Seq_10:43623661_CNV_RET_e20_20_IlmnDup2	10	43128213
ILMN_Seq_10:43623661_CNV_RET_e20_20_IlmnDup3	10	43128213
10:43623711_CNV_RET_e20_20	10	43128263
10:43623761_CNV_RET_e20_20	10	43128313
10:43623761_CNV_RET_e20_20_ilmndup1	10	43128313
ILMN_Seq_10:43623761_CNV_RET_e20_20	10	43128313
ILMN_Seq_10:43623761_CNV_RET_e20_20_IlmnDup1	10	43128313
ILMN_Seq_10:43623761_CNV_RET_e20_20_IlmnDup2	10	43128313
ILMN_Seq_10:43623761_CNV_RET_e20_20_IlmnDup3	10	43128313
10:43623811_CNV_RET_e20_20	10	43128363
10:43623811_CNV_RET_e20_20_ilmndup1	10	43128363
ILMN_Seq_10:43623811_CNV_RET_e20_20	10	43128363
ILMN_Seq_10:43623811_CNV_RET_e20_20_IlmnDup1	10	43128363
ILMN_Seq_10:43623811_CNV_RET_e20_20_IlmnDup2	10	43128363
ILMN_Seq_10:43623811_CNV_RET_e20_20_IlmnDup3	10	43128363
10:43623862_CNV_RET_e20_20	10	43128414
ILMN_Seq_10:43623862_CNV_RET_e20_20_IlmnDup1	10	43128414
ILMN_Seq_10:43623862_CNV_RET_e20_20_IlmnDup2	10	43128414
ILMN_Seq_10:43623862_CNV_RET_e20_20_IlmnDup3	10	43128414
10:43623912_CNV_RET_e20_20	10	43128464
10:43623912_CNV_RET_e20_20_ilmndup1	10	43128464
ILMN_Seq_10:43623912_CNV_RET_e20_20	10	43128464
ILMN_Seq_10:43623912_CNV_RET_e20_20_IlmnDup1	10	43128464
ILMN_Seq_10:43623912_CNV_RET_e20_20_IlmnDup2	10	43128464
ILMN_Seq_10:43623912_CNV_RET_e20_20_IlmnDup3	10	43128464
10:43623962_CNV_RET_e20_20	10	43128514
10:43623962_CNV_RET_e20_20_ilmndup1	10	43128514
ILMN_Seq_10:43623962_CNV_RET_e20_20	10	43128514
ILMN_Seq_10:43623962_CNV_RET_e20_20_IlmnDup1	10	43128514
ILMN_Seq_10:43623962_CNV_RET_e20_20_IlmnDup2	10	43128514
ILMN_Seq_10:43623962_CNV_RET_e20_20_IlmnDup3	10	43128514
10:43624012_CNV_RET_e20_20	10	43128564
10:43624012_CNV_RET_e20_20_ilmndup1	10	43128564
ILMN_Seq_10:43624012_CNV_RET_e20_20	10	43128564
ILMN_Seq_10:43624012_CNV_RET_e20_20_IlmnDup1	10	43128564
ILMN_Seq_10:43624012_CNV_RET_e20_20_IlmnDup3	10	43128564
10:43624104_CNV_RET_e20_20	10	43128656
10:43624104_CNV_RET_e20_20_ilmndup1	10	43128656
ILMN_Seq_10:43624104_CNV_RET_e20_20	10	43128656
ILMN_Seq_10:43624104_CNV_RET_e20_20_IlmnDup1	10	43128656
ILMN_Seq_10:43624104_CNV_RET_e20_20_IlmnDup2	10	43128656
ILMN_Seq_10:43624104_CNV_RET_e20_20_IlmnDup3	10	43128656
10:43624155_CNV_RET_e20_20	10	43128707
10:43624155_CNV_RET_e20_20_ilmndup1	10	43128707
ILMN_Seq_10:43624155_CNV_RET_e20_20_IlmnDup1	10	43128707
ILMN_Seq_10:43624155_CNV_RET_e20_20_IlmnDup2	10	43128707
ILMN_Seq_10:43624155_CNV_RET_e20_20_IlmnDup3	10	43128707
10:43624205_CNV_RET_e20_20	10	43128757
ILMN_Seq_10:43624205_CNV_RET_e20_20	10	43128757
ILMN_Seq_10:43624205_CNV_RET_e20_20_IlmnDup1	10	43128757
ILMN_Seq_10:43624205_CNV_RET_e20_20_IlmnDup2	10	43128757
ILMN_Seq_10:43624205_CNV_RET_e20_20_IlmnDup3	10	43128757
ILMN_Seq_10:43624205_CNV_RET_e20_20_IlmnDup4	10	43128757
10:43624292_CNV_RET_e20_20	10	43128844
ILMN_Seq_10:43624292_CNV_RET_e20_20	10	43128844
ILMN_Seq_10:43624292_CNV_RET_e20_20_IlmnDup1	10	43128844
ILMN_Seq_10:43624292_CNV_RET_e20_20_IlmnDup2	10	43128844
ILMN_Seq_10:43624292_CNV_RET_e20_20_IlmnDup3	10	43128844
ILMN_Seq_10:43624292_CNV_RET_e20_20_IlmnDup4	10	43128844
10:43624367_CNV_RET_e20_20	10	43128919
10:43624367_CNV_RET_e20_20_ilmndup1	10	43128919
ILMN_Seq_10:43624367_CNV_RET_e20_20	10	43128919
ILMN_Seq_10:43624367_CNV_RET_e20_20_IlmnDup1	10	43128919
ILMN_Seq_10:43624367_CNV_RET_e20_20_IlmnDup2	10	43128919
ILMN_Seq_10:43624367_CNV_RET_e20_20_IlmnDup3	10	43128919
10:43624417_CNV_RET_e20_20	10	43128969
10:43624417_CNV_RET_e20_20_ilmndup1	10	43128969
ILMN_Seq_10:43624417_CNV_RET_e20_20_IlmnDup2	10	43128969
ILMN_Seq_10:43624417_CNV_RET_e20_20_IlmnDup3	10	43128969
10:43624467_CNV_RET_e20_20	10	43129019
10:43624467_CNV_RET_e20_20_ilmndup1	10	43129019
ILMN_Seq_10:43624467_CNV_RET_e20_20	10	43129019
ILMN_Seq_10:43624467_CNV_RET_e20_20_IlmnDup1	10	43129019
ILMN_Seq_10:43624467_CNV_RET_e20_20_IlmnDup2	10	43129019
ILMN_Seq_10:43624467_CNV_RET_e20_20_IlmnDup3	10	43129019
10:43624517_CNV_RET_e20_20	10	43129069
10:43624517_CNV_RET_e20_20_ilmndup1	10	43129069
ILMN_Seq_10:43624517_CNV_RET_e20_20	10	43129069
ILMN_Seq_10:43624517_CNV_RET_e20_20_IlmnDup2	10	43129069
ILMN_Seq_10:43624517_CNV_RET_e20_20_IlmnDup3	10	43129069
10:43624567_CNV_RET_e20_20	10	43129119
10:43624567_CNV_RET_e20_20_ilmndup1	10	43129119
ILMN_Seq_10:43624567_CNV_RET_e20_20_IlmnDup1	10	43129119
ILMN_Seq_10:43624567_CNV_RET_e20_20_IlmnDup2	10	43129119
ILMN_Seq_10:43624567_CNV_RET_e20_20_IlmnDup3	10	43129119
10:43624617_CNV_RET_e20_20	10	43129169
10:43624617_CNV_RET_e20_20_ilmndup1	10	43129169
ILMN_Seq_10:43624617_CNV_RET_e20_20	10	43129169
ILMN_Seq_10:43624617_CNV_RET_e20_20_IlmnDup1	10	43129169
ILMN_Seq_10:43624617_CNV_RET_e20_20_IlmnDup2	10	43129169
ILMN_Seq_10:43624617_CNV_RET_e20_20_IlmnDup3	10	43129169
10:43624667_CNV_RET_e20_20	10	43129219
10:43624667_CNV_RET_e20_20_ilmndup1	10	43129219
ILMN_Seq_10:43624667_CNV_RET_e20_20	10	43129219
ILMN_Seq_10:43624667_CNV_RET_e20_20_IlmnDup1	10	43129219
ILMN_Seq_10:43624667_CNV_RET_e20_20_IlmnDup2	10	43129219
ILMN_Seq_10:43624667_CNV_RET_e20_20_IlmnDup3	10	43129219
10:43624717_CNV_RET_e20_20	10	43129269
10:43624717_CNV_RET_e20_20_ilmndup1	10	43129269
ILMN_Seq_10:43624717_CNV_RET_e20_20	10	43129269
ILMN_Seq_10:43624717_CNV_RET_e20_20_IlmnDup1	10	43129269
ILMN_Seq_10:43624717_CNV_RET_e20_20_IlmnDup2	10	43129269
ILMN_Seq_10:43624717_CNV_RET_e20_20_IlmnDup3	10	43129269
10:43624767_CNV_RET_e20_20	10	43129319
10:43624767_CNV_RET_e20_20_ilmndup1	10	43129319
ILMN_Seq_10:43624767_CNV_RET_e20_20	10	43129319
ILMN_Seq_10:43624767_CNV_RET_e20_20_IlmnDup1	10	43129319
ILMN_Seq_10:43624767_CNV_RET_e20_20_IlmnDup2	10	43129319
ILMN_Seq_10:43624767_CNV_RET_e20_20_IlmnDup3	10	43129319
10:43624817_CNV_RET_e20_20	10	43129369
10:43624817_CNV_RET_e20_20_ilmndup1	10	43129369
ILMN_Seq_10:43624817_CNV_RET_e20_20	10	43129369
ILMN_Seq_10:43624817_CNV_RET_e20_20_IlmnDup1	10	43129369
ILMN_Seq_10:43624817_CNV_RET_e20_20_IlmnDup2	10	43129369
ILMN_Seq_10:43624817_CNV_RET_e20_20_IlmnDup3	10	43129369
10:43624883_CNV_RET_e20_20	10	43129435
10:43624883_CNV_RET_e20_20_ilmndup1	10	43129435
ILMN_Seq_10:43624883_CNV_RET_e20_20	10	43129435
ILMN_Seq_10:43624883_CNV_RET_e20_20_IlmnDup1	10	43129435
ILMN_Seq_10:43624883_CNV_RET_e20_20_IlmnDup2	10	43129435
10:43624933_CNV_RET_e20_20	10	43129485
10:43624933_CNV_RET_e20_20_ilmndup1	10	43129485
ILMN_Seq_10:43624933_CNV_RET_e20_20	10	43129485
ILMN_Seq_10:43624933_CNV_RET_e20_20_IlmnDup1	10	43129485
ILMN_Seq_10:43624933_CNV_RET_e20_20_IlmnDup2	10	43129485
ILMN_Seq_10:43624933_CNV_RET_e20_20_IlmnDup3	10	43129485
10:43624983_CNV_RET_e20_20	10	43129535
ILMN_Seq_10:43624983_CNV_RET_e20_20	10	43129535
ILMN_Seq_10:43624983_CNV_RET_e20_20_IlmnDup2	10	43129535
ILMN_Seq_10:43624983_CNV_RET_e20_20_IlmnDup3	10	43129535
ILMN_Seq_10:43624983_CNV_RET_e20_20_IlmnDup4	10	43129535
10:43625033_CNV_RET_e20_20	10	43129585
ILMN_Seq_10:43625033_CNV_RET_e20_20	10	43129585
ILMN_Seq_10:43625033_CNV_RET_e20_20_IlmnDup2	10	43129585
ILMN_Seq_10:43625033_CNV_RET_e20_20_IlmnDup3	10	43129585
ILMN_Seq_10:43625033_CNV_RET_e20_20_IlmnDup4	10	43129585
10:43625083_CNV_RET_e20_20	10	43129635
10:43625083_CNV_RET_e20_20_ilmndup1	10	43129635
ILMN_Seq_10:43625083_CNV_RET_e20_20	10	43129635
ILMN_Seq_10:43625083_CNV_RET_e20_20_IlmnDup1	10	43129635
ILMN_Seq_10:43625083_CNV_RET_e20_20_IlmnDup2	10	43129635
ILMN_Seq_10:43625083_CNV_RET_e20_20_IlmnDup3	10	43129635
10:43625133_CNV_RET_e20_20	10	43129685
ILMN_Seq_10:43625133_CNV_RET_e20_20	10	43129685
ILMN_Seq_10:43625133_CNV_RET_e20_20_IlmnDup1	10	43129685
ILMN_Seq_10:43625133_CNV_RET_e20_20_IlmnDup2	10	43129685
ILMN_Seq_10:43625133_CNV_RET_e20_20_IlmnDup3	10	43129685
10:43625183_CNV_RET_e20_20	10	43129735
10:43625183_CNV_RET_e20_20_ilmndup1	10	43129735
ILMN_Seq_10:43625183_CNV_RET_e20_20	10	43129735
ILMN_Seq_10:43625183_CNV_RET_e20_20_IlmnDup1	10	43129735
ILMN_Seq_10:43625183_CNV_RET_e20_20_IlmnDup2	10	43129735
ILMN_Seq_10:43625183_CNV_RET_e20_20_IlmnDup3	10	43129735
10:43625274_CNV_RET_e20_20	10	43129826
10:43625274_CNV_RET_e20_20_ilmndup1	10	43129826
ILMN_Seq_10:43625274_CNV_RET_e20_20_IlmnDup1	10	43129826
ILMN_Seq_10:43625274_CNV_RET_e20_20_IlmnDup2	10	43129826
ILMN_Seq_10:43625274_CNV_RET_e20_20_IlmnDup3	10	43129826
10:43625366_CNV_RET_e20_20	10	43129918
ILMN_Seq_10:43625366_CNV_RET_e20_20	10	43129918
ILMN_Seq_10:43625366_CNV_RET_e20_20_IlmnDup2	10	43129918
ILMN_Seq_10:43625366_CNV_RET_e20_20_IlmnDup3	10	43129918
ILMN_Seq_10:43625366_CNV_RET_e20_20_IlmnDup4	10	43129918
10:43625416_CNV_RET_e20_20	10	43129968
10:43625416_CNV_RET_e20_20_ilmndup1	10	43129968
ILMN_Seq_10:43625416_CNV_RET_e20_20	10	43129968
ILMN_Seq_10:43625416_CNV_RET_e20_20_IlmnDup1	10	43129968
ILMN_Seq_10:43625416_CNV_RET_e20_20_IlmnDup2	10	43129968
ILMN_Seq_10:43625416_CNV_RET_e20_20_IlmnDup3	10	43129968
10:43625509_CNV_RET_e20_20	10	43130061
10:43625509_CNV_RET_e20_20_ilmndup1	10	43130061
ILMN_Seq_10:43625509_CNV_RET_e20_20	10	43130061
ILMN_Seq_10:43625509_CNV_RET_e20_20_IlmnDup1	10	43130061
ILMN_Seq_10:43625509_CNV_RET_e20_20_IlmnDup2	10	43130061
ILMN_Seq_10:43625509_CNV_RET_e20_20_IlmnDup3	10	43130061
10:43625559_CNV_RET_e20_20	10	43130111
10:43625559_CNV_RET_e20_20_ilmndup1	10	43130111
ILMN_Seq_10:43625559_CNV_RET_e20_20	10	43130111
ILMN_Seq_10:43625559_CNV_RET_e20_20_IlmnDup1	10	43130111
ILMN_Seq_10:43625559_CNV_RET_e20_20_IlmnDup2	10	43130111
ILMN_Seq_10:43625559_CNV_RET_e20_20_IlmnDup3	10	43130111
10:43625685_CNV_RET_e20_20	10	43130237
10:43625685_CNV_RET_e20_20_ilmndup1	10	43130237
ILMN_Seq_10:43625685_CNV_RET_e20_20	10	43130237
ILMN_Seq_10:43625685_CNV_RET_e20_20_IlmnDup1	10	43130237
ILMN_Seq_10:43625685_CNV_RET_e20_20_IlmnDup2	10	43130237
ILMN_Seq_10:43625685_CNV_RET_e20_20_IlmnDup3	10	43130237
10:43625736_CNV_RET_e20_20	10	43130288
ILMN_Seq_10:43625736_CNV_RET_e20_20	10	43130288
ILMN_Seq_10:43625736_CNV_RET_e20_20_IlmnDup1	10	43130288
ILMN_Seq_10:43625736_CNV_RET_e20_20_IlmnDup2	10	43130288
ILMN_Seq_10:43625736_CNV_RET_e20_20_IlmnDup3	10	43130288
ILMN_Seq_10:43625736_CNV_RET_e20_20_IlmnDup4	10	43130288
10:43625786_CNV_RET_e20_20	10	43130338
10:43625786_CNV_RET_e20_20_ilmndup1	10	43130338
ILMN_Seq_10:43625786_CNV_RET_e20_20	10	43130338
ILMN_Seq_10:43625786_CNV_RET_e20_20_IlmnDup1	10	43130338
ILMN_Seq_10:43625786_CNV_RET_e20_20_IlmnDup3	10	43130338
10:43678827-GA	10	43183379
rs1254963	10	43200638
JHU_10.43711776	10	43216329
rs117929856	10	43257750
rs10793447	10	43598738
JHU_10.44201563	10	43706116
rs12570694	10	43826181
JHU_10.44418224	10	43922777
rs117415520	10	43922777
JHU_10.44440952	10	43945505
rs1905150	10	44217863
10:44749171-G-A	10	44253723
10:44760290-C-T	10	44264842
JHU_10.44760289	10	44264842
10:44797015-G-A	10	44301567
10:44880393-CA	10	44384945
10:44880394-GT	10	44384946
rs138387546	10	44582990
JHU_10.45165601	10	44670154
rs116919717	10	44747869
rs7070914	10	44933034
10:45430242-GT	10	44934794
10:45430380-GT	10	44934932
JHU_10.45470974	10	44975527
10:45480346-CT	10	44984898
10:45939630-GT	10	45444182
exm821634	10	45445628
10:45994211-G-A	10	45498763
10:46039511-G-A	10	45544063
JHU_10.46114492	10	45619045
exm2271288	10	46092487
JHU_10.47620462	10	46249227
JHU_10.47636780	10	46265545
rs10906943	10	46301764
10:46999256-CT	10	46550361
10:48416645-C-CCAGCAGGGA	10	47322707
exm822705	10	47349211
10:48388638-CT	10	47350724
exm822474	10	47368529
chr10_48370744	10	47368618
JHU_10.48327603	10	47411758
rs149265732	10	48202832
JHU_10.49455313	10	48247271
10:49658679-GA	10	48450636
Variant14047	10	48451252
JHU_10.49689138	10	48481096
JHU_10.49775260	10	48567216
rs950275	10	48689174
JHU_10.49913011	10	48704967
exm823421	10	48817401
rs2663041	10	48899492
JHU_10.50243111	10	49035067
10:50315798-GA	10	49107753
JHU_10.50612746	10	49404701
10:50724538-AC	10	49516492
rs138008319	10	49546546
rs4838534	10	49617885
rs10082452	10	49623010
rs369251527	10	49655102
Variant14048	10	49679734
Variant42503	10	49742802
exm2266993	10	49840981
JHU_10.51067222	10	49859177
JHU_10.51736962	10	49977203
JHU_10.51797182	10	50037423
JHU_10.51803291	10	50043532
rs75932544	10	50265722
JHU_10.52751959	10	50992200
rs12252064	10	51316410
JHU_10.53430587	10	51670828
rs2339893	10	51928537
rs12268753	10	52058389
JHU_10.53923244	10	52163485
rs1194492	10	52206540
JHU_10.54190364	10	52430605
rs7079824	10	52806150
rs4935366	10	52871973
JHU_10.54917679	10	53157920
JHU_10.55007683	10	53247924
rs117831995	10	53401131
JHU_10.55228513	10	53468754
JHU_10.55488620	10	53728861
JHU_10.55574452	10	53814693
JHU_10.55630819	10	53871060
JHU_10.55832494	10	54072735
JHU_10.56098873	10	54339114
JHU_10.56336856	10	54577097
JHU_10.57033828	10	55274069
JHU_10.57180228	10	55420469
exm826009	10	55599937
JHU_10.57775609	10	56015849
rs1908354	10	56084879
rs117498004	10	56247634
JHU_10.58564479	10	56804720
JHU_10.58644854	10	56885095
JHU_10.58685672	10	56925913
JHU_10.59577445	10	57817686
JHU_10.59790266	10	58030507
exm826163	10	58388676
rs4245598	10	58591727
rs61874053	10	58617678
JHU_10.61618989	10	59859232
JHU_10.61630345	10	59870588
rs10994330	10	60403681
10:60469291_60469292ins	10	60469291
rs146621812	10	61604248
JHU_10.63560053	10	61800296
JHU_10.63843080	10	62083322
rs7921139	10	62552774
rs45602133	10	62813552
10:64573322-G-A	10	62813562
JHU_10.64575359	10	62815600
rs79965208	10	62977815
exm828019	10	63215047
10:65066186-G-T	10	63306426
rs10822202	10	63746836
rs3912165	10	63757931
JHU_10.65747873	10	63988114
rs118127771	10	64035415
rs12762511	10	64423951
JHU_10.66765876	10	65006119
rs187498898	10	65310628
rs11599400	10	65994467
Seq_rs4548513.1_ilmnrev_ilmnF2BT	10	66280567
JHU_10.68049072	10	66289315
rs12259864	10	66464250
JHU_10.68472349	10	66712592
rs12251246	10	66819106
rs58208264	10	66991349
JHU_10.68757816	10	66998059
JHU_10.68831269	10	67071512
Seq_rs569240271.1_ilmnrev_ilmnF2BT	10	67811607
Seq_rs1479152289	10	67884593
JHU_10.69686188	10	67926432
rs148407539	10	68166593
rs1900020	10	68247251
10:70101386-GA	10	68341629
JHU_10.70198284	10	68438528
10:70231764-CT	10	68472007
rs2664419	10	68618382
JHU_10.70517601	10	68757845
10:70748856-C-T	10	68989100
JHU_10.70780053	10	69020298
JHU_10.70908799	10	69149044
rs1472815	10	69246769
rs16926201	10	69263005
rs117725038	10	69335099
JHU_10.71132620	10	69372865
rs56233660	10	69399630
exm830360	10	69415051
exm830442	10	69506947
rs61848440	10	69518711
rs2084273	10	69542671
JHU_10.71314387	10	69554632
JHU_10.71321173	10	69561418
rs10762305	10	69656769
rs2252321	10	69769435
rs57973038	10	69874589
rs10999008	10	69884383
rs10999014	10	69888766
JHU_10.71677840	10	69918085
10:71905295-CT	10	70145539
10:72014768-CA	10	70255012
10:72015108-CA	10	70255352
10:72015391-CA	10	70255635
10:72195271-CT	10	70435515
10:72201329-CA	10	70441573
10:72201332-GA	10	70441576
JHU_10.72220532	10	70460777
rs4746042	10	70501629
rs10823569	10	70555458
exm831289	10	70564394
10:72358324-GA	10	70598568
Seq_rs757636984	10	70598652
10:72358476-CT	10	70598720
Variant50232	10	70599027
rs35418374	10	70600892
10:70686887_70686888ins	10	70686887
exm831789	10	70781890
rs4359124	10	70901378
rs10999658	10	71065797
JHU_10.72825615	10	71065859
JHU_10.72899820	10	71140064
JHU_10.73006153	10	71246397
10:73010863-T-G	10	71251106
rs1538894	10	71261011
10:73051527-GA	10	71291770
JHU_10.73095170	10	71335414
exm832180	10	71356107
10:73122094-G-A	10	71362337
rs4747152	10	71398090
rs117805207	10	71440674
rs7919449	10	71443139
rs143282422	10	71617355
rs7087795	10	71654745
rs1867979	10	71656248
ilmnseq_rs397517309	10	71677525
exm832421	10	71705052
exm832498	10	71730508
rs1227052	10	71741617
chr10:73501662:G:T	10	71741905
rs3747864	10	71767950
10:73550972-G-A	10	71791215
10:73579488-CT	10	71819731
chr10:73579530:C:G_ilmnfwd_ilmnF2BT	10	71819773
ilmnseq_10:73724769	10	71965011
10:73767642-CT	10	72007884
10:73767700-G-A	10	72007942
10:73848077-GA	10	72088319
JHU_10.73976210	10	72216453
rs139003370	10	72285660
JHU_10.74047874	10	72288117
JHU_10.74350613	10	72590856
JHU_10.74387197	10	72627440
JHU_10.74400775	10	72641018
JHU_10.74597909	10	72838152
JHU_10.74767616	10	73007859
10:74912128-GA	10	73152370
JHU_10.75005074	10	73245317
10:75006786-GT	10	73247028
10:75006877-CA	10	73247119
JHU_10.75028441	10	73268684
rs3812629	10	73647532
JHU_10.75505935	10	73746178
10:75532755-GA	10	73772997
10:75551825-CT	10	73792067
chr10:75758098-75758098_G_T	10	73998340
JHU_10.75785465	10	74025708
chia_chr10:75865064C>T	10	74105306
JHU_10.75941001	10	74181244
rs4746210	10	74634215
rs74665710	10	74770468
JHU_10.76541333	10	74781576
10:76788645-AGAGGAG-AGAG	10	75028887
10:76788688-GA	10	75028930
10:76995392-CA	10	75235634
10:76995488-GT	10	75235730
rs1149714	10	75288321
10:77158578-CA	10	75398820
10:77161027-CT	10	75401269
10:77161053-CA	10	75401295
JHU_10.77741332	10	75981575
chr10:76145560:G:A	10	76145560
rs3910606	10	77439806
JHU_10.79482357	10	77722600
10:79581471-CT	10	77821713
10:79581510-CT	10	77821752
10:79685987-CT	10	77926229
10:79686035-GT	10	77926277
JHU_10.79694608	10	77934851
chr10:79764472:T:G	10	78004714
rs77993432	10	78175798
JHU_10.79992591	10	78232835
JHU_10.80356640	10	78596884
JHU_10.80612441	10	78852685
rs11002771	10	78992576
JHU_10.80827014	10	79067258
JHU_10.80829909	10	79070153
JHU_10.80842023	10	79082267
rs10762845	10	79098748
JHU_10.80875885	10	79116129
rs704002	10	79122572
JHU_10.80958528	10	79198772
rs1250553	10	79311330
10:81107482-GT	10	79347726
JHU_10.81137475	10	79377720
10:81146059-CT	10	79386303
10:81146091-GA	10	79386335
rs79192104	10	79390852
JHU_10.81188134	10	79428379
JHU_10.81190533	10	79430778
JHU_10.81285965	10	79526210
rs146331828	10	79534311
JHU_10.81304797	10	79545042
rs2261463	10	79549966
JHU_10.81393808	10	79634053
kgp4440135	10	79665070
JHU_10.81449012	10	79689257
rs3012944	10	79689402
rs7092802	10	79893252
rs11817253	10	79921014
JHU_10.81697196	10	79937441
JHU_10.81790263	10	80030508
JHU_10.81877857	10	80118102
JHU_10.81885659	10	80125904
chr10:81926703:T:A_ilmnfwd_ilmnF2BT	10	80166947
chr10:81926703:T:A_ilmnrev_ilmnF2BT	10	80166947
chr10:81928904:G:A	10	80169148
10:81928964-GA	10	80169208
Seq_rs766021254	10	80169271
10:81930827-GA	10	80171071
rs12217395	10	80252992
rs10887711	10	80275086
rs12146240	10	80349190
JHU_10.82260875	10	80501120
10:82363369-CA	10	80603613
rs111733392	10	80652877
rs11186530	10	80671617
JHU_10.82536738	10	80776983
JHU_10.82748403	10	80988648
rs11190157	10	81500002
JHU_10.83373297	10	81613542
JHU_10.84005743	10	82245988
JHU_10.84151766	10	82392011
rs10884932	10	82560534
exm2259646	10	83461522
rs509948	10	83788896
rs7085916	10	83891960
JHU_10.85872764	10	84113009
JHU_10.85917650	10	84157895
chr10:85954517-85954517_A_T_ilmnfwd_ilmnF2BT	10	84194761
chr10:85954517-85954517_A_T_ilmnrev_ilmnF2BT	10	84194761
Seq_rs763399323.1_ilmnfwd_ilmnF2BT	10	84200638
Seq_rs763399323.2_ilmnfwd_ilmnF2BT	10	84200638
exm838213	10	84222000
rs11200938	10	84245109
Seq_rs150808273.1_ilmnrev_ilmnF2BT	10	84252952
JHU_10.87300382	10	85540626
JHU_10.87938532	10	86178776
JHU_10.87971157	10	86211401
rs2446020	10	86219111
JHU_10.88005183	10	86245427
rs1902681	10	86246567
10:88126092-CT	10	86366335
10:88126128-GT	10	86366371
JHU_10.88133885	10	86374129
JHU_10.88161429	10	86401673
JHU_10.88227433	10	86467677
exm838941	10	86662305
exm838954	10	86663735
Seq_rs397517223	10	86681470
Variant50390	10	86681470
Seq_rs397517224_ilmnrev_ilmnF2BT	10	86681644
10:88466466-GA	10	86706709
exm839070	10	86709930
rs192983732	10	86716359
rs141569007	10	86718779
10:88516447_CNV_BMPR1A_e1_13	10	86756690
ILMN_Seq_10:88516447_CNV_BMPR1A_e1_13	10	86756690
ILMN_Seq_10:88516447_CNV_BMPR1A_e1_13_IlmnDup1	10	86756690
ILMN_Seq_10:88516447_CNV_BMPR1A_e1_13_IlmnDup2	10	86756690
ILMN_Seq_10:88516447_CNV_BMPR1A_e1_13_IlmnDup3	10	86756690
10:88516497_CNV_BMPR1A_e1_13	10	86756740
10:88516547_CNV_BMPR1A_e1_13	10	86756790
ILMN_Seq_10:88516547_CNV_BMPR1A_e1_13	10	86756790
ILMN_Seq_10:88516547_CNV_BMPR1A_e1_13_IlmnDup1	10	86756790
ILMN_Seq_10:88516547_CNV_BMPR1A_e1_13_IlmnDup2	10	86756790
ILMN_Seq_10:88516547_CNV_BMPR1A_e1_13_IlmnDup3	10	86756790
ILMN_Seq_10:88516547_CNV_BMPR1A_e1_13_IlmnDup4	10	86756790
10:88516674_CNV_BMPR1A_e1_13	10	86756917
10:88516674_CNV_BMPR1A_e1_13_ilmndup1	10	86756917
ILMN_Seq_10:88516674_CNV_BMPR1A_e1_13	10	86756917
ILMN_Seq_10:88516674_CNV_BMPR1A_e1_13_IlmnDup1	10	86756917
ILMN_Seq_10:88516674_CNV_BMPR1A_e1_13_IlmnDup2	10	86756917
ILMN_Seq_10:88516674_CNV_BMPR1A_e1_13_IlmnDup3	10	86756917
10:88598677_CNV_BMPR1A_e2_13	10	86838920
10:88598677_CNV_BMPR1A_e2_13_ilmndup1	10	86838920
ILMN_Seq_10:88598677_CNV_BMPR1A_e2_13	10	86838920
ILMN_Seq_10:88598677_CNV_BMPR1A_e2_13_IlmnDup1	10	86838920
ILMN_Seq_10:88598677_CNV_BMPR1A_e2_13_IlmnDup3	10	86838920
10:88598727_CNV_BMPR1A_e2_13	10	86838970
ILMN_Seq_10:88598727_CNV_BMPR1A_e2_13	10	86838970
ILMN_Seq_10:88598727_CNV_BMPR1A_e2_13_IlmnDup1	10	86838970
ILMN_Seq_10:88598727_CNV_BMPR1A_e2_13_IlmnDup2	10	86838970
ILMN_Seq_10:88598727_CNV_BMPR1A_e2_13_IlmnDup3	10	86838970
ILMN_Seq_10:88598727_CNV_BMPR1A_e2_13_IlmnDup4	10	86838970
10:88635678_CNV_BMPR1A_e3_13	10	86875921
ILMN_Seq_10:88635678_CNV_BMPR1A_e3_13	10	86875921
ILMN_Seq_10:88635678_CNV_BMPR1A_e3_13_IlmnDup1	10	86875921
ILMN_Seq_10:88635678_CNV_BMPR1A_e3_13_IlmnDup2	10	86875921
ILMN_Seq_10:88635678_CNV_BMPR1A_e3_13_IlmnDup3	10	86875921
ILMN_Seq_10:88635678_CNV_BMPR1A_e3_13_IlmnDup4	10	86875921
10:88635728_CNV_BMPR1A_e3_13	10	86875971
10:88635728_CNV_BMPR1A_e3_13_ilmndup1	10	86875971
ILMN_Seq_10:88635728_CNV_BMPR1A_e3_13	10	86875971
ILMN_Seq_10:88635728_CNV_BMPR1A_e3_13_IlmnDup1	10	86875971
ILMN_Seq_10:88635728_CNV_BMPR1A_e3_13_IlmnDup2	10	86875971
ILMN_Seq_10:88635728_CNV_BMPR1A_e3_13_IlmnDup3	10	86875971
10:88635841_CNV_BMPR1A_e3_13	10	86876084
ILMN_Seq_10:88649870_CNV_BMPR1A_e4_13	10	86890113
ILMN_Seq_10:88649870_CNV_BMPR1A_e4_13_IlmnDup1	10	86890113
ILMN_Seq_10:88649870_CNV_BMPR1A_e4_13_IlmnDup2	10	86890113
10:88649920_CNV_BMPR1A_e4_13	10	86890163
10:88649920_CNV_BMPR1A_e4_13_ilmndup1	10	86890163
ILMN_Seq_10:88649920_CNV_BMPR1A_e4_13	10	86890163
ILMN_Seq_10:88649920_CNV_BMPR1A_e4_13_IlmnDup1	10	86890163
ILMN_Seq_10:88649920_CNV_BMPR1A_e4_13_IlmnDup2	10	86890163
ILMN_Seq_10:88649920_CNV_BMPR1A_e4_13_IlmnDup3	10	86890163
10:88649970_CNV_BMPR1A_e4_13	10	86890213
10:88649970_CNV_BMPR1A_e4_13_ilmndup1	10	86890213
ILMN_Seq_10:88649970_CNV_BMPR1A_e4_13	10	86890213
ILMN_Seq_10:88649970_CNV_BMPR1A_e4_13_IlmnDup1	10	86890213
ILMN_Seq_10:88649970_CNV_BMPR1A_e4_13_IlmnDup2	10	86890213
10:88651984_CNV_BMPR1A_e5_13	10	86892227
10:88651984_CNV_BMPR1A_e5_13_ilmndup1	10	86892227
ILMN_Seq_10:88651984_CNV_BMPR1A_e5_13	10	86892227
ILMN_Seq_10:88651984_CNV_BMPR1A_e5_13_IlmnDup2	10	86892227
ILMN_Seq_10:88651984_CNV_BMPR1A_e5_13_IlmnDup3	10	86892227
10:88659646_CNV_BMPR1A_e6_13	10	86899889
10:88659646_CNV_BMPR1A_e6_13_ilmndup1	10	86899889
ILMN_Seq_10:88659646_CNV_BMPR1A_e6_13	10	86899889
ILMN_Seq_10:88659646_CNV_BMPR1A_e6_13_IlmnDup1	10	86899889
ILMN_Seq_10:88659646_CNV_BMPR1A_e6_13_IlmnDup2	10	86899889
ILMN_Seq_10:88659646_CNV_BMPR1A_e6_13_IlmnDup3	10	86899889
10:88659880_CNV_BMPR1A_e7_13	10	86900123
10:88672048_CNV_BMPR1A_e8_13	10	86912291
10:88672048_CNV_BMPR1A_e8_13_ilmndup1	10	86912291
ILMN_Seq_10:88672048_CNV_BMPR1A_e8_13	10	86912291
ILMN_Seq_10:88672048_CNV_BMPR1A_e8_13_IlmnDup1	10	86912291
ILMN_Seq_10:88672048_CNV_BMPR1A_e8_13_IlmnDup2	10	86912291
ILMN_Seq_10:88672048_CNV_BMPR1A_e8_13_IlmnDup3	10	86912291
10:88672098_CNV_BMPR1A_e8_13	10	86912341
10:88672098_CNV_BMPR1A_e8_13_ilmndup1	10	86912341
ILMN_Seq_10:88672098_CNV_BMPR1A_e8_13	10	86912341
ILMN_Seq_10:88672098_CNV_BMPR1A_e8_13_IlmnDup1	10	86912341
ILMN_Seq_10:88672098_CNV_BMPR1A_e8_13_IlmnDup2	10	86912341
ILMN_Seq_10:88672098_CNV_BMPR1A_e8_13_IlmnDup3	10	86912341
10:88676941_CNV_BMPR1A_e9_13	10	86917184
10:88676991_CNV_BMPR1A_e9_13	10	86917234
10:88677041_CNV_BMPR1A_e9_13	10	86917284
10:88677041_CNV_BMPR1A_e9_13_ilmndup1	10	86917284
ILMN_Seq_10:88677041_CNV_BMPR1A_e9_13	10	86917284
ILMN_Seq_10:88677041_CNV_BMPR1A_e9_13_IlmnDup1	10	86917284
ILMN_Seq_10:88677041_CNV_BMPR1A_e9_13_IlmnDup2	10	86917284
ILMN_Seq_10:88677041_CNV_BMPR1A_e9_13_IlmnDup3	10	86917284
10:88678979_CNV_BMPR1A_e10_13	10	86919222
10:88678979_CNV_BMPR1A_e10_13_ilmndup1	10	86919222
ILMN_Seq_10:88678979_CNV_BMPR1A_e10_13	10	86919222
ILMN_Seq_10:88678979_CNV_BMPR1A_e10_13_IlmnDup1	10	86919222
ILMN_Seq_10:88678979_CNV_BMPR1A_e10_13_IlmnDup2	10	86919222
ILMN_Seq_10:88678979_CNV_BMPR1A_e10_13_IlmnDup3	10	86919222
10:88679029_CNV_BMPR1A_e10_13	10	86919272
10:88679029_CNV_BMPR1A_e10_13_ilmndup1	10	86919272
ILMN_Seq_10:88679029_CNV_BMPR1A_e10_13	10	86919272
ILMN_Seq_10:88679029_CNV_BMPR1A_e10_13_IlmnDup1	10	86919272
ILMN_Seq_10:88679029_CNV_BMPR1A_e10_13_IlmnDup2	10	86919272
ILMN_Seq_10:88679029_CNV_BMPR1A_e10_13_IlmnDup3	10	86919272
10:88679079_CNV_BMPR1A_e10_13	10	86919322
10:88679079_CNV_BMPR1A_e10_13_ilmndup1	10	86919322
ILMN_Seq_10:88679079_CNV_BMPR1A_e10_13	10	86919322
ILMN_Seq_10:88679079_CNV_BMPR1A_e10_13_IlmnDup1	10	86919322
ILMN_Seq_10:88679079_CNV_BMPR1A_e10_13_IlmnDup2	10	86919322
ILMN_Seq_10:88679079_CNV_BMPR1A_e10_13_IlmnDup3	10	86919322
ILMN_Seq_10:88679129_CNV_BMPR1A_e10_13	10	86919372
10:88679179_CNV_BMPR1A_e10_13	10	86919422
10:88681328_CNV_BMPR1A_e11_13	10	86921571
10:88681328_CNV_BMPR1A_e11_13_ilmndup1	10	86921571
ILMN_Seq_10:88681328_CNV_BMPR1A_e11_13	10	86921571
ILMN_Seq_10:88681328_CNV_BMPR1A_e11_13_IlmnDup1	10	86921571
ILMN_Seq_10:88681328_CNV_BMPR1A_e11_13_IlmnDup2	10	86921571
ILMN_Seq_10:88681328_CNV_BMPR1A_e11_13_IlmnDup3	10	86921571
10:88681378_CNV_BMPR1A_e11_13	10	86921621
10:88681378_CNV_BMPR1A_e11_13_ilmndup1	10	86921621
ILMN_Seq_10:88681378_CNV_BMPR1A_e11_13	10	86921621
ILMN_Seq_10:88681378_CNV_BMPR1A_e11_13_IlmnDup1	10	86921621
ILMN_Seq_10:88681378_CNV_BMPR1A_e11_13_IlmnDup2	10	86921621
ILMN_Seq_10:88681378_CNV_BMPR1A_e11_13_IlmnDup3	10	86921621
10:88683183_CNV_BMPR1A_e12_13	10	86923426
10:88683183_CNV_BMPR1A_e12_13_ilmndup1	10	86923426
ILMN_Seq_10:88683183_CNV_BMPR1A_e12_13	10	86923426
ILMN_Seq_10:88683183_CNV_BMPR1A_e12_13_IlmnDup1	10	86923426
ILMN_Seq_10:88683183_CNV_BMPR1A_e12_13_IlmnDup2	10	86923426
ILMN_Seq_10:88683183_CNV_BMPR1A_e12_13_IlmnDup3	10	86923426
10:88683233_CNV_BMPR1A_e12_13	10	86923476
10:88683233_CNV_BMPR1A_e12_13_ilmndup1	10	86923476
ILMN_Seq_10:88683233_CNV_BMPR1A_e12_13	10	86923476
ILMN_Seq_10:88683233_CNV_BMPR1A_e12_13_IlmnDup1	10	86923476
ILMN_Seq_10:88683233_CNV_BMPR1A_e12_13_IlmnDup2	10	86923476
ILMN_Seq_10:88683233_CNV_BMPR1A_e12_13_IlmnDup3	10	86923476
10:88683401_CNV_BMPR1A_e13_13	10	86923644
10:88683401_CNV_BMPR1A_e13_13_ilmndup1	10	86923644
ILMN_Seq_10:88683401_CNV_BMPR1A_e13_13	10	86923644
ILMN_Seq_10:88683401_CNV_BMPR1A_e13_13_IlmnDup1	10	86923644
ILMN_Seq_10:88683401_CNV_BMPR1A_e13_13_IlmnDup2	10	86923644
ILMN_Seq_10:88683401_CNV_BMPR1A_e13_13_IlmnDup3	10	86923644
10:88683451_CNV_BMPR1A_e13_13	10	86923694
ILMN_Seq_10:88683451_CNV_BMPR1A_e13_13	10	86923694
ILMN_Seq_10:88683451_CNV_BMPR1A_e13_13_IlmnDup1	10	86923694
ILMN_Seq_10:88683451_CNV_BMPR1A_e13_13_IlmnDup2	10	86923694
ILMN_Seq_10:88683451_CNV_BMPR1A_e13_13_IlmnDup3	10	86923694
ILMN_Seq_10:88683451_CNV_BMPR1A_e13_13_IlmnDup4	10	86923694
10:88683501_CNV_BMPR1A_e13_13	10	86923744
ILMN_Seq_10:88683501_CNV_BMPR1A_e13_13	10	86923744
ILMN_Seq_10:88683501_CNV_BMPR1A_e13_13_IlmnDup1	10	86923744
ILMN_Seq_10:88683501_CNV_BMPR1A_e13_13_IlmnDup2	10	86923744
ILMN_Seq_10:88683501_CNV_BMPR1A_e13_13_IlmnDup4	10	86923744
10:88683551_CNV_BMPR1A_e13_13	10	86923794
10:88683551_CNV_BMPR1A_e13_13_ilmndup1	10	86923794
ILMN_Seq_10:88683551_CNV_BMPR1A_e13_13	10	86923794
ILMN_Seq_10:88683551_CNV_BMPR1A_e13_13_IlmnDup1	10	86923794
ILMN_Seq_10:88683551_CNV_BMPR1A_e13_13_IlmnDup2	10	86923794
ILMN_Seq_10:88683551_CNV_BMPR1A_e13_13_IlmnDup3	10	86923794
10:88683609_CNV_BMPR1A_e13_13	10	86923852
10:88683609_CNV_BMPR1A_e13_13_ilmndup1	10	86923852
ILMN_Seq_10:88683609_CNV_BMPR1A_e13_13	10	86923852
ILMN_Seq_10:88683609_CNV_BMPR1A_e13_13_IlmnDup2	10	86923852
ILMN_Seq_10:88683609_CNV_BMPR1A_e13_13_IlmnDup3	10	86923852
10:88683659_CNV_BMPR1A_e13_13	10	86923902
10:88683659_CNV_BMPR1A_e13_13_ilmndup1	10	86923902
ILMN_Seq_10:88683659_CNV_BMPR1A_e13_13	10	86923902
ILMN_Seq_10:88683659_CNV_BMPR1A_e13_13_IlmnDup1	10	86923902
ILMN_Seq_10:88683659_CNV_BMPR1A_e13_13_IlmnDup2	10	86923902
ILMN_Seq_10:88683659_CNV_BMPR1A_e13_13_IlmnDup3	10	86923902
10:88683709_CNV_BMPR1A_e13_13	10	86923952
10:88683709_CNV_BMPR1A_e13_13_ilmndup1	10	86923952
ILMN_Seq_10:88683709_CNV_BMPR1A_e13_13	10	86923952
ILMN_Seq_10:88683709_CNV_BMPR1A_e13_13_IlmnDup1	10	86923952
ILMN_Seq_10:88683709_CNV_BMPR1A_e13_13_IlmnDup2	10	86923952
ILMN_Seq_10:88683709_CNV_BMPR1A_e13_13_IlmnDup3	10	86923952
10:88683759_CNV_BMPR1A_e13_13	10	86924002
10:88683759_CNV_BMPR1A_e13_13_ilmndup1	10	86924002
ILMN_Seq_10:88683759_CNV_BMPR1A_e13_13	10	86924002
ILMN_Seq_10:88683759_CNV_BMPR1A_e13_13_IlmnDup1	10	86924002
ILMN_Seq_10:88683759_CNV_BMPR1A_e13_13_IlmnDup2	10	86924002
ILMN_Seq_10:88683759_CNV_BMPR1A_e13_13_IlmnDup3	10	86924002
10:88683809_CNV_BMPR1A_e13_13	10	86924052
10:88683809_CNV_BMPR1A_e13_13_ilmndup1	10	86924052
ILMN_Seq_10:88683809_CNV_BMPR1A_e13_13	10	86924052
ILMN_Seq_10:88683809_CNV_BMPR1A_e13_13_IlmnDup1	10	86924052
ILMN_Seq_10:88683809_CNV_BMPR1A_e13_13_IlmnDup2	10	86924052
10:88683859_CNV_BMPR1A_e13_13	10	86924102
10:88683859_CNV_BMPR1A_e13_13_ilmndup1	10	86924102
ILMN_Seq_10:88683859_CNV_BMPR1A_e13_13	10	86924102
ILMN_Seq_10:88683859_CNV_BMPR1A_e13_13_IlmnDup1	10	86924102
ILMN_Seq_10:88683859_CNV_BMPR1A_e13_13_IlmnDup2	10	86924102
ILMN_Seq_10:88683859_CNV_BMPR1A_e13_13_IlmnDup3	10	86924102
10:88683940_CNV_BMPR1A_e13_13	10	86924183
10:88683940_CNV_BMPR1A_e13_13_ilmndup1	10	86924183
ILMN_Seq_10:88683940_CNV_BMPR1A_e13_13	10	86924183
ILMN_Seq_10:88683940_CNV_BMPR1A_e13_13_IlmnDup1	10	86924183
ILMN_Seq_10:88683940_CNV_BMPR1A_e13_13_IlmnDup2	10	86924183
ILMN_Seq_10:88683940_CNV_BMPR1A_e13_13_IlmnDup3	10	86924183
10:88683990_CNV_BMPR1A_e13_13	10	86924233
10:88683990_CNV_BMPR1A_e13_13_ilmndup1	10	86924233
ILMN_Seq_10:88683990_CNV_BMPR1A_e13_13	10	86924233
ILMN_Seq_10:88683990_CNV_BMPR1A_e13_13_IlmnDup1	10	86924233
ILMN_Seq_10:88683990_CNV_BMPR1A_e13_13_IlmnDup3	10	86924233
10:88684040_CNV_BMPR1A_e13_13	10	86924283
10:88684040_CNV_BMPR1A_e13_13_ilmndup1	10	86924283
ILMN_Seq_10:88684040_CNV_BMPR1A_e13_13	10	86924283
ILMN_Seq_10:88684040_CNV_BMPR1A_e13_13_IlmnDup1	10	86924283
ILMN_Seq_10:88684040_CNV_BMPR1A_e13_13_IlmnDup2	10	86924283
10:88684090_CNV_BMPR1A_e13_13	10	86924333
10:88684090_CNV_BMPR1A_e13_13_ilmndup1	10	86924333
ILMN_Seq_10:88684090_CNV_BMPR1A_e13_13	10	86924333
ILMN_Seq_10:88684090_CNV_BMPR1A_e13_13_IlmnDup1	10	86924333
ILMN_Seq_10:88684090_CNV_BMPR1A_e13_13_IlmnDup2	10	86924333
ILMN_Seq_10:88684090_CNV_BMPR1A_e13_13_IlmnDup3	10	86924333
10:88684140_CNV_BMPR1A_e13_13	10	86924383
10:88684190_CNV_BMPR1A_e13_13	10	86924433
10:88684190_CNV_BMPR1A_e13_13_ilmndup1	10	86924433
ILMN_Seq_10:88684190_CNV_BMPR1A_e13_13	10	86924433
ILMN_Seq_10:88684190_CNV_BMPR1A_e13_13_IlmnDup1	10	86924433
ILMN_Seq_10:88684190_CNV_BMPR1A_e13_13_IlmnDup2	10	86924433
ILMN_Seq_10:88684190_CNV_BMPR1A_e13_13_IlmnDup3	10	86924433
10:88684336_CNV_BMPR1A_e13_13	10	86924579
10:88684336_CNV_BMPR1A_e13_13_ilmndup1	10	86924579
ILMN_Seq_10:88684336_CNV_BMPR1A_e13_13	10	86924579
ILMN_Seq_10:88684336_CNV_BMPR1A_e13_13_IlmnDup1	10	86924579
ILMN_Seq_10:88684336_CNV_BMPR1A_e13_13_IlmnDup2	10	86924579
ILMN_Seq_10:88684336_CNV_BMPR1A_e13_13_IlmnDup3	10	86924579
10:88684412_CNV_BMPR1A_e13_13	10	86924655
10:88684412_CNV_BMPR1A_e13_13_ilmndup1	10	86924655
ILMN_Seq_10:88684412_CNV_BMPR1A_e13_13	10	86924655
ILMN_Seq_10:88684412_CNV_BMPR1A_e13_13_IlmnDup2	10	86924655
ILMN_Seq_10:88684412_CNV_BMPR1A_e13_13_IlmnDup3	10	86924655
10:88684462_CNV_BMPR1A_e13_13	10	86924705
10:88684462_CNV_BMPR1A_e13_13_ilmndup1	10	86924705
ILMN_Seq_10:88684462_CNV_BMPR1A_e13_13	10	86924705
ILMN_Seq_10:88684462_CNV_BMPR1A_e13_13_IlmnDup1	10	86924705
ILMN_Seq_10:88684462_CNV_BMPR1A_e13_13_IlmnDup2	10	86924705
ILMN_Seq_10:88684462_CNV_BMPR1A_e13_13_IlmnDup3	10	86924705
10:88684512_CNV_BMPR1A_e13_13	10	86924755
10:88684512_CNV_BMPR1A_e13_13_ilmndup1	10	86924755
ILMN_Seq_10:88684512_CNV_BMPR1A_e13_13	10	86924755
ILMN_Seq_10:88684512_CNV_BMPR1A_e13_13_IlmnDup1	10	86924755
ILMN_Seq_10:88684512_CNV_BMPR1A_e13_13_IlmnDup2	10	86924755
ILMN_Seq_10:88684512_CNV_BMPR1A_e13_13_IlmnDup3	10	86924755
10:88684562_CNV_BMPR1A_e13_13	10	86924805
10:88684562_CNV_BMPR1A_e13_13_ilmndup1	10	86924805
ILMN_Seq_10:88684562_CNV_BMPR1A_e13_13	10	86924805
ILMN_Seq_10:88684562_CNV_BMPR1A_e13_13_IlmnDup1	10	86924805
ILMN_Seq_10:88684562_CNV_BMPR1A_e13_13_IlmnDup2	10	86924805
ILMN_Seq_10:88684562_CNV_BMPR1A_e13_13_IlmnDup3	10	86924805
10:88684612_CNV_BMPR1A_e13_13	10	86924855
10:88684612_CNV_BMPR1A_e13_13_ilmndup1	10	86924855
ILMN_Seq_10:88684612_CNV_BMPR1A_e13_13	10	86924855
ILMN_Seq_10:88684612_CNV_BMPR1A_e13_13_IlmnDup1	10	86924855
ILMN_Seq_10:88684612_CNV_BMPR1A_e13_13_IlmnDup2	10	86924855
ILMN_Seq_10:88684612_CNV_BMPR1A_e13_13_IlmnDup3	10	86924855
10:88684662_CNV_BMPR1A_e13_13	10	86924905
10:88684662_CNV_BMPR1A_e13_13_ilmndup1	10	86924905
ILMN_Seq_10:88684662_CNV_BMPR1A_e13_13	10	86924905
ILMN_Seq_10:88684662_CNV_BMPR1A_e13_13_IlmnDup1	10	86924905
ILMN_Seq_10:88684662_CNV_BMPR1A_e13_13_IlmnDup2	10	86924905
ILMN_Seq_10:88684662_CNV_BMPR1A_e13_13_IlmnDup3	10	86924905
10:88684712_CNV_BMPR1A_e13_13	10	86924955
10:88684712_CNV_BMPR1A_e13_13_ilmndup1	10	86924955
ILMN_Seq_10:88684712_CNV_BMPR1A_e13_13	10	86924955
ILMN_Seq_10:88684712_CNV_BMPR1A_e13_13_IlmnDup2	10	86924955
ILMN_Seq_10:88684712_CNV_BMPR1A_e13_13_IlmnDup3	10	86924955
10:88684762_CNV_BMPR1A_e13_13	10	86925005
10:88684762_CNV_BMPR1A_e13_13_ilmndup1	10	86925005
ILMN_Seq_10:88684762_CNV_BMPR1A_e13_13	10	86925005
ILMN_Seq_10:88684762_CNV_BMPR1A_e13_13_IlmnDup1	10	86925005
ILMN_Seq_10:88684762_CNV_BMPR1A_e13_13_IlmnDup2	10	86925005
ILMN_Seq_10:88684762_CNV_BMPR1A_e13_13_IlmnDup3	10	86925005
10:88684812_CNV_BMPR1A_e13_13	10	86925055
10:88684812_CNV_BMPR1A_e13_13_ilmndup1	10	86925055
ILMN_Seq_10:88684812_CNV_BMPR1A_e13_13	10	86925055
ILMN_Seq_10:88684812_CNV_BMPR1A_e13_13_IlmnDup1	10	86925055
ILMN_Seq_10:88684812_CNV_BMPR1A_e13_13_IlmnDup2	10	86925055
ILMN_Seq_10:88684812_CNV_BMPR1A_e13_13_IlmnDup3	10	86925055
10:88684862_CNV_BMPR1A_e13_13	10	86925105
10:88684862_CNV_BMPR1A_e13_13_ilmndup1	10	86925105
ILMN_Seq_10:88684862_CNV_BMPR1A_e13_13	10	86925105
ILMN_Seq_10:88684862_CNV_BMPR1A_e13_13_IlmnDup1	10	86925105
ILMN_Seq_10:88684862_CNV_BMPR1A_e13_13_IlmnDup2	10	86925105
ILMN_Seq_10:88684862_CNV_BMPR1A_e13_13_IlmnDup3	10	86925105
10:88684912_CNV_BMPR1A_e13_13	10	86925155
10:88684912_CNV_BMPR1A_e13_13_ilmndup1	10	86925155
ILMN_Seq_10:88684912_CNV_BMPR1A_e13_13	10	86925155
ILMN_Seq_10:88684912_CNV_BMPR1A_e13_13_IlmnDup1	10	86925155
ILMN_Seq_10:88684912_CNV_BMPR1A_e13_13_IlmnDup2	10	86925155
ILMN_Seq_10:88684912_CNV_BMPR1A_e13_13_IlmnDup3	10	86925155
10:88702377-CT	10	86942620
rs12416136	10	86953847
rs1240399	10	86987069
JHU_10.88907318	10	87147562
10:88911841-AG	10	87152084
rs61857577	10	87205945
rs143627891	10	87588964
JHU_10.89420586	10	87660830
JHU_10.89449439	10	87689683
JHU_10.89479926	10	87720170
rs786203981	10	87863327
ilmnseq_rs876661006	10	87863422
10:89623245_CNV_PTEN_e1_9	10	87863488
ILMN_Seq_10:89623245_CNV_PTEN_e1_9	10	87863488
ILMN_Seq_10:89623245_CNV_PTEN_e1_9_IlmnDup1	10	87863488
ILMN_Seq_10:89623245_CNV_PTEN_e1_9_IlmnDup3	10	87863488
10:89623290_CNV_PTEN_e1_9	10	87863533
ilmnseq_rs786204937	10	87863549
ilmnseq_rs587776675	10	87863608
10:89623373_CNV_PTEN_e1_9	10	87863616
10:89623373_CNV_PTEN_e1_9_ilmndup1	10	87863616
ILMN_Seq_10:89623373_CNV_PTEN_e1_9	10	87863616
ILMN_Seq_10:89623373_CNV_PTEN_e1_9_IlmnDup1	10	87863616
ILMN_Seq_10:89623373_CNV_PTEN_e1_9_IlmnDup2	10	87863616
10:89623423_CNV_PTEN_e1_9	10	87863666
10:89623423_CNV_PTEN_e1_9_ilmndup1	10	87863666
ILMN_Seq_10:89623423_CNV_PTEN_e1_9	10	87863666
ILMN_Seq_10:89623423_CNV_PTEN_e1_9_IlmnDup1	10	87863666
ILMN_Seq_10:89623423_CNV_PTEN_e1_9_IlmnDup2	10	87863666
ILMN_Seq_10:89623423_CNV_PTEN_e1_9_IlmnDup3	10	87863666
10:89623473_CNV_PTEN_e1_9	10	87863716
10:89623513_CNV_PTEN_e1_9	10	87863756
10:89623567_CNV_PTEN_e1_9	10	87863810
10:89623567_CNV_PTEN_e1_9_ilmndup1	10	87863810
ILMN_Seq_10:89623567_CNV_PTEN_e1_9	10	87863810
ILMN_Seq_10:89623567_CNV_PTEN_e1_9_IlmnDup1	10	87863810
ILMN_Seq_10:89623567_CNV_PTEN_e1_9_IlmnDup2	10	87863810
ILMN_Seq_10:89623567_CNV_PTEN_e1_9_IlmnDup3	10	87863810
ILMN_Seq_10:89623623_CNV_PTEN_e1_9_IlmnDup1	10	87863866
10:89623766_CNV_PTEN_e1_9	10	87864009
10:89623766_CNV_PTEN_e1_9_ilmndup1	10	87864009
ILMN_Seq_10:89623766_CNV_PTEN_e1_9_IlmnDup3	10	87864009
10:89623816_CNV_PTEN_e1_9	10	87864059
10:89623816_CNV_PTEN_e1_9_ilmndup1	10	87864059
ILMN_Seq_10:89623816_CNV_PTEN_e1_9	10	87864059
ILMN_Seq_10:89623816_CNV_PTEN_e1_9_IlmnDup1	10	87864059
10:89623866_CNV_PTEN_e1_9	10	87864109
10:89623866_CNV_PTEN_e1_9_ilmndup1	10	87864109
ILMN_Seq_10:89623866_CNV_PTEN_e1_9	10	87864109
ILMN_Seq_10:89623866_CNV_PTEN_e1_9_IlmnDup1	10	87864109
ILMN_Seq_10:89623866_CNV_PTEN_e1_9_IlmnDup2	10	87864109
ILMN_Seq_10:89623866_CNV_PTEN_e1_9_IlmnDup3	10	87864109
10:89623916_CNV_PTEN_e1_9	10	87864159
10:89623916_CNV_PTEN_e1_9_ilmndup1	10	87864159
ILMN_Seq_10:89623916_CNV_PTEN_e1_9	10	87864159
ILMN_Seq_10:89623916_CNV_PTEN_e1_9_IlmnDup1	10	87864159
ILMN_Seq_10:89623916_CNV_PTEN_e1_9_IlmnDup2	10	87864159
ILMN_Seq_10:89623916_CNV_PTEN_e1_9_IlmnDup3	10	87864159
10:89623966_CNV_PTEN_e1_9	10	87864209
10:89623966_CNV_PTEN_e1_9_ilmndup1	10	87864209
ILMN_Seq_10:89623966_CNV_PTEN_e1_9	10	87864209
ILMN_Seq_10:89623966_CNV_PTEN_e1_9_IlmnDup1	10	87864209
ILMN_Seq_10:89623966_CNV_PTEN_e1_9_IlmnDup2	10	87864209
ILMN_Seq_10:89623966_CNV_PTEN_e1_9_IlmnDup3	10	87864209
10:89624016_CNV_PTEN_e1_9	10	87864259
10:89624016_CNV_PTEN_e1_9_ilmndup1	10	87864259
ILMN_Seq_10:89624016_CNV_PTEN_e1_9	10	87864259
ILMN_Seq_10:89624016_CNV_PTEN_e1_9_IlmnDup1	10	87864259
ILMN_Seq_10:89624016_CNV_PTEN_e1_9_IlmnDup3	10	87864259
10:89624112_CNV_PTEN_e1_9	10	87864355
10:89624112_CNV_PTEN_e1_9_ilmndup1	10	87864355
ILMN_Seq_10:89624112_CNV_PTEN_e1_9	10	87864355
ILMN_Seq_10:89624112_CNV_PTEN_e1_9_IlmnDup1	10	87864355
ILMN_Seq_10:89624112_CNV_PTEN_e1_9_IlmnDup3	10	87864355
10:89624162_CNV_PTEN_e1_9	10	87864405
10:89624162_CNV_PTEN_e1_9_ilmndup1	10	87864405
ILMN_Seq_10:89624162_CNV_PTEN_e1_9	10	87864405
ILMN_Seq_10:89624162_CNV_PTEN_e1_9_IlmnDup1	10	87864405
ILMN_Seq_10:89624162_CNV_PTEN_e1_9_IlmnDup3	10	87864405
10:89624212_CNV_PTEN_e1_9	10	87864455
ILMN_Seq_10:89624304_CNV_PTEN_e1_9	10	87864547
ILMN_Seq_10:89624304_CNV_PTEN_e1_9_IlmnDup1	10	87864547
ILMN_Seq_10:89624304_CNV_PTEN_e1_9_IlmnDup2	10	87864547
10:89653861_CNV_PTEN_e2_9	10	87894104
ilmnseq_rs786204898	10	87931054
ILMN_Seq_10:89692820_CNV_PTEN_e5_9_IlmnDup2	10	87933063
10:89692870_CNV_PTEN_e5_9	10	87933113
ILMN_Seq_10:89692870_CNV_PTEN_e5_9	10	87933113
ILMN_Seq_10:89692870_CNV_PTEN_e5_9_IlmnDup1	10	87933113
ILMN_Seq_10:89692870_CNV_PTEN_e5_9_IlmnDup2	10	87933113
ILMN_Seq_10:89692870_CNV_PTEN_e5_9_IlmnDup3	10	87933113
ILMN_Seq_10:89692870_CNV_PTEN_e5_9_IlmnDup4	10	87933113
10:89692920_CNV_PTEN_e5_9	10	87933163
10:89692970_CNV_PTEN_e5_9	10	87933213
Seq_rs786204862	10	87952117
10:89711925_CNV_PTEN_e6_9	10	87952168
10:89717663_CNV_PTEN_e7_9	10	87957906
10:89717663_CNV_PTEN_e7_9_ilmndup1	10	87957906
ILMN_Seq_10:89717663_CNV_PTEN_e7_9	10	87957906
ILMN_Seq_10:89717663_CNV_PTEN_e7_9_IlmnDup1	10	87957906
ILMN_Seq_10:89717663_CNV_PTEN_e7_9_IlmnDup2	10	87957906
ILMN_Seq_10:89717663_CNV_PTEN_e7_9_IlmnDup3	10	87957906
ilmnseq_rs190070312	10	87957938
10:89717713_CNV_PTEN_e7_9	10	87957956
10:89717763_CNV_PTEN_e7_9	10	87958006
ILMN_Seq_10:89717763_CNV_PTEN_e7_9	10	87958006
ILMN_Seq_10:89717763_CNV_PTEN_e7_9_IlmnDup1	10	87958006
ILMN_Seq_10:89717763_CNV_PTEN_e7_9_IlmnDup2	10	87958006
ILMN_Seq_10:89717763_CNV_PTEN_e7_9_IlmnDup3	10	87958006
ilmnseq_rs886047397	10	87960892
10:89720702_CNV_PTEN_e8_9	10	87960945
10:89720702_CNV_PTEN_e8_9_ilmndup1	10	87960945
ILMN_Seq_10:89720702_CNV_PTEN_e8_9	10	87960945
ILMN_Seq_10:89720702_CNV_PTEN_e8_9_IlmnDup1	10	87960945
ILMN_Seq_10:89720702_CNV_PTEN_e8_9_IlmnDup2	10	87960945
ILMN_Seq_10:89720702_CNV_PTEN_e8_9_IlmnDup3	10	87960945
10:89720752_CNV_PTEN_e8_9	10	87960995
10:89720802_CNV_PTEN_e8_9	10	87961045
10:89720802_CNV_PTEN_e8_9_ilmndup1	10	87961045
ILMN_Seq_10:89720802_CNV_PTEN_e8_9	10	87961045
ILMN_Seq_10:89720802_CNV_PTEN_e8_9_IlmnDup1	10	87961045
ILMN_Seq_10:89720802_CNV_PTEN_e8_9_IlmnDup2	10	87961045
ILMN_Seq_10:89720802_CNV_PTEN_e8_9_IlmnDup3	10	87961045
10:89720852_CNV_PTEN_e8_9	10	87961095
10:89725094_CNV_PTEN_e9_9	10	87965337
10:89725094_CNV_PTEN_e9_9_ilmndup1	10	87965337
ILMN_Seq_10:89725094_CNV_PTEN_e9_9	10	87965337
ILMN_Seq_10:89725094_CNV_PTEN_e9_9_IlmnDup1	10	87965337
ILMN_Seq_10:89725094_CNV_PTEN_e9_9_IlmnDup2	10	87965337
ILMN_Seq_10:89725094_CNV_PTEN_e9_9_IlmnDup3	10	87965337
10:89725144_CNV_PTEN_e9_9	10	87965387
10:89725144_CNV_PTEN_e9_9_ilmndup1	10	87965387
ILMN_Seq_10:89725144_CNV_PTEN_e9_9	10	87965387
ILMN_Seq_10:89725144_CNV_PTEN_e9_9_IlmnDup1	10	87965387
ILMN_Seq_10:89725144_CNV_PTEN_e9_9_IlmnDup2	10	87965387
ILMN_Seq_10:89725144_CNV_PTEN_e9_9_IlmnDup3	10	87965387
10:89725194_CNV_PTEN_e9_9	10	87965437
10:89725194_CNV_PTEN_e9_9_ilmndup1	10	87965437
ILMN_Seq_10:89725194_CNV_PTEN_e9_9	10	87965437
ILMN_Seq_10:89725194_CNV_PTEN_e9_9_IlmnDup1	10	87965437
ILMN_Seq_10:89725194_CNV_PTEN_e9_9_IlmnDup2	10	87965437
ILMN_Seq_10:89725194_CNV_PTEN_e9_9_IlmnDup3	10	87965437
10:89725244_CNV_PTEN_e9_9	10	87965487
10:89725244_CNV_PTEN_e9_9_ilmndup1	10	87965487
ILMN_Seq_10:89725244_CNV_PTEN_e9_9	10	87965487
ILMN_Seq_10:89725244_CNV_PTEN_e9_9_IlmnDup1	10	87965487
ILMN_Seq_10:89725244_CNV_PTEN_e9_9_IlmnDup2	10	87965487
ILMN_Seq_10:89725244_CNV_PTEN_e9_9_IlmnDup3	10	87965487
10:89725294_CNV_PTEN_e9_9	10	87965537
10:89725294_CNV_PTEN_e9_9_ilmndup1	10	87965537
ILMN_Seq_10:89725294_CNV_PTEN_e9_9	10	87965537
ILMN_Seq_10:89725294_CNV_PTEN_e9_9_IlmnDup2	10	87965537
ILMN_Seq_10:89725294_CNV_PTEN_e9_9_IlmnDup3	10	87965537
10:89725344_CNV_PTEN_e9_9	10	87965587
10:89725344_CNV_PTEN_e9_9_ilmndup1	10	87965587
ILMN_Seq_10:89725344_CNV_PTEN_e9_9	10	87965587
ILMN_Seq_10:89725344_CNV_PTEN_e9_9_IlmnDup1	10	87965587
ILMN_Seq_10:89725344_CNV_PTEN_e9_9_IlmnDup2	10	87965587
ILMN_Seq_10:89725344_CNV_PTEN_e9_9_IlmnDup3	10	87965587
10:89725394_CNV_PTEN_e9_9	10	87965637
10:89725394_CNV_PTEN_e9_9_ilmndup1	10	87965637
ILMN_Seq_10:89725394_CNV_PTEN_e9_9	10	87965637
ILMN_Seq_10:89725394_CNV_PTEN_e9_9_IlmnDup1	10	87965637
ILMN_Seq_10:89725394_CNV_PTEN_e9_9_IlmnDup2	10	87965637
ILMN_Seq_10:89725394_CNV_PTEN_e9_9_IlmnDup3	10	87965637
10:89725444_CNV_PTEN_e9_9	10	87965687
10:89725444_CNV_PTEN_e9_9_ilmndup1	10	87965687
ILMN_Seq_10:89725444_CNV_PTEN_e9_9	10	87965687
ILMN_Seq_10:89725444_CNV_PTEN_e9_9_IlmnDup1	10	87965687
ILMN_Seq_10:89725444_CNV_PTEN_e9_9_IlmnDup2	10	87965687
ILMN_Seq_10:89725444_CNV_PTEN_e9_9_IlmnDup3	10	87965687
10:89725494_CNV_PTEN_e9_9	10	87965737
10:89725494_CNV_PTEN_e9_9_ilmndup1	10	87965737
ILMN_Seq_10:89725494_CNV_PTEN_e9_9	10	87965737
ILMN_Seq_10:89725494_CNV_PTEN_e9_9_IlmnDup1	10	87965737
ILMN_Seq_10:89725494_CNV_PTEN_e9_9_IlmnDup2	10	87965737
ILMN_Seq_10:89725494_CNV_PTEN_e9_9_IlmnDup3	10	87965737
10:89725544_CNV_PTEN_e9_9	10	87965787
10:89725544_CNV_PTEN_e9_9_ilmndup1	10	87965787
ILMN_Seq_10:89725544_CNV_PTEN_e9_9	10	87965787
ILMN_Seq_10:89725544_CNV_PTEN_e9_9_IlmnDup1	10	87965787
ILMN_Seq_10:89725544_CNV_PTEN_e9_9_IlmnDup2	10	87965787
ILMN_Seq_10:89725544_CNV_PTEN_e9_9_IlmnDup3	10	87965787
10:89725632_CNV_PTEN_e9_9	10	87965875
10:89725632_CNV_PTEN_e9_9_ilmndup1	10	87965875
ILMN_Seq_10:89725632_CNV_PTEN_e9_9	10	87965875
ILMN_Seq_10:89725632_CNV_PTEN_e9_9_IlmnDup1	10	87965875
ILMN_Seq_10:89725632_CNV_PTEN_e9_9_IlmnDup2	10	87965875
ILMN_Seq_10:89725632_CNV_PTEN_e9_9_IlmnDup3	10	87965875
10:89725682_CNV_PTEN_e9_9	10	87965925
10:89725682_CNV_PTEN_e9_9_ilmndup1	10	87965925
ILMN_Seq_10:89725682_CNV_PTEN_e9_9	10	87965925
ILMN_Seq_10:89725682_CNV_PTEN_e9_9_IlmnDup1	10	87965925
ILMN_Seq_10:89725682_CNV_PTEN_e9_9_IlmnDup2	10	87965925
ILMN_Seq_10:89725682_CNV_PTEN_e9_9_IlmnDup3	10	87965925
10:89725732_CNV_PTEN_e9_9	10	87965975
10:89725732_CNV_PTEN_e9_9_ilmndup1	10	87965975
ILMN_Seq_10:89725732_CNV_PTEN_e9_9	10	87965975
ILMN_Seq_10:89725732_CNV_PTEN_e9_9_IlmnDup1	10	87965975
ILMN_Seq_10:89725732_CNV_PTEN_e9_9_IlmnDup3	10	87965975
10:89725782_CNV_PTEN_e9_9	10	87966025
10:89725782_CNV_PTEN_e9_9_ilmndup1	10	87966025
ILMN_Seq_10:89725782_CNV_PTEN_e9_9	10	87966025
ILMN_Seq_10:89725782_CNV_PTEN_e9_9_IlmnDup1	10	87966025
ILMN_Seq_10:89725782_CNV_PTEN_e9_9_IlmnDup2	10	87966025
10:89725885_CNV_PTEN_e9_9	10	87966128
10:89725885_CNV_PTEN_e9_9_ilmndup1	10	87966128
ILMN_Seq_10:89725885_CNV_PTEN_e9_9	10	87966128
ILMN_Seq_10:89725885_CNV_PTEN_e9_9_IlmnDup1	10	87966128
ILMN_Seq_10:89725885_CNV_PTEN_e9_9_IlmnDup2	10	87966128
ILMN_Seq_10:89725885_CNV_PTEN_e9_9_IlmnDup3	10	87966128
10:89725936_CNV_PTEN_e9_9	10	87966179
10:89725936_CNV_PTEN_e9_9_ilmndup1	10	87966179
ILMN_Seq_10:89725936_CNV_PTEN_e9_9	10	87966179
ILMN_Seq_10:89725936_CNV_PTEN_e9_9_IlmnDup1	10	87966179
ILMN_Seq_10:89725936_CNV_PTEN_e9_9_IlmnDup2	10	87966179
ILMN_Seq_10:89725936_CNV_PTEN_e9_9_IlmnDup3	10	87966179
10:89725986_CNV_PTEN_e9_9	10	87966229
10:89725986_CNV_PTEN_e9_9_ilmndup1	10	87966229
ILMN_Seq_10:89725986_CNV_PTEN_e9_9_IlmnDup1	10	87966229
ILMN_Seq_10:89725986_CNV_PTEN_e9_9_IlmnDup2	10	87966229
ILMN_Seq_10:89725986_CNV_PTEN_e9_9_IlmnDup3	10	87966229
10:89726067_CNV_PTEN_e9_9	10	87966310
10:89726067_CNV_PTEN_e9_9_ilmndup1	10	87966310
ILMN_Seq_10:89726067_CNV_PTEN_e9_9	10	87966310
ILMN_Seq_10:89726067_CNV_PTEN_e9_9_IlmnDup1	10	87966310
ILMN_Seq_10:89726067_CNV_PTEN_e9_9_IlmnDup2	10	87966310
ILMN_Seq_10:89726067_CNV_PTEN_e9_9_IlmnDup3	10	87966310
10:89726117_CNV_PTEN_e9_9	10	87966360
10:89726117_CNV_PTEN_e9_9_ilmndup1	10	87966360
ILMN_Seq_10:89726117_CNV_PTEN_e9_9	10	87966360
ILMN_Seq_10:89726117_CNV_PTEN_e9_9_IlmnDup1	10	87966360
ILMN_Seq_10:89726117_CNV_PTEN_e9_9_IlmnDup2	10	87966360
ILMN_Seq_10:89726117_CNV_PTEN_e9_9_IlmnDup3	10	87966360
10:89726167_CNV_PTEN_e9_9	10	87966410
10:89726167_CNV_PTEN_e9_9_ilmndup1	10	87966410
ILMN_Seq_10:89726167_CNV_PTEN_e9_9	10	87966410
ILMN_Seq_10:89726167_CNV_PTEN_e9_9_IlmnDup1	10	87966410
ILMN_Seq_10:89726167_CNV_PTEN_e9_9_IlmnDup3	10	87966410
10:89726217_CNV_PTEN_e9_9	10	87966460
ILMN_Seq_10:89726217_CNV_PTEN_e9_9	10	87966460
ILMN_Seq_10:89726217_CNV_PTEN_e9_9_IlmnDup1	10	87966460
ILMN_Seq_10:89726217_CNV_PTEN_e9_9_IlmnDup2	10	87966460
ILMN_Seq_10:89726217_CNV_PTEN_e9_9_IlmnDup4	10	87966460
10:89726267_CNV_PTEN_e9_9	10	87966510
10:89726267_CNV_PTEN_e9_9_ilmndup1	10	87966510
ILMN_Seq_10:89726267_CNV_PTEN_e9_9	10	87966510
ILMN_Seq_10:89726267_CNV_PTEN_e9_9_IlmnDup1	10	87966510
ILMN_Seq_10:89726267_CNV_PTEN_e9_9_IlmnDup2	10	87966510
10:89726317_CNV_PTEN_e9_9	10	87966560
ILMN_Seq_10:89726317_CNV_PTEN_e9_9	10	87966560
ILMN_Seq_10:89726317_CNV_PTEN_e9_9_IlmnDup2	10	87966560
ILMN_Seq_10:89726317_CNV_PTEN_e9_9_IlmnDup3	10	87966560
ILMN_Seq_10:89726317_CNV_PTEN_e9_9_IlmnDup4	10	87966560
10:89726367_CNV_PTEN_e9_9	10	87966610
10:89726367_CNV_PTEN_e9_9_ilmndup1	10	87966610
ILMN_Seq_10:89726367_CNV_PTEN_e9_9	10	87966610
ILMN_Seq_10:89726367_CNV_PTEN_e9_9_IlmnDup1	10	87966610
ILMN_Seq_10:89726367_CNV_PTEN_e9_9_IlmnDup2	10	87966610
ILMN_Seq_10:89726367_CNV_PTEN_e9_9_IlmnDup3	10	87966610
10:89726417_CNV_PTEN_e9_9	10	87966660
10:89726417_CNV_PTEN_e9_9_ilmndup1	10	87966660
ILMN_Seq_10:89726417_CNV_PTEN_e9_9	10	87966660
ILMN_Seq_10:89726417_CNV_PTEN_e9_9_IlmnDup1	10	87966660
ILMN_Seq_10:89726417_CNV_PTEN_e9_9_IlmnDup2	10	87966660
ILMN_Seq_10:89726417_CNV_PTEN_e9_9_IlmnDup3	10	87966660
10:89726516_CNV_PTEN_e9_9	10	87966759
10:89726516_CNV_PTEN_e9_9_ilmndup1	10	87966759
ILMN_Seq_10:89726516_CNV_PTEN_e9_9	10	87966759
ILMN_Seq_10:89726516_CNV_PTEN_e9_9_IlmnDup1	10	87966759
ILMN_Seq_10:89726516_CNV_PTEN_e9_9_IlmnDup2	10	87966759
ILMN_Seq_10:89726516_CNV_PTEN_e9_9_IlmnDup3	10	87966759
10:89726566_CNV_PTEN_e9_9	10	87966809
ILMN_Seq_10:89726566_CNV_PTEN_e9_9	10	87966809
ILMN_Seq_10:89726566_CNV_PTEN_e9_9_IlmnDup1	10	87966809
ILMN_Seq_10:89726566_CNV_PTEN_e9_9_IlmnDup2	10	87966809
ILMN_Seq_10:89726566_CNV_PTEN_e9_9_IlmnDup3	10	87966809
ILMN_Seq_10:89726566_CNV_PTEN_e9_9_IlmnDup4	10	87966809
10:89726616_CNV_PTEN_e9_9	10	87966859
10:89726616_CNV_PTEN_e9_9_ilmndup1	10	87966859
ILMN_Seq_10:89726616_CNV_PTEN_e9_9	10	87966859
ILMN_Seq_10:89726616_CNV_PTEN_e9_9_IlmnDup1	10	87966859
ILMN_Seq_10:89726616_CNV_PTEN_e9_9_IlmnDup2	10	87966859
ILMN_Seq_10:89726616_CNV_PTEN_e9_9_IlmnDup3	10	87966859
10:89726666_CNV_PTEN_e9_9	10	87966909
10:89726716_CNV_PTEN_e9_9	10	87966959
10:89726716_CNV_PTEN_e9_9_ilmndup1	10	87966959
ILMN_Seq_10:89726716_CNV_PTEN_e9_9	10	87966959
ILMN_Seq_10:89726716_CNV_PTEN_e9_9_IlmnDup1	10	87966959
ILMN_Seq_10:89726716_CNV_PTEN_e9_9_IlmnDup2	10	87966959
ILMN_Seq_10:89726716_CNV_PTEN_e9_9_IlmnDup3	10	87966959
10:89726848_CNV_PTEN_e9_9	10	87967091
10:89726848_CNV_PTEN_e9_9_ilmndup1	10	87967091
ILMN_Seq_10:89726848_CNV_PTEN_e9_9	10	87967091
ILMN_Seq_10:89726848_CNV_PTEN_e9_9_IlmnDup1	10	87967091
ILMN_Seq_10:89726848_CNV_PTEN_e9_9_IlmnDup2	10	87967091
ILMN_Seq_10:89726848_CNV_PTEN_e9_9_IlmnDup3	10	87967091
10:89726930_CNV_PTEN_e9_9	10	87967173
10:89726930_CNV_PTEN_e9_9_ilmndup1	10	87967173
ILMN_Seq_10:89726930_CNV_PTEN_e9_9	10	87967173
ILMN_Seq_10:89726930_CNV_PTEN_e9_9_IlmnDup1	10	87967173
ILMN_Seq_10:89726930_CNV_PTEN_e9_9_IlmnDup2	10	87967173
ILMN_Seq_10:89726930_CNV_PTEN_e9_9_IlmnDup3	10	87967173
10:89727024_CNV_PTEN_e9_9	10	87967267
10:89727024_CNV_PTEN_e9_9_ilmndup1	10	87967267
ILMN_Seq_10:89727024_CNV_PTEN_e9_9_IlmnDup1	10	87967267
ILMN_Seq_10:89727024_CNV_PTEN_e9_9_IlmnDup2	10	87967267
10:89727074_CNV_PTEN_e9_9	10	87967317
10:89727074_CNV_PTEN_e9_9_ilmndup1	10	87967317
ILMN_Seq_10:89727074_CNV_PTEN_e9_9	10	87967317
ILMN_Seq_10:89727074_CNV_PTEN_e9_9_IlmnDup1	10	87967317
ILMN_Seq_10:89727074_CNV_PTEN_e9_9_IlmnDup2	10	87967317
ILMN_Seq_10:89727074_CNV_PTEN_e9_9_IlmnDup3	10	87967317
10:89727124_CNV_PTEN_e9_9	10	87967367
10:89727124_CNV_PTEN_e9_9_ilmndup1	10	87967367
ILMN_Seq_10:89727124_CNV_PTEN_e9_9	10	87967367
ILMN_Seq_10:89727124_CNV_PTEN_e9_9_IlmnDup1	10	87967367
ILMN_Seq_10:89727124_CNV_PTEN_e9_9_IlmnDup2	10	87967367
ILMN_Seq_10:89727124_CNV_PTEN_e9_9_IlmnDup3	10	87967367
10:89727233_CNV_PTEN_e9_9	10	87967476
10:89727233_CNV_PTEN_e9_9_ilmndup1	10	87967476
ILMN_Seq_10:89727233_CNV_PTEN_e9_9_IlmnDup1	10	87967476
ILMN_Seq_10:89727233_CNV_PTEN_e9_9_IlmnDup2	10	87967476
ILMN_Seq_10:89727233_CNV_PTEN_e9_9_IlmnDup3	10	87967476
10:89727283_CNV_PTEN_e9_9	10	87967526
10:89727283_CNV_PTEN_e9_9_ilmndup1	10	87967526
ILMN_Seq_10:89727283_CNV_PTEN_e9_9	10	87967526
ILMN_Seq_10:89727283_CNV_PTEN_e9_9_IlmnDup1	10	87967526
ILMN_Seq_10:89727283_CNV_PTEN_e9_9_IlmnDup2	10	87967526
ILMN_Seq_10:89727283_CNV_PTEN_e9_9_IlmnDup3	10	87967526
10:89727333_CNV_PTEN_e9_9	10	87967576
10:89727333_CNV_PTEN_e9_9_ilmndup1	10	87967576
ILMN_Seq_10:89727333_CNV_PTEN_e9_9	10	87967576
ILMN_Seq_10:89727333_CNV_PTEN_e9_9_IlmnDup1	10	87967576
ILMN_Seq_10:89727333_CNV_PTEN_e9_9_IlmnDup2	10	87967576
ILMN_Seq_10:89727333_CNV_PTEN_e9_9_IlmnDup3	10	87967576
10:89727383_CNV_PTEN_e9_9	10	87967626
10:89727383_CNV_PTEN_e9_9_ilmndup1	10	87967626
ILMN_Seq_10:89727383_CNV_PTEN_e9_9	10	87967626
ILMN_Seq_10:89727383_CNV_PTEN_e9_9_IlmnDup1	10	87967626
ILMN_Seq_10:89727383_CNV_PTEN_e9_9_IlmnDup2	10	87967626
ILMN_Seq_10:89727383_CNV_PTEN_e9_9_IlmnDup3	10	87967626
10:89727464_CNV_PTEN_e9_9	10	87967707
10:89727464_CNV_PTEN_e9_9_ilmndup1	10	87967707
ILMN_Seq_10:89727464_CNV_PTEN_e9_9	10	87967707
ILMN_Seq_10:89727464_CNV_PTEN_e9_9_IlmnDup1	10	87967707
ILMN_Seq_10:89727464_CNV_PTEN_e9_9_IlmnDup2	10	87967707
ILMN_Seq_10:89727464_CNV_PTEN_e9_9_IlmnDup3	10	87967707
10:89727514_CNV_PTEN_e9_9	10	87967757
10:89727514_CNV_PTEN_e9_9_ilmndup1	10	87967757
ILMN_Seq_10:89727514_CNV_PTEN_e9_9	10	87967757
ILMN_Seq_10:89727514_CNV_PTEN_e9_9_IlmnDup1	10	87967757
ILMN_Seq_10:89727514_CNV_PTEN_e9_9_IlmnDup2	10	87967757
10:89727564_CNV_PTEN_e9_9	10	87967807
10:89727564_CNV_PTEN_e9_9_ilmndup1	10	87967807
ILMN_Seq_10:89727564_CNV_PTEN_e9_9	10	87967807
ILMN_Seq_10:89727564_CNV_PTEN_e9_9_IlmnDup1	10	87967807
ILMN_Seq_10:89727564_CNV_PTEN_e9_9_IlmnDup2	10	87967807
ILMN_Seq_10:89727564_CNV_PTEN_e9_9_IlmnDup3	10	87967807
ILMN_Seq_10:89727614_CNV_PTEN_e9_9	10	87967857
ILMN_Seq_10:89727614_CNV_PTEN_e9_9_IlmnDup1	10	87967857
ILMN_Seq_10:89727614_CNV_PTEN_e9_9_IlmnDup2	10	87967857
ILMN_Seq_10:89727614_CNV_PTEN_e9_9_IlmnDup3	10	87967857
ilmnseq_10:89727614_CNV_PTEN_e9_9_ilmndup1	10	87967857
10:89727694_CNV_PTEN_e9_9	10	87967937
ILMN_Seq_10:89727694_CNV_PTEN_e9_9	10	87967937
ILMN_Seq_10:89727694_CNV_PTEN_e9_9_IlmnDup2	10	87967937
ILMN_Seq_10:89727694_CNV_PTEN_e9_9_IlmnDup3	10	87967937
10:89727744_CNV_PTEN_e9_9	10	87967987
10:89727744_CNV_PTEN_e9_9_ilmndup1	10	87967987
ILMN_Seq_10:89727744_CNV_PTEN_e9_9	10	87967987
ILMN_Seq_10:89727744_CNV_PTEN_e9_9_IlmnDup1	10	87967987
ILMN_Seq_10:89727744_CNV_PTEN_e9_9_IlmnDup2	10	87967987
ILMN_Seq_10:89727744_CNV_PTEN_e9_9_IlmnDup3	10	87967987
10:89727794_CNV_PTEN_e9_9	10	87968037
10:89727794_CNV_PTEN_e9_9_ilmndup1	10	87968037
ILMN_Seq_10:89727794_CNV_PTEN_e9_9	10	87968037
ILMN_Seq_10:89727794_CNV_PTEN_e9_9_IlmnDup1	10	87968037
ILMN_Seq_10:89727794_CNV_PTEN_e9_9_IlmnDup2	10	87968037
ILMN_Seq_10:89727794_CNV_PTEN_e9_9_IlmnDup3	10	87968037
10:89727844_CNV_PTEN_e9_9	10	87968087
10:89727844_CNV_PTEN_e9_9_ilmndup1	10	87968087
ILMN_Seq_10:89727844_CNV_PTEN_e9_9	10	87968087
ILMN_Seq_10:89727844_CNV_PTEN_e9_9_IlmnDup1	10	87968087
ILMN_Seq_10:89727844_CNV_PTEN_e9_9_IlmnDup2	10	87968087
ILMN_Seq_10:89727844_CNV_PTEN_e9_9_IlmnDup3	10	87968087
10:89727894_CNV_PTEN_e9_9	10	87968137
10:89727894_CNV_PTEN_e9_9_ilmndup1	10	87968137
ILMN_Seq_10:89727894_CNV_PTEN_e9_9	10	87968137
ILMN_Seq_10:89727894_CNV_PTEN_e9_9_IlmnDup1	10	87968137
ILMN_Seq_10:89727894_CNV_PTEN_e9_9_IlmnDup2	10	87968137
10:89727944_CNV_PTEN_e9_9	10	87968187
10:89727944_CNV_PTEN_e9_9_ilmndup1	10	87968187
ILMN_Seq_10:89727944_CNV_PTEN_e9_9	10	87968187
ILMN_Seq_10:89727944_CNV_PTEN_e9_9_IlmnDup1	10	87968187
ILMN_Seq_10:89727944_CNV_PTEN_e9_9_IlmnDup2	10	87968187
ILMN_Seq_10:89727944_CNV_PTEN_e9_9_IlmnDup3	10	87968187
10:89727994_CNV_PTEN_e9_9	10	87968237
10:89727994_CNV_PTEN_e9_9_ilmndup1	10	87968237
ILMN_Seq_10:89727994_CNV_PTEN_e9_9	10	87968237
ILMN_Seq_10:89727994_CNV_PTEN_e9_9_IlmnDup1	10	87968237
ILMN_Seq_10:89727994_CNV_PTEN_e9_9_IlmnDup2	10	87968237
ILMN_Seq_10:89727994_CNV_PTEN_e9_9_IlmnDup3	10	87968237
10:89728044_CNV_PTEN_e9_9	10	87968287
10:89728044_CNV_PTEN_e9_9_ilmndup1	10	87968287
ILMN_Seq_10:89728044_CNV_PTEN_e9_9	10	87968287
ILMN_Seq_10:89728044_CNV_PTEN_e9_9_IlmnDup1	10	87968287
ILMN_Seq_10:89728044_CNV_PTEN_e9_9_IlmnDup2	10	87968287
ILMN_Seq_10:89728044_CNV_PTEN_e9_9_IlmnDup3	10	87968287
10:89728094_CNV_PTEN_e9_9	10	87968337
10:89728094_CNV_PTEN_e9_9_ilmndup1	10	87968337
ILMN_Seq_10:89728094_CNV_PTEN_e9_9	10	87968337
ILMN_Seq_10:89728094_CNV_PTEN_e9_9_IlmnDup1	10	87968337
ILMN_Seq_10:89728094_CNV_PTEN_e9_9_IlmnDup3	10	87968337
10:89728144_CNV_PTEN_e9_9	10	87968387
10:89728144_CNV_PTEN_e9_9_ilmndup1	10	87968387
ILMN_Seq_10:89728144_CNV_PTEN_e9_9	10	87968387
ILMN_Seq_10:89728144_CNV_PTEN_e9_9_IlmnDup1	10	87968387
ILMN_Seq_10:89728144_CNV_PTEN_e9_9_IlmnDup2	10	87968387
ILMN_Seq_10:89728144_CNV_PTEN_e9_9_IlmnDup3	10	87968387
10:89728194_CNV_PTEN_e9_9	10	87968437
10:89728194_CNV_PTEN_e9_9_ilmndup1	10	87968437
ILMN_Seq_10:89728194_CNV_PTEN_e9_9	10	87968437
ILMN_Seq_10:89728194_CNV_PTEN_e9_9_IlmnDup1	10	87968437
ILMN_Seq_10:89728194_CNV_PTEN_e9_9_IlmnDup2	10	87968437
ILMN_Seq_10:89728194_CNV_PTEN_e9_9_IlmnDup3	10	87968437
10:89728294_CNV_PTEN_e9_9	10	87968537
10:89728294_CNV_PTEN_e9_9_ilmndup1	10	87968537
ILMN_Seq_10:89728294_CNV_PTEN_e9_9	10	87968537
ILMN_Seq_10:89728294_CNV_PTEN_e9_9_IlmnDup1	10	87968537
ILMN_Seq_10:89728294_CNV_PTEN_e9_9_IlmnDup2	10	87968537
ILMN_Seq_10:89728294_CNV_PTEN_e9_9_IlmnDup3	10	87968537
10:89728344_CNV_PTEN_e9_9	10	87968587
10:89728344_CNV_PTEN_e9_9_ilmndup1	10	87968587
ILMN_Seq_10:89728344_CNV_PTEN_e9_9	10	87968587
ILMN_Seq_10:89728344_CNV_PTEN_e9_9_IlmnDup1	10	87968587
ILMN_Seq_10:89728344_CNV_PTEN_e9_9_IlmnDup2	10	87968587
ILMN_Seq_10:89728344_CNV_PTEN_e9_9_IlmnDup3	10	87968587
10:89728444_CNV_PTEN_e9_9	10	87968687
10:89728444_CNV_PTEN_e9_9_ilmndup1	10	87968687
ILMN_Seq_10:89728444_CNV_PTEN_e9_9	10	87968687
ILMN_Seq_10:89728444_CNV_PTEN_e9_9_IlmnDup1	10	87968687
ILMN_Seq_10:89728444_CNV_PTEN_e9_9_IlmnDup2	10	87968687
10:89728494_CNV_PTEN_e9_9	10	87968737
10:89728494_CNV_PTEN_e9_9_ilmndup1	10	87968737
ILMN_Seq_10:89728494_CNV_PTEN_e9_9	10	87968737
ILMN_Seq_10:89728494_CNV_PTEN_e9_9_IlmnDup1	10	87968737
ILMN_Seq_10:89728494_CNV_PTEN_e9_9_IlmnDup2	10	87968737
ILMN_Seq_10:89728494_CNV_PTEN_e9_9_IlmnDup3	10	87968737
10:90122351-AG	10	88362594
rs7904690	10	88574797
JHU_10.90343117	10	88583361
JHU_10.90398807	10	88639051
10:90530660-CA	10	88770903
JHU_10.90640289	10	88880533
rs7094490	10	89085278
Seq_rs2246942.1_ilmnrev_ilmnF2BT	10	89245129
10:91162971-G-A	10	89403214
rs12411692	10	89557153
JHU_10.91353291	10	89593535
10:91404563-CA	10	89644806
JHU_10.91625310	10	89865554
JHU_10.91731528	10	89971772
chr10:92617250-92617250_G_C_ilmnrev_ilmnF2BT	10	90857493
rs10736062	10	91184231
JHU_10.93583066	10	91823310
rs151260778	10	92233298
10:93999611-GT	10	92239854
10:93999831-GA	10	92240074
10:94449799-CA	10	92690042
10:94821853-CA	10	93062096
exm842335	10	93066227
rs35630863	10	93074133
JHU_10.94877584	10	93117828
rs149120763	10	93127715
rs10882165	10	93164567
JHU_10.95160614	10	93400858
JHU_10.95194198	10	93434442
10:95326919-CT	10	93567162
10:95326922-GT	10	93567165
rs12781149	10	93613007
Seq_rs548437074	10	93613036
JHU_10.95517092	10	93757336
JHU_10.95669225	10	93909469
JHU_10.95716498	10	93956742
rs76911391	10	93982728
rs12775991	10	94223005
rs4351744	10	94488080
rs190532724	10	94608679
rs2860840	10	94735475
rs17885098_BOT_Dup1_ilmndup1	10	94762804
ilmnseq_10:96556784	10	94797027
rs17886522	10	94850018
rs17886522_ilmndup1	10	94850018
10:96698440-AG	10	94938683
ilmnseq_rs142240658_ilmndup3	10	94938771
ilmnseq_rs578144976	10	94981305
rs9332243	10	94989183
rs11188180	10	95097274
JHU_10.96877613	10	95117857
Variant42604	10	95336873
exm844323	10	95337164
rs4918926	10	95397024
rs41315247	10	95415708
JHU_10.97323370	10	95563614
JHU_10.97448175	10	95688419
exm844674	10	95693676
JHU_10.97453878	10	95694122
JHU_10.97818543	10	96058787
JHU_10.98134731	10	96374975
JHU_10.98447042	10	96687286
JHU_10.98483342	10	96723586
JHU_10.98558275	10	96798519
rs1962437	10	97004486
JHU_10.98820066	10	97060310
JHU_10.98845152	10	97085396
rs72821772	10	97182557
JHU_10.98968710	10	97208954
10:99093755-GA	10	97333998
JHU_10.99095741	10	97335985
exm846280	10	97371075
JHU_10.99189813	10	97430057
exm846737	10	97570278
10:99343471-CT	10	97583714
rs41290456	10	97599144
10:99361725-GA	10	97601968
JHU_10.99439178	10	97679422
rs71486131	10	97713972
JHU_10.99644934	10	97885178
JHU_10.99655071	10	97895315
JHU_10.99694723	10	97934967
JHU_10.100048758	10	98289002
rs192894961	10	98446974
JHU_10.100269727	10	98509971
rs10786436	10	98540425
JHU_10.100389951	10	98630195
JHU_10.100749416	10	98989660
rs112929566	10	99217580
JHU_10.101068538	10	99308782
10:101089866-GT	10	99330109
10:101090139-CT	10	99330382
rs2052318	10	99621762
JHU_10.101547215	10	99787459
JHU_10.101722702	10	99962946
JHU_10.101848258	10	100088502
JHU_10.101884908	10	100125152
JHU_10.102060149	10	100300393
JHU_10.102062452	10	100302696
JHU_10.102211653	10	100451897
exm849417	10	100487651
10:102276654-TTGGC-T	10	100516897
JHU_10.102381935	10	100622179
rs187917587	10	100724793
JHU_10.102692493	10	100932737
chr10:102748905-102748905_G_A	10	100989148
10:102763415-GCCT-G	10	101003658
JHU_10.102764090	10	101004334
10:102765252-GA	10	101005495
10:102849620-CT	10	101089863
rs12358230	10	101120727
JHU_10.102952869	10	101193113
JHU_10.102966710	10	101206954
rs2078059	10	101264884
rs116442462	10	101291056
JHU_10.103265403	10	101505647
JHU_10.103336676	10	101576920
JHU_10.103336736	10	101576980
10:103339380-CT	10	101579623
rs3730477	10	101580299
10:103371118-CT	10	101611361
rs4919566	10	101655128
exm850900	10	101775209
JHU_10.103540959	10	101781203
rs2735421	10	101781259
Seq_rs149613931.2_ilmnfwd_ilmnF2BT	10	101790524
rs182983031	10	101909386
JHU_10.103727806	10	101968050
rs58642005	10	102085571
10:103870412-CA	10	102110655
exm851316	10	102139919
rs11595791	10	102288739
rs115517124	10	102289971
rs1081655	10	102293838
rs4919627	10	102321632
rs141437647	10	102366680
10:104174941-CT	10	102415184
exm852081	10	102416527
10:104180021-CT	10	102420264
10:104181958-GA	10	102422201
JHU_10.104204565	10	102444809
rs6584500	10	102445747
rs117997888	10	102627349
rs2265307	10	102739837
JHU_10.104541626	10	102781870
10:104572928-GA	10	102813171
kgp3991355	10	102822398
rs12764899	10	102875346
10:104656003-T-C	10	102896246
10:104877302-T-C	10	103117545
rs11191612	10	103209821
exm853326	10	103444028
exm853383	10	103449409
10:105215054-GA	10	103455297
exm853415	10	103455314
exm853481	10	103458495
rs142395368	10	103478118
rs3014181	10	103514965
10:105344448-GA	10	103584691
10:105344497-CT	10	103584740
10:105372675-GA	10	103612918
exm853757	10	103612939
JHU_10.105549315	10	103789558
rs79939205	10	103802755
exm-rs4387287	10	103918139
rs4387287	10	103918139
exm854195	10	104057065
10:106034992-GC-G	10	104275234
JHU_10.106065833	10	104306076
JHU_10.106402652	10	104642895
JHU_10.106487435	10	104727678
JHU_10.106769301	10	105009544
JHU_10.107096153	10	105336396
JHU_10.107274665	10	105514908
JHU_10.108216091	10	106456334
JHU_10.108457221	10	106697464
rs112840230	10	106862673
JHU_10.108716922	10	106957165
10:108923984-CA	10	107164226
JHU_10.108924788	10	107165031
JHU_10.109289408	10	107529651
rs76684984	10	107599283
rs2243579	10	107705877
rs12570947	10	107810092
JHU_10.109654852	10	107895095
JHU_10.110089102	10	108329345
rs2482597	10	108598498
JHU_10.110461673	10	108701916
JHU_10.110801231	10	109041474
JHU_10.110851692	10	109091935
rs116944374	10	109264362
JHU_10.111174104	10	109414347
rs75533199	10	109511027
JHU_10.111486031	10	109726274
10:109822907del57	10	109822908
rs7093609	10	110026066
exm2259524_IlmnDup1	10	110149514
10:112040433-A-G	10	110280675
rs1537660	10	110390179
rs56176639	10	110393010
rs3814684	10	110568265
JHU_10.112452636	10	110692879
rs4918578	10	110725562
JHU_10.112560904	10	110801147
JHU_10.112776050	10	111016293
10:112809323-G-A	10	111049565
10:112838347-CA	10	111078589
rs113216631	10	111185979
rs3107373	10	111555882
JHU_10.113580710	10	111820953
rs77102964	10	111834878
JHU_10.113730321	10	111970564
10:113932067-GA	10	112172309
rs4285809	10	112242269
JHU_10.114459904	10	112700146
JHU_10.114606541	10	112846783
10:114753259-T-C	10	112993500
JHU_10.114824809	10	113065051
JHU_10.114885870	10	113126112
rs56309599	10	113592504
JHU_10.115546309	10	113786551
JHU_10.115546310	10	113786552
Seq_rs3750898.1_ilmnrev_ilmnF2BT	10	113850156
exm857200	10	114045297
JHU_10.115952049	10	114192291
rs11196682	10	114288162
rs9420155	10	114489030
JHU_10.116305701	10	114545943
JHU_10.116580438	10	114820680
rs7899493	10	115509307
JHU_10.117347352	10	115587843
rs139693328	10	115797941
JHU_10.117623793	10	115864283
JHU_10.117937820	10	116178309
rs9731211	10	116206924
JHU_10.118123458	10	116363947
JHU_10.118546974	10	116787464
10:118897357-GA	10	117137846
JHU_10.118898388	10	117138878
JHU_10.118917153	10	117157643
JHU_10.118962396	10	117202886
rs181506	10	117406855
rs82612	10	117536418
10:119302951-CA	10	117543440
rs181651	10	117618988
JHU_10.120156671	10	118397160
exm859330	10	118594331
10:120354144-GA	10	118594632
JHU_10.120419058	10	118659547
JHU_10.120573674	10	118814163
rs60012999	10	118832847
rs12762624	10	118869739
JHU_10.120713230	10	118953719
10:120790136-GT	10	119030624
rs78046960	10	119110146
rs113278108	10	119217717
rs117400360	10	119496186
JHU_10.121332887	10	119573376
rs141904721	10	119606884
JHU_10.121367248	10	119607737
rs56383588	10	119607870
rs139517288	10	119612441
rs28622012	10	119616512
rs144843655	10	119617303
rs117261018	10	119617461
rs12412501	10	119623121
rs196262	10	119628584
rs118013185	10	119632723
rs196271	10	119633452
Seq_rs1349893372	10	119651812
rs373446989	10	119670155
rs147259596	10	119672602
rs12572016	10	119676012
Seq_rs144692954	10	119676692
exm859980	10	119676692
rs196301	10	119681802
rs2010502	10	119683448
rs148966294	10	119703189
rs150131698	10	119712937
rs35661191	10	119729215
rs196195	10	119764630
rs12773560	10	119782563
rs189920410	10	119795438
rs12777318	10	119821731
rs17618944	10	119841834
rs12780593	10	119862289
rs2984243	10	119867225
rs7087858	10	119870457
rs56057251	10	119872207
rs143433232	10	119874834
rs61869141	10	119876503
rs61869147	10	119880876
rs78281961	10	119891653
rs71482902	10	119900814
rs2475304	10	119903971
rs2456720	10	119911675
rs61867977	10	119913783
rs35940252	10	119914091
rs61867998	10	119939654
rs186761672	10	119953845
rs10788004	10	119964137
JHU_10.121724482	10	119964971
rs7090910	10	119973053
rs7915076	10	119973558
JHU_10.121976084	10	120216573
JHU_10.122410192	10	120650681
rs7084430	10	120681101
rs3011401	10	120742454
rs7910972	10	121045965
JHU_10.122811338	10	121051826
Seq_rs10788156.2_ilmnfwd_ilmnF2BT	10	121264667
rs11199959	10	121432534
JHU_10.123225326	10	121465813
JHU_10.123338471	10	121578958
rs45631558	10	121597696
JHU_10.123543399	10	121783885
JHU_10.123783340	10	122023826
10:123845211-GA	10	122085696
JHU_10.123881471	10	122121957
10:123923495-CA	10	122163980
exm861208	10	122210823
exm861354	10	122249609
JHU_10.124213687	10	122454172
rs3793917	10	122459759
seq_rs11200638	10	122461028
rs2672598	10	122461166
rs1049331	10	122461754
Seq_rs2293870.1_ilmnrev_ilmnF2BT	10	122461760
Seq_rs2293870.2_ilmnrev_ilmnF2BT	10	122461760
rs587776448	10	122461778
chr10:124221527:G:A	10	122462011
chr10:124221529:A:C	10	122462013
chr10:124221535:G:T	10	122462019
chr10:124221565:C:G_ilmnfwd_ilmnF2BT	10	122462049
chr10:124221574:A:G	10	122462058
chr10:124221619:C:A	10	122462103
JHU_10.124407230	10	122647715
JHU_10.124504274	10	122744759
JHU_10.124874331	10	123114816
10:124895717-CA	10	123136201
10:124895828-GA	10	123136312
10:124909209-CA	10	123149693
10:124909256-GA	10	123149740
10:124909460-GA	10	123149944
rs145218772	10	123149966
rs74700237	10	123150645
JHU_10.125234631	10	123475116
JHU_10.125271067	10	123511552
rs75932300	10	123530501
JHU_10.125327004	10	123567489
rs12241392	10	123619890
rs71486674	10	123645294
rs72840442	10	123645301
10:125426216-CT	10	123666700
JHU_10.125440325	10	123680810
rs114884040	10	123741191
rs10902815	10	123796833
rs9664598	10	123941426
JHU_10.125731241	10	123971726
rs4326748	10	124268545
JHU_10.125972049	10	124283481
Seq_rs2807068.2_ilmnfwd_ilmnF2BT	10	124329546
rs7090295	10	124344410
exm862896	10	124405538
10:126150451-GA	10	124461882
JHU_10.126172862	10	124484294
JHU_10.126222980	10	124534412
JHU_10.126232345	10	124543777
JHU_10.126235774	10	124547206
JHU_10.126238914	10	124550346
rs34635407	10	124578968
JHU_10.126278345	10	124589777
rs11245319	10	124625725
rs74970499	10	124644758
exm863055	10	124681905
JHU_10.126382689	10	124694121
JHU_10.126415909	10	124727341
10:126714948-CT	10	125026379
exm863492	10	125027279
JHU_10.126812502	10	125123934
rs17152688	10	125178254
rs61869227	10	125211680
JHU_10.126938173	10	125249605
JHU_10.127116919	10	125428351
JHU_10.127194988	10	125506420
rs117245258	10	125525729
rs11814317	10	125602010
rs10751530	10	125753004
JHU_10.127524167	10	125835599
chr10:125894607:C:T	10	125894607
JHU_10.127591556	10	125902988
JHU_10.127603006	10	125914438
JHU_10.127614798	10	125926230
JHU_10.127753358	10	126064790
exm864150	10	126064928
rs75563620	10	126311310
JHU_10.128000700	10	126312132
rs59313777	10	126492227
exm864317	10	126504799
rs35141114	10	126579074
rs188577578	10	126794736
rs961348	10	126849282
JHU_10.128814938	10	127016675
rs74380234	10	127100403
10:128925951-GA	10	127127687
JHU_10.128939945	10	127141682
rs9418746	10	127141682
JHU_10.129047726	10	127249463
rs111496989	10	127299401
JHU_10.129116779	10	127318516
rs117174446	10	127418051
JHU_10.129252567	10	127454304
JHU_10.129404097	10	127605834
rs6482944	10	127686192
10:129534864-AC	10	127736600
JHU_10.129645911	10	127847648
rs11018352	10	127851529
rs10764740	10	128045594
JHU_10.129875589	10	128077326
JHU_10.129997094	10	128198831
rs58225831	10	128499598
rs7093850	10	128509329
JHU_10.130402703	10	128604440
rs12359499	10	128622414
rs142950480	10	128723503
rs11016645	10	129054032
JHU_10.130856646	10	129058383
rs149917416	10	129226463
JHU_10.131097951	10	129299688
rs10764877	10	129336830
rs7893516	10	129419627
JHU_10.131301382	10	129503119
JHU_10.131530305	10	129732042
rs4568915	10	129785674
rs3750831	10	129788892
rs72837125	10	129811562
JHU_10.131630726	10	129832463
JHU_10.131732162	10	129933899
Seq_rs1131692260	10	129958948
rs11017046	10	130003561
JHU_10.131813788	10	130015525
rs7075602	10	130132661
JHU_10.131998615	10	130200352
rs11017132	10	130203924
JHU_10.132048586	10	130250323
JHU_10.132161022	10	130362759
rs75631058	10	130565102
JHU_10.132365653	10	130567390
JHU_10.132418814	10	130620551
rs7100411	10	130757540
rs2663012	10	130783460
JHU_10.132589126	10	130790863
rs55878447	10	130820053
JHU_10.132631415	10	130833153
rs10765029	10	131058568
rs139735197	10	131096628
rs2918151	10	131163857
JHU_10.132975225	10	131176963
rs11017802	10	131182094
rs56403861	10	131208185
rs61861232	10	131249371
JHU_10.133070368	10	131272106
10:133107496-CT	10	131309233
chr10:133109867-133109867_G_A	10	131311604
JHU_10.133171527	10	131373265
rs80020176	10	131471384
JHU_10.133271010	10	131472748
rs7090882	10	131475297
rs61864019	10	131570119
JHU_10.133457354	10	131625019
rs72853698	10	131656534
rs11156473	10	131772532
Variant42719	10	131775956
rs72479348	10	131778018
rs112771345	10	131812419
JHU_10.133845796	10	132032293
JHU_10.133892663	10	132079160
JHU_10.133928702	10	132115199
JHU_10.133928868	10	132115365
rs148693546	10	132126499
rs2814182	10	132135130
JHU_10.133956650	10	132143147
JHU_10.133972647	10	132159144
JHU_10.133994291	10	132180788
exm866188	10	132208072
JHU_10.134026367	10	132212864
rs115608071	10	132233692
JHU_10.134053311	10	132239808
rs67094141	10	132239808
JHU_10.134065191	10	132251688
rs74161750	10	132254853
rs35740938	10	132265486
10:134145200-CA	10	132331696
rs140448244	10	132352748
rs10870295	10	132362074
rs368223774	10	132371187
rs4619072	10	132391832
JHU_10.134205648	10	132392145
JHU_10.134211024	10	132397521
rs112869178	10	132397521
10:134218972-CT	10	132405468
10:134219323-CT	10	132405819
JHU_10.134235572	10	132422069
rs373686886	10	132443757
rs4598591	10	132455998
JHU_10.134320178	10	132506675
JHU_10.134337122	10	132523619
JHU_10.134411370	10	132597867
JHU_10.134429388	10	132615885
JHU_10.134517227	10	132703724
JHU_10.134522143	10	132708640
Seq_rs1131692047_ilmnrev_ilmnF2BT	10	132785828
JHU_10.134618948	10	132805445
JHU_10.134619466	10	132805963
rs74161908	10	132805963
10:134622046-CT	10	132808542
10:134622047-GA	10	132808543
10:134622104-GA	10	132808600
10:134660743-GA	10	132847239
JHU_10.134661085	10	132847582
JHU_10.134675007	10	132861504
10:134694391-AG	10	132880887
10:134699391-TC	10	132885887
JHU_10.134728389	10	132914886
rs59163332	10	132918872
rs11146035	10	132920782
JHU_10.134812825	10	132999322
JHU_10.134823247	10	133009744
rs7893172	10	133014427
rs34130117	10	133020573
JHU_10.134874462	10	133060959
rs150796368	10	133071258
JHU_10.134885677	10	133072174
10:134886687-GA	10	133073183
JHU_10.134886734	10	133073231
rs3827691	10	133085338
rs11101925	10	133099854
rs72856895	10	133113525
10:134941952-GA	10	133128448
JHU_10.134983088	10	133169585
JHU_10.134997888	10	133184385
JHU_10.134999328	10	133185825
10:134999706-CT	10	133186202
10:135002052-CA	10	133188548
10:135002088-CT	10	133188584
rs2998144	10	133189333
10:135009279-CT	10	133195775
10:135012182-CA	10	133198678
exm867627	10	133201698
10:135015289-GA	10	133201785
10:135044168-CA	10	133230664
JHU_10.135052456	10	133238953
rs41313485	10	133241597
10:135076677-CA	10	133263173
JHU_10.135077120	10	133263617
exm867889	10	133268054
10:135085060-CA	10	133271556
exm868033	10	133273262
10:135087458-CA	10	133273954
exm868097	10	133282246
rs141657262	10	133284262
10:135098830-TC	10	133285326
10:135098845-CT	10	133285341
exm868190	10	133293040
JHU_10.135107033	10	133293530
rs72864794	10	133293530
10:135149292-A-G	10	133335788
10:135165521-GA	10	133352017
10:135168939-CA	10	133355435
rs150321966	10	133366990
exm868461	10	133373302
Seq_rs761492325	10	133389632
JHU_10.135215761	10	133402258
JHU_10.135270829	10	133457326
10:135332149_CNV_CYP2E1	10	133518645
10:135332539_CNV_CYP2E1	10	133519035
10:135332749_CNV_CYP2E1	10	133519245
10:135332959_CNV_CYP2E1	10	133519455
10:135333169_CNV_CYP2E1	10	133519665
10:135333379_CNV_CYP2E1	10	133519875
10:135333589_CNV_CYP2E1	10	133520085
10:135333799_CNV_CYP2E1	10	133520295
10:135334009_CNV_CYP2E1	10	133520505
10:135334009_CNV_CYP2E1_ilmndup1	10	133520505
10:135334219_CNV_CYP2E1	10	133520715
10:135334429_CNV_CYP2E1	10	133520925
10:135334639_CNV_CYP2E1	10	133521135
10:135334849_CNV_CYP2E1	10	133521345
10:135335059_CNV_CYP2E1	10	133521555
10:135335569_CNV_CYP2E1	10	133522065
10:135335569_CNV_CYP2E1_ilmndup1	10	133522065
10:135335869_CNV_CYP2E1	10	133522365
10:135335869_CNV_CYP2E1_ilmndup1	10	133522365
10:135336079_CNV_CYP2E1	10	133522575
10:135336289_CNV_CYP2E1	10	133522785
10:135336289_CNV_CYP2E1_ilmndup1	10	133522785
10:135336499_CNV_CYP2E1	10	133522995
10:135336889_CNV_CYP2E1	10	133523385
10:135337099_CNV_CYP2E1	10	133523595
10:135337309_CNV_CYP2E1	10	133523805
10:135337519_CNV_CYP2E1	10	133524015
10:135337519_CNV_CYP2E1_ilmndup1	10	133524015
10:135337729_CNV_CYP2E1	10	133524225
10:135337939_CNV_CYP2E1	10	133524435
10:135338149_CNV_CYP2E1	10	133524645
10:135338359_CNV_CYP2E1	10	133524855
10:135338569_CNV_CYP2E1	10	133525065
10:135338779_CNV_CYP2E1	10	133525275
10:135338989_CNV_CYP2E1	10	133525485
10:135339199_CNV_CYP2E1	10	133525695
10:135339409_CNV_CYP2E1	10	133525905
10:135339619_CNV_CYP2E1	10	133526115
10:135339829_CNV_CYP2E1	10	133526325
10:135339829_CNV_CYP2E1_ilmndup1	10	133526325
10:135340039_CNV_CYP2E1	10	133526535
10:135340249_CNV_CYP2E1	10	133526745
10:135340459_CNV_CYP2E1	10	133526955
10:135340669_CNV_CYP2E1	10	133527165
10:135340879_CNV_CYP2E1	10	133527375
10:135340879_CNV_CYP2E1_ilmndup1	10	133527375
10:135341089_CNV_CYP2E1	10	133527585
10:135341299_CNV_CYP2E1	10	133527795
10:135341299_CNV_CYP2E1_ilmndup1	10	133527795
10:135341509_CNV_CYP2E1	10	133528005
10:135341929_CNV_CYP2E1	10	133528425
10:135341929_CNV_CYP2E1_ilmndup1	10	133528425
JHU_10.135341934	10	133528431
10:135342139_CNV_CYP2E1	10	133528635
10:135342349_CNV_CYP2E1	10	133528845
10:135342559_CNV_CYP2E1	10	133529055
10:135342769_CNV_CYP2E1	10	133529265
10:135342769_CNV_CYP2E1_ilmndup1	10	133529265
10:135342979_CNV_CYP2E1	10	133529475
10:135343189_CNV_CYP2E1	10	133529685
10:135343399_CNV_CYP2E1	10	133529895
10:135343609_CNV_CYP2E1_ilmndup1	10	133530105
10:135343819_CNV_CYP2E1	10	133530315
10:135344029_CNV_CYP2E1	10	133530525
10:135344239_CNV_CYP2E1	10	133530735
10:135344449_CNV_CYP2E1	10	133530945
10:135344869_CNV_CYP2E1	10	133531365
10:135345079_CNV_CYP2E1	10	133531575
10:135345289_CNV_CYP2E1	10	133531785
10:135345499_CNV_CYP2E1	10	133531995
10:135345709_CNV_CYP2E1	10	133532205
10:135345709_CNV_CYP2E1_ilmndup1	10	133532205
10:135345949_CNV_CYP2E1	10	133532445
10:135345949_CNV_CYP2E1_ilmndup1	10	133532445
10:135346399_CNV_CYP2E1	10	133532895
10:135346609_CNV_CYP2E1	10	133533105
10:135346819_CNV_CYP2E1	10	133533315
10:135347029_CNV_CYP2E1	10	133533525
10:135347239_CNV_CYP2E1	10	133533735
10:135347449_CNV_CYP2E1	10	133533945
10:135347659_CNV_CYP2E1	10	133534155
10:135347899_CNV_CYP2E1	10	133534395
10:135347899_CNV_CYP2E1_ilmndup1	10	133534395
10:135348139_CNV_CYP2E1	10	133534635
10:135348379_CNV_CYP2E1	10	133534875
10:135348649_CNV_CYP2E1	10	133535145
10:135348859_CNV_CYP2E1	10	133535355
10:135349069_CNV_CYP2E1	10	133535565
10:135349279_CNV_CYP2E1	10	133535775
10:135349489_CNV_CYP2E1	10	133535985
10:135349699_CNV_CYP2E1	10	133536195
10:135350630_CNV_CYP2E1	10	133537126
10:135350840_CNV_CYP2E1	10	133537336
10:135350840_CNV_CYP2E1_ilmndup1	10	133537336
10:135351050_CNV_CYP2E1	10	133537546
10:135351260_CNV_CYP2E1	10	133537756
10:135351470_CNV_CYP2E1	10	133537966
10:135351680_CNV_CYP2E1	10	133538176
10:135351680_CNV_CYP2E1_ilmndup1	10	133538176
10:135351890_CNV_CYP2E1	10	133538386
10:135352100_CNV_CYP2E1	10	133538596
10:135352100_CNV_CYP2E1_ilmndup1	10	133538596
kgp21574411	10	133538986
10:135352520_CNV_CYP2E1	10	133539016
10:135353060_CNV_CYP2E1	10	133539556
10:135353510_CNV_CYP2E1	10	133540006
10:135353960_CNV_CYP2E1	10	133540456
10:135353960_CNV_CYP2E1_ilmndup1	10	133540456
10:135354530_CNV_CYP2E1	10	133541026
10:135355579_CNV_CYP2E1	10	133542075
10:135356030_CNV_CYP2E1	10	133542526
10:135356270_CNV_CYP2E1	10	133542766
10:135356600_CNV_CYP2E1	10	133543096
10:135356810_CNV_CYP2E1	10	133543306
10:135357350_CNV_CYP2E1	10	133543846
10:135357560_CNV_CYP2E1	10	133544056
10:135358160_CNV_CYP2E1	10	133544656
10:135358430_CNV_CYP2E1	10	133544926
10:135358430_CNV_CYP2E1_ilmndup1	10	133544926
10:135358700_CNV_CYP2E1	10	133545196
10:135358910_CNV_CYP2E1	10	133545406
10:135359150_CNV_CYP2E1	10	133545646
10:135359390_CNV_CYP2E1	10	133545886
10:135359600_CNV_CYP2E1	10	133546096
10:135359810_CNV_CYP2E1	10	133546306
10:135360020_CNV_CYP2E1	10	133546516
10:135360410_CNV_CYP2E1	10	133546906
10:135360650_CNV_CYP2E1	10	133547146
10:135361550_CNV_CYP2E1	10	133548046
10:135362059_CNV_CYP2E1	10	133548555
10:135363559_CNV_CYP2E1	10	133550055
10:135364190_CNV_CYP2E1	10	133550686
10:135365149_CNV_CYP2E1	10	133551645
10:135365569_CNV_CYP2E1	10	133552065
10:135365779_CNV_CYP2E1	10	133552275
10:135365989_CNV_CYP2E1	10	133552485
10:135366199_CNV_CYP2E1	10	133552695
10:135366199_CNV_CYP2E1_ilmndup1	10	133552695
10:135366409_CNV_CYP2E1	10	133552905
10:135366619_CNV_CYP2E1	10	133553115
10:135366829_CNV_CYP2E1	10	133553325
10:135367039_CNV_CYP2E1	10	133553535
10:135367249_CNV_CYP2E1	10	133553745
10:135367459_CNV_CYP2E1	10	133553955
10:135367669_CNV_CYP2E1	10	133554165
10:135367879_CNV_CYP2E1	10	133554375
10:135368089_CNV_CYP2E1	10	133554585
10:135368299_CNV_CYP2E1	10	133554795
10:135368509_CNV_CYP2E1	10	133555005
10:135368929_CNV_CYP2E1	10	133555425
10:135369139_CNV_CYP2E1	10	133555635
10:135369349_CNV_CYP2E1	10	133555845
10:135369559_CNV_CYP2E1	10	133556055
10:135369769_CNV_CYP2E1	10	133556265
10:135369979_CNV_CYP2E1	10	133556475
10:135370189_CNV_CYP2E1	10	133556685
10:135370399_CNV_CYP2E1	10	133556895
10:135370609_CNV_CYP2E1	10	133557105
10:135370819_CNV_CYP2E1	10	133557315
10:135371239_CNV_CYP2E1	10	133557735
10:135371449_CNV_CYP2E1	10	133557945
10:135371659_CNV_CYP2E1	10	133558155
10:135371659_CNV_CYP2E1_ilmndup1	10	133558155
10:135371869_CNV_CYP2E1	10	133558365
10:135372079_CNV_CYP2E1	10	133558575
10:135372499_CNV_CYP2E1	10	133558995
10:135372709_CNV_CYP2E1	10	133559205
10:135372919_CNV_CYP2E1	10	133559415
10:135373129_CNV_CYP2E1	10	133559625
10:135373339_CNV_CYP2E1	10	133559835
10:135373339_CNV_CYP2E1_ilmndup1	10	133559835
10:135373549_CNV_CYP2E1	10	133560045
10:135373759_CNV_CYP2E1	10	133560255
10:135373969_CNV_CYP2E1	10	133560465
10:135374179_CNV_CYP2E1	10	133560675
10:135374389_CNV_CYP2E1	10	133560885
10:135374659_CNV_CYP2E1	10	133561155
10:135374899_CNV_CYP2E1	10	133561395
10:135375290_CNV_CYP2E1	10	133561786
10:135375290_CNV_CYP2E1_ilmndup1	10	133561786
10:135376249_CNV_CYP2E1	10	133562745
10:135376669_CNV_CYP2E1	10	133563165
Variant14124	11	209895
11:274423-G-T	11	274423
exm869836	11	284503
exm2274449	11	284636
11:290453-GA	11	290453
11:290512-GA	11	290512
11:293370-CT	11	293370
11:294461-GA	11	294461
rs73396562	11	295370
11:299408-GA	11	299408
11:299411-CA	11	299411
JHU_11.299616	11	299617
JHU_11.300046	11	300047
11:332798-C-G	11	332798
JHU_11.335794	11	335795
rs200285796	11	356833
rs11246133	11	370704
11:377183-GT	11	377183
11:379420-GA	11	379420
JHU_11.380314	11	380315
exm870309	11	381754
rs112358965	11	383538
exm870352	11	397054
exm1709208	11	397082
11:400097-CA	11	400097
11:403144-CA	11	403144
11:403204-CT	11	403204
11:403232-CT	11	403232
rs113114984	11	403764
exm870455	11	403981
11:404478-GA	11	404478
JHU_11.428874	11	428875
JHU_11.490034	11	490035
11:494854-CT	11	494854
11:494871-GA	11	494871
11:494980-GA	11	494980
imm_11_524242	11	534242
JHU_11.537506	11	537507
imm_11_539119	11	549119
11:551717-GA	11	551717
11:554039-CA	11	554039
exm871157	11	556531
11:556540-GT	11	556540
exm871173	11	556945
rs3740651	11	566300
rs10736899	11	579256
JHU_11.589596	11	589597
11:607543-CT	11	607543
11:608515-GA	11	608515
11:608614-GA	11	608614
exm871608	11	609145
11:609699-CA	11	609699
11:609714-GT	11	609714
11:610519-CT	11	610519
exm871770	11	614318
11:615114-CT	11	615114
JHU_11.617213	11	617214
rs1124816	11	619671
JHU_11.619760	11	619761
exm871947	11	619761
exm871954	11	619789
11:619815-CT	11	619815
11:619820-GA	11	619820
exm1725016	11	621395
Seq_rs1800955.1_ilmnfwd_ilmnF2BT	11	636784
Seq_rs1800955.2_ilmnfwd_ilmnF2BT	11	636784
rs1800955	11	636784
JHU_11.639373	11	639374
11:640496-GA	11	640496
exm872166	11	640561
rs369224811	11	644027
JHU_11.653247	11	653248
JHU_11.693974	11	693975
11:694940-CA	11	694940
11:702986-GA	11	702986
exm872330	11	709567
Variant14133	11	720553
exm872617	11	788137
ilmnseq_rs771026197	11	792320
Seq_rs746087902	11	792328
11:792617-GA	11	792617
11:792619-GA	11	792619
rs201574228	11	794510
11:800341-GA	11	800341
rs28498421	11	802125
11:802697-CT	11	802697
Variant50630	11	819742
11:819791-GA	11	819791
exm1740220	11	823742
11:823780-G-A	11	823780
11:823839-C-T	11	823839
11:830522-CT	11	830522
11:831588-CT	11	831588
exm2250361	11	836406
JHU_11.837661	11	837662
rs7928925	11	839155
11:862654-GT	11	862654
11:926029-CA	11	926029
JHU_11.993693	11	993694
11:1026423-GA	11	1026423
11:1026952-CT	11	1026952
11:1030599-CT	11	1030599
rs67927955	11	1034755
rs80202464	11	1061513
JHU_11.1072742	11	1072743
exm874297	11	1078312
rs147211853	11	1078312
JHU_11.1082604	11	1084609
exm874404	11	1084685
JHU_11.1084277	11	1086282
rs72655317	11	1087809
JHU_11.1092030	11	1094093
exm874815	11	1099777
exm1694192	11	1099977
exm874832	11	1099999
JHU_11.1094157	11	1100250
11:1095796-GA	11	1101888
JHU_11.1143737	11	1149830
JHU_11.1147711	11	1153801
JHU_11.1151319	11	1157693
JHU_11.1152224	11	1158598
JHU_11.1156048	11	1162432
Seq_rs28532970.1_ilmnrev_ilmnF2BT	11	1206709
Seq_rs28532970.2_ilmnfwd_ilmnF2BT	11	1206709
JHU_11.1229717	11	1208488
JHU_11.1242249	11	1221020
exm875484	11	1233177
11:1260217-CA	11	1238987
11:1260219-CT	11	1238989
11:1262153-GA	11	1240923
rs200031789	11	1244601
exm876080	11	1246473
11:1272703-GA	11	1251473
exm876533	11	1251570
exm876600	11	1254879
11:1278905-GA	11	1257675
exm2271450	11	1280458
JHU_11.1309446	11	1288217
JHU_11.1314472	11	1293243
rs7116562	11	1350000
JHU_11.1392577	11	1371348
11:1411543-CA	11	1390313
11:1411571-CA	11	1390341
rs56730741	11	1405315
rs117023815	11	1412920
JHU_11.1434578	11	1413349
rs12365382	11	1433257
11:1471937-GA	11	1450707
rs75910271	11	1453141
rs12221580	11	1458371
JHU_11.1480636	11	1459407
rs11029038	11	1459407
rs6578412	11	1461352
rs74760554	11	1500895
JHU_11.1529537	11	1508308
JHU_11.1549954	11	1528725
JHU_11.1594447	11	1573218
JHU_11.1600572	11	1579343
11:1619285-CT	11	1598055
JHU_11.1631463	11	1610234
JHU_11.1641050	11	1619821
11:1664689_1664690ins	11	1664689
JHU_11.1728137	11	1706908
JHU_11.1752833	11	1731604
11:1769072-GA	11	1747842
rs3740621	11	1750567
chr11:1775252:T:A_ilmnfwd_ilmnF2BT	11	1754022
JHU_11.1801577	11	1780348
rs10839641	11	1781865
JHU_11.1823717	11	1802488
11:1855822-GA	11	1834592
11:1856760-GA	11	1835530
exm877556	11	1835943
11:1857228-CA	11	1835998
11:1857665-CT	11	1836435
JHU_11.1858075	11	1836846
11:1858467-CT	11	1837237
exm877634	11	1837402
Seq_rs104894312	11	1841468
11:1891722-CT	11	1870492
Seq_rs2271439.2_ilmnrev_ilmnF2BT	11	1880237
11:1902750-CA	11	1881520
exm877738	11	1883523
11:1911115-TC	11	1889885
JHU_11.1936084	11	1914855
rs200196019	11	1926626
11:1972205-GA	11	1950975
rs183326542	11	1972782
JHU_11.2017463	11	1996234
rs76989783	11	1997944
JHU_11.2028102	11	2006873
rs4384367	11	2015933
rs7928968	11	2029069
exm2271452	11	2037965
rs11821335	11	2085924
JHU_11.2119282	11	2098053
rs3213232	11	2133734
11:2161910-CT	11	2140680
kgp11958136	11	2165105
chr11:2186975:G:C_ilmnrev_ilmnF2BT	11	2165745
chr11:2187723:C:T	11	2166493
chr11:2187725:C:G_ilmnfwd_ilmnF2BT	11	2166495
chr11:2187725:C:G_ilmnrev_ilmnF2BT	11	2166495
chr11:2187767:C:A	11	2166537
chr11:2187767:C:G_ilmnfwd_ilmnF2BT	11	2166537
chr11:2187767:C:G_ilmnrev_ilmnF2BT	11	2166537
11:2187774-G-T	11	2166544
chr11:2187977:G:C_ilmnrev_ilmnF2BT	11	2166747
Seq_rs1288483479	11	2166760
chr11:2187995:G:T	11	2166765
chr11:2188125:T:C	11	2166895
Variant50651	11	2167484
chr11:2188749:G:C_ilmnrev_ilmnF2BT	11	2167519
11:2189745-CT	11	2168515
seq_rs6356	11	2169721
rs74555599	11	2171771
chr11:2193085:T:A_ilmnrev_ilmnF2BT	11	2171855
rs10840502	11	2179719
JHU_11.2208240	11	2187011
rs12224088	11	2196128
rs11043129	11	2210825
rs12276159	11	2216244
JHU_11.2290867	11	2269638
11:2291343-GA	11	2270113
11:2291378-CA	11	2270148
JHU_11.2308828	11	2287599
rs2077078	11	2300906
11:2337272-GA	11	2316042
JHU_11.2387818	11	2366589
rs117375634	11	2386916
rs11022565	11	2387293
exm878451	11	2402950
exm878470	11	2403297
exm878518	11	2405029
11:2431724-G-T	11	2410494
JHU_11.2432665	11	2411436
exm878649	11	2414146
exm878650	11	2414149
11:2436265-CT	11	2415035
rs10832016	11	2421460
11:2443480-C-T	11	2422250
11:2444732-G-A	11	2423502
JHU_11.2446685	11	2425456
11:2466271_CNV_KCNQ1_e1_16	11	2445041
11:2466271_CNV_KCNQ1_e1_16_ilmndup1	11	2445041
ILMN_Seq_11:2466271_CNV_KCNQ1_e1_16	11	2445041
ILMN_Seq_11:2466271_CNV_KCNQ1_e1_16_IlmnDup1	11	2445041
ILMN_Seq_11:2466271_CNV_KCNQ1_e1_16_IlmnDup2	11	2445041
ILMN_Seq_11:2466271_CNV_KCNQ1_e1_16_IlmnDup3	11	2445041
11:2466321_CNV_KCNQ1_e1_16	11	2445091
11:2466321_CNV_KCNQ1_e1_16_ilmndup1	11	2445091
ILMN_Seq_11:2466321_CNV_KCNQ1_e1_16	11	2445091
ILMN_Seq_11:2466321_CNV_KCNQ1_e1_16_IlmnDup1	11	2445091
ILMN_Seq_11:2466321_CNV_KCNQ1_e1_16_IlmnDup2	11	2445091
ILMN_Seq_11:2466321_CNV_KCNQ1_e1_16_IlmnDup3	11	2445091
11:2466374_CNV_KCNQ1_e1_16	11	2445144
11:2466374_CNV_KCNQ1_e1_16_ilmndup1	11	2445144
ILMN_Seq_11:2466374_CNV_KCNQ1_e1_16	11	2445144
ILMN_Seq_11:2466374_CNV_KCNQ1_e1_16_IlmnDup1	11	2445144
ILMN_Seq_11:2466374_CNV_KCNQ1_e1_16_IlmnDup2	11	2445144
ILMN_Seq_11:2466374_CNV_KCNQ1_e1_16_IlmnDup3	11	2445144
11:2466424_CNV_KCNQ1_e1_16	11	2445194
11:2466424_CNV_KCNQ1_e1_16_ilmndup1	11	2445194
ILMN_Seq_11:2466424_CNV_KCNQ1_e1_16	11	2445194
ILMN_Seq_11:2466424_CNV_KCNQ1_e1_16_IlmnDup1	11	2445194
ILMN_Seq_11:2466424_CNV_KCNQ1_e1_16_IlmnDup2	11	2445194
11:2466474_CNV_KCNQ1_e1_16	11	2445244
11:2466474_CNV_KCNQ1_e1_16_ilmndup1	11	2445244
ILMN_Seq_11:2466474_CNV_KCNQ1_e1_16	11	2445244
ILMN_Seq_11:2466474_CNV_KCNQ1_e1_16_IlmnDup1	11	2445244
ILMN_Seq_11:2466525_CNV_KCNQ1_e1_16	11	2445295
11:2466570_CNV_KCNQ1_e1_16	11	2445340
11:2466630_CNV_KCNQ1_e1_16	11	2445400
11:2466630_CNV_KCNQ1_e1_16_ilmndup1	11	2445400
ILMN_Seq_11:2466630_CNV_KCNQ1_e1_16_IlmnDup1	11	2445400
ILMN_Seq_11:2466630_CNV_KCNQ1_e1_16_IlmnDup2	11	2445400
ILMN_Seq_11:2466630_CNV_KCNQ1_e1_16_IlmnDup3	11	2445400
ilmnseq_rs886037906	11	2445447
11:2466680_CNV_KCNQ1_e1_16	11	2445450
11:2466680_CNV_KCNQ1_e1_16_ilmndup1	11	2445450
ILMN_Seq_11:2466680_CNV_KCNQ1_e1_16	11	2445450
ILMN_Seq_11:2466680_CNV_KCNQ1_e1_16_IlmnDup1	11	2445450
ILMN_Seq_11:2466680_CNV_KCNQ1_e1_16_IlmnDup2	11	2445450
ILMN_Seq_11:2466680_CNV_KCNQ1_e1_16_IlmnDup3	11	2445450
JHU_11.2469329	11	2448100
JHU_11.2535612	11	2514383
JHU_11.2543434	11	2522205
JHU_11.2547910	11	2526681
JHU_11.2581363	11	2560134
seq-rs199472697.1	11	2570671
11:2591908_CNV_KCNQ1_e3_16	11	2570678
11:2591958_CNV_KCNQ1_e3_16	11	2570728
ILMN_Seq_11:2591958_CNV_KCNQ1_e3_16	11	2570728
ILMN_Seq_11:2591958_CNV_KCNQ1_e3_16_IlmnDup1	11	2570728
ILMN_Seq_11:2591958_CNV_KCNQ1_e3_16_IlmnDup2	11	2570728
ILMN_Seq_11:2591958_CNV_KCNQ1_e3_16_IlmnDup3	11	2570728
ILMN_Seq_11:2591958_CNV_KCNQ1_e3_16_IlmnDup4	11	2570728
ilmnseq_rs199473456	11	2571394
11:2592628_CNV_KCNQ1_e4_16	11	2571398
ILMN_Seq_11:2592628_CNV_KCNQ1_e4_16	11	2571398
ILMN_Seq_11:2592628_CNV_KCNQ1_e4_16_IlmnDup1	11	2571398
ILMN_Seq_11:2592628_CNV_KCNQ1_e4_16_IlmnDup2	11	2571398
ILMN_Seq_11:2592628_CNV_KCNQ1_e4_16_IlmnDup3	11	2571398
ILMN_Seq_11:2592628_CNV_KCNQ1_e4_16_IlmnDup4	11	2571398
11:2593338_CNV_KCNQ1_e5_16	11	2572108
ILMN_Seq_11:2593338_CNV_KCNQ1_e5_16_IlmnDup1	11	2572108
ILMN_Seq_11:2593338_CNV_KCNQ1_e5_16_IlmnDup2	11	2572108
ILMN_Seq_11:2593338_CNV_KCNQ1_e5_16_IlmnDup3	11	2572108
ILMN_Seq_11:2593338_CNV_KCNQ1_e5_16_IlmnDup4	11	2572108
11:2594175_CNV_KCNQ1_e6_16	11	2572945
11:2604716_CNV_KCNQ1_e7_16	11	2583486
11:2604766_CNV_KCNQ1_e7_16	11	2583536
11:2606531_CNV_KCNQ1_e8_16	11	2585301
11:2606531_CNV_KCNQ1_e8_16_ilmndup1	11	2585301
ILMN_Seq_11:2606531_CNV_KCNQ1_e8_16	11	2585301
ILMN_Seq_11:2606531_CNV_KCNQ1_e8_16_IlmnDup1	11	2585301
ILMN_Seq_11:2606531_CNV_KCNQ1_e8_16_IlmnDup2	11	2585301
ILMN_Seq_11:2606531_CNV_KCNQ1_e8_16_IlmnDup3	11	2585301
11:2608892_CNV_KCNQ1_e9_16	11	2587662
11:2608892_CNV_KCNQ1_e9_16_ilmndup1	11	2587662
ILMN_Seq_11:2608892_CNV_KCNQ1_e9_16	11	2587662
ILMN_Seq_11:2608892_CNV_KCNQ1_e9_16_IlmnDup1	11	2587662
ILMN_Seq_11:2608892_CNV_KCNQ1_e9_16_IlmnDup2	11	2587662
ILMN_Seq_11:2608892_CNV_KCNQ1_e9_16_IlmnDup3	11	2587662
11:2608920-G-A	11	2587690
rs267607197	11	2587690
11:2610033_CNV_KCNQ1_e10_16	11	2588803
11:2610033_CNV_KCNQ1_e10_16_ilmndup1	11	2588803
ILMN_Seq_11:2610033_CNV_KCNQ1_e10_16_IlmnDup2	11	2588803
ILMN_Seq_11:2610033_CNV_KCNQ1_e10_16_IlmnDup3	11	2588803
11:2683251_CNV_KCNQ1_e11_16	11	2662021
ILMN_Seq_11:2683251_CNV_KCNQ1_e11_16_IlmnDup1	11	2662021
11:2683310_CNV_KCNQ1_e11_16	11	2662080
JHU_11.2683601	11	2662372
rs231846	11	2715371
rs12805655	11	2726289
JHU_11.2768086	11	2746857
11:2790147_CNV_KCNQ1_e12_16	11	2768917
JHU_11.2798815	11	2777586
11:2799266_CNV_KCNQ1_e15_16	11	2778036
JHU_11.2855095	11	2833866
JHU_11.2860066	11	2838837
JHU_11.2860753	11	2839524
rs12277369	11	2845093
11:2869051_CNV_KCNQ1_e16_16	11	2847821
11:2869051_CNV_KCNQ1_e16_16_ilmndup1	11	2847821
ILMN_Seq_11:2869051_CNV_KCNQ1_e16_16	11	2847821
ILMN_Seq_11:2869051_CNV_KCNQ1_e16_16_IlmnDup1	11	2847821
ILMN_Seq_11:2869051_CNV_KCNQ1_e16_16_IlmnDup3	11	2847821
11:2869087-GA	11	2847857
ilmnseq_rs397508104_ilmndup1	11	2847859
seq-rs397508103	11	2847864
1992 days, 21:16:00	11	2847865
11:2869101_CNV_KCNQ1_e16_16	11	2847871
11:2869101_CNV_KCNQ1_e16_16_ilmndup1	11	2847871
ILMN_Seq_11:2869101_CNV_KCNQ1_e16_16	11	2847871
ILMN_Seq_11:2869101_CNV_KCNQ1_e16_16_IlmnDup1	11	2847871
ILMN_Seq_11:2869101_CNV_KCNQ1_e16_16_IlmnDup3	11	2847871
11:2869105-G-A	11	2847875
11:2869180-CT	11	2847950
11:2869238_CNV_KCNQ1_e16_16	11	2848008
11:2869238_CNV_KCNQ1_e16_16_ilmndup1	11	2848008
ILMN_Seq_11:2869238_CNV_KCNQ1_e16_16	11	2848008
ILMN_Seq_11:2869238_CNV_KCNQ1_e16_16_IlmnDup1	11	2848008
ILMN_Seq_11:2869238_CNV_KCNQ1_e16_16_IlmnDup3	11	2848008
11:2869288_CNV_KCNQ1_e16_16	11	2848058
ILMN_Seq_11:2869288_CNV_KCNQ1_e16_16_IlmnDup1	11	2848058
ILMN_Seq_11:2869288_CNV_KCNQ1_e16_16_IlmnDup2	11	2848058
11:2869338_CNV_KCNQ1_e16_16	11	2848108
11:2869338_CNV_KCNQ1_e16_16_ilmndup1	11	2848108
ILMN_Seq_11:2869338_CNV_KCNQ1_e16_16	11	2848108
ILMN_Seq_11:2869338_CNV_KCNQ1_e16_16_IlmnDup1	11	2848108
ILMN_Seq_11:2869338_CNV_KCNQ1_e16_16_IlmnDup3	11	2848108
11:2869388_CNV_KCNQ1_e16_16	11	2848158
11:2869388_CNV_KCNQ1_e16_16_ilmndup1	11	2848158
ILMN_Seq_11:2869388_CNV_KCNQ1_e16_16_IlmnDup1	11	2848158
ILMN_Seq_11:2869388_CNV_KCNQ1_e16_16_IlmnDup2	11	2848158
ILMN_Seq_11:2869388_CNV_KCNQ1_e16_16_IlmnDup3	11	2848158
11:2869696_CNV_KCNQ1_e16_16	11	2848466
11:2869696_CNV_KCNQ1_e16_16_ilmndup1	11	2848466
ILMN_Seq_11:2869696_CNV_KCNQ1_e16_16	11	2848466
ILMN_Seq_11:2869696_CNV_KCNQ1_e16_16_IlmnDup1	11	2848466
ILMN_Seq_11:2869696_CNV_KCNQ1_e16_16_IlmnDup2	11	2848466
ILMN_Seq_11:2869696_CNV_KCNQ1_e16_16_IlmnDup3	11	2848466
11:2869765_CNV_KCNQ1_e16_16	11	2848535
11:2869765_CNV_KCNQ1_e16_16_ilmndup1	11	2848535
ILMN_Seq_11:2869765_CNV_KCNQ1_e16_16	11	2848535
ILMN_Seq_11:2869765_CNV_KCNQ1_e16_16_IlmnDup1	11	2848535
ILMN_Seq_11:2869765_CNV_KCNQ1_e16_16_IlmnDup2	11	2848535
ILMN_Seq_11:2869765_CNV_KCNQ1_e16_16_IlmnDup3	11	2848535
11:2869815_CNV_KCNQ1_e16_16	11	2848585
11:2869815_CNV_KCNQ1_e16_16_ilmndup1	11	2848585
ILMN_Seq_11:2869815_CNV_KCNQ1_e16_16	11	2848585
ILMN_Seq_11:2869815_CNV_KCNQ1_e16_16_IlmnDup1	11	2848585
ILMN_Seq_11:2869815_CNV_KCNQ1_e16_16_IlmnDup2	11	2848585
ILMN_Seq_11:2869815_CNV_KCNQ1_e16_16_IlmnDup3	11	2848585
11:2869865_CNV_KCNQ1_e16_16	11	2848635
11:2869865_CNV_KCNQ1_e16_16_ilmndup1	11	2848635
ILMN_Seq_11:2869865_CNV_KCNQ1_e16_16	11	2848635
ILMN_Seq_11:2869865_CNV_KCNQ1_e16_16_IlmnDup1	11	2848635
ILMN_Seq_11:2869865_CNV_KCNQ1_e16_16_IlmnDup2	11	2848635
11:2869915_CNV_KCNQ1_e16_16	11	2848685
11:2869915_CNV_KCNQ1_e16_16_ilmndup1	11	2848685
ILMN_Seq_11:2869915_CNV_KCNQ1_e16_16	11	2848685
ILMN_Seq_11:2869915_CNV_KCNQ1_e16_16_IlmnDup1	11	2848685
ILMN_Seq_11:2869915_CNV_KCNQ1_e16_16_IlmnDup2	11	2848685
ILMN_Seq_11:2869915_CNV_KCNQ1_e16_16_IlmnDup3	11	2848685
ILMN_Seq_11:2870038_CNV_KCNQ1_e16_16_IlmnDup1	11	2848808
ILMN_Seq_11:2870038_CNV_KCNQ1_e16_16_IlmnDup2	11	2848808
ILMN_Seq_11:2870038_CNV_KCNQ1_e16_16_IlmnDup4	11	2848808
11:2870164_CNV_KCNQ1_e16_16	11	2848934
11:2870164_CNV_KCNQ1_e16_16_ilmndup1	11	2848934
ILMN_Seq_11:2870164_CNV_KCNQ1_e16_16	11	2848934
ILMN_Seq_11:2870164_CNV_KCNQ1_e16_16_IlmnDup1	11	2848934
ILMN_Seq_11:2870164_CNV_KCNQ1_e16_16_IlmnDup2	11	2848934
ILMN_Seq_11:2870164_CNV_KCNQ1_e16_16_IlmnDup3	11	2848934
ILMN_Seq_11:2870258_CNV_KCNQ1_e16_16	11	2849028
11:2870308_CNV_KCNQ1_e16_16	11	2849078
11:2870308_CNV_KCNQ1_e16_16_ilmndup1	11	2849078
ILMN_Seq_11:2870308_CNV_KCNQ1_e16_16	11	2849078
ILMN_Seq_11:2870308_CNV_KCNQ1_e16_16_IlmnDup1	11	2849078
ILMN_Seq_11:2870308_CNV_KCNQ1_e16_16_IlmnDup2	11	2849078
ILMN_Seq_11:2870308_CNV_KCNQ1_e16_16_IlmnDup3	11	2849078
JHU_11.2884141	11	2862912
11:2905287-CA	11	2884057
11:2905292-GT	11	2884062
ilmnseq_rs794726872	11	2884878
11:2906575-GA	11	2885345
rs79478137	11	2891739
JHU_11.2921643	11	2900414
11:2930939-GT	11	2909709
JHU_11.2938241	11	2917012
exm879067	11	2917990
JHU_11.2942756	11	2921527
11:3060459-CT	11	3039229
rs55748839	11	3050092
rs11025240	11	3068832
11:3114790-GA	11	3093560
rs111976432	11	3148397
rs77924565	11	3154380
rs4261264	11	3157005
JHU_11.3186736	11	3165507
11:3239259-GA	11	3218029
exm879612	11	3228171
JHU_11.3544914	11	3523685
11:3663050-G-GGCCGAGGCT	11	3641820
JHU_11.3664129	11	3642900
11:3688660-GT	11	3667430
11:3688799-CT	11	3667569
JHU_11.3805834	11	3784605
JHU_11.3813427	11	3792198
JHU_11.3879471	11	3858242
rs112370983	11	4431320
rs10836532	11	4723924
JHU_11.4792087	11	4770858
JHU_11.4807727	11	4786498
JHU_11.5032871	11	5011642
11:5080077-TC	11	5058847
rs117167943	11	5096733
11:5233731-T-C	11	5212501
11:5234587-C-T	11	5213357
rs193922555	11	5226641
11:5364542-CCAGCCCCAGGTCTGTGG-C	11	5343312
11:5423977-GA	11	5402747
JHU_11.5778635	11	5757406
chr11:5799207-5799207_A_G	11	5777977
Seq_rs4757987.1_ilmnfwd_ilmnF2BT	11	5884975
Seq_rs4757987.2_ilmnfwd_ilmnF2BT	11	5884975
11:6007743-AG	11	5986513
JHU_11.6120635	11	6099406
11:6231674-GA	11	6210444
11:6233023-CT	11	6211793
exm884973	11	6319266
11:6341531-CA	11	6320301
chr11:6411830:T:G	11	6390600
rs1050228	11	6390705
rs797044798	11	6391657
chr11:6413035:G:A	11	6391805
IlmnSeq_rs387906289_ilmndup2	11	6392056
Seq_rs375915127	11	6394539
11:6478168-GA	11	6456938
11:6519950-CT	11	6498720
chr11_6579155	11	6557925
rs7942310	11	6570150
11:6592292-CT	11	6571062
exm886253	11	6617707
11:6643057-CT	11	6621826
exm2250179	11	6622745
11:6644016-CT	11	6622785
11:6644220-CA	11	6622989
11:6644235-CA	11	6623004
exm886527	11	6630239
11:6652058-CA	11	6630827
JHU_11.6772529	11	6751299
exm887115	11	6877008
chr11_7005408	11	6984177
JHU_11.7092832	11	7071602
11:7110370-CT	11	7089139
rs7127462	11	7412916
JHU_11.7438398	11	7417168
JHU_11.7482902	11	7461672
rs71474920	11	7654598
rs17218900	11	7747090
JHU_11.7909384	11	7887838
rs78146950	11	8176497
rs7107078	11	8255233
rs1807180	11	8341144
JHU_11.8386477	11	8364931
rs113270087	11	8370097
JHU_11.8578940	11	8557394
11:8646444-CA	11	8624897
exm889176	11	8730342
rs3794153	11	8730342
JHU_11.9052169	11	9030623
JHU_11.9108120	11	9086574
chr11_9316828	11	9295281
rs117860371	11	9580913
JHU_11.9624587	11	9603041
JHU_11.9827459	11	9805913
JHU_11.9872699	11	9851153
rs1546541	11	9878891
JHU_11.10188536	11	10166990
rs7115944	11	10258165
JHU_11.10375389	11	10353843
JHU_11.10404265	11	10382719
JHU_11.10409739	11	10388193
JHU_11.10498019	11	10476473
exm890344	11	10482189
rs139905748	11	10531125
exm890557	11	10581942
rs34714741	11	10633343
JHU_11.10702378	11	10680832
rs146017355	11	10693795
JHU_11.11016748	11	10995202
rs2722776	11	11179961
JHU_11.11317058	11	11295512
rs7940951	11	11314645
rs16909447	11	11321930
JHU_11.11641897	11	11620351
rs60491502	11	11811621
rs10160790	11	11986116
rs10444246	11	11994059
rs80317638	11	12003703
JHU_11.12031023	11	12009477
JHU_11.12088451	11	12066905
JHU_11.12186719	11	12165173
11:12281495-CT	11	12259948
JHU_11.12311102	11	12289556
JHU_11.12467103	11	12445557
JHU_11.12547039	11	12525493
11:13032258-CA	11	13010711
JHU_11.13298993	11	13277447
11:13397878-C-T	11	13376331
rs2278749	11	13376331
11:13984614-CT	11	13963067
JHU_11.14197007	11	14175462
JHU_11.14299097	11	14277552
JHU_11.14388534	11	14366989
ilmnseq_11:14862891	11	14841345
JHU_11.15322752	11	15301207
rs145936394	11	15555022
rs78894711	11	15880697
JHU_11.16303551	11	16282006
JHU_11.17328473	11	17306927
JHU_11.17334564	11	17313018
rs739689	11	17395957
rs1319447	11	17407811
rs4148632	11	17414293
exm2249720	11	17415318
seq-rs797045207	11	17427155
rs12226635	11	17475915
rs201104489	11	17509772
11:17581152-CT	11	17559605
11:17599971-CT	11	17578424
rs145689709	11	17606001
JHU_11.17652937	11	17631391
rs61743165	11	17634201
rs114242958	11	17634898
11:17741604-GA	11	17720057
exm893913	11	17720293
rs140688939	11	17847353
rs74892990	11	18013722
rs80208174	11	18246104
JHU_11.18270324	11	18248778
JHU_11.18280066	11	18258520
11:18355308-G-A	11	18333761
11:18362900-CT	11	18341353
seq_rs4150603	11	18341353
11:18453693-G-A	11	18432146
11:18454317-G-A	11	18432770
rs3993291	11	18458192
JHU_11.18632235	11	18610689
exm894957	11	18614875
rs4756970	11	18821507
JHU_11.18977979	11	18956433
Seq_rs281865416_ilmnrev_MNV	11	19188253
JHU_11.19335403	11	19313857
JHU_11.19432722	11	19411176
rs2702735	11	19518562
rs116608994	11	19528653
rs59247928	11	19569081
11:19955057-CT	11	19933511
rs6483630	11	20006165
JHU_11.20185447	11	20163902
JHU_11.20187782	11	20166237
rs11025438	11	20201157
rs187536878	11	20202049
JHU_11.20297613	11	20276068
JHU_11.20297701	11	20276156
JHU_11.20434624	11	20413079
kgp10956653	11	20601391
exm896372	11	20601625
JHU_11.20687586	11	20666041
rs1519718	11	20737211
rs1366997	11	20857058
rs7942651	11	20940447
JHU_11.21203699	11	21182154
JHU_11.21425154	11	21403609
JHU_11.21538307	11	21516762
JHU_11.21767652	11	21746107
JHU_11.22070822	11	22049277
rs11026435	11	22150469
JHU_11.22216975	11	22195430
JHU_11.22340448	11	22318903
11:22948019-A-C	11	22926473
rs11826813	11	22979364
rs79373863	11	23620748
rs11027562	11	23845843
rs80235744	11	24006605
rs148471847	11	24126677
JHU_11.24702514	11	24680969
JHU_11.24944382	11	24922837
JHU_11.24944969	11	24923424
JHU_11.25102579	11	25081034
JHU_11.25547779	11	25526234
JHU_11.25997028	11	25975482
rs10834968	11	26355555
rs61877276	11	26649467
JHU_11.26697916	11	26676370
JHU_11.27359202	11	27337656
JHU_11.27461447	11	27439901
JHU_11.27615174	11	27593628
JHU_11.27800890	11	27779344
JHU_11.27800911	11	27779365
rs329545	11	29433591
JHU_11.29588846	11	29567300
rs117031810	11	29693594
JHU_11.30166451	11	30144905
JHU_11.30424807	11	30403261
JHU_11.30460102	11	30438556
rs2218604	11	30731153
JHU_11.31491980	11	31470434
seq_rs7126851	11	31732398
chr11:31816326:G:T	11	31794778
chr11_31833542	11	31811994
chr11_31835468	11	31813920
JHU_11.31840264	11	31818717
rs11031599	11	32120359
rs756101	11	32183451
rs114461406	11	32333686
rs75776130	11	32371930
rs5030139	11	32434539
chr11_32456648	11	32435102
JHU_11.32651480	11	32629935
JHU_11.32848206	11	32826661
JHU_11.32854030	11	32832485
JHU_11.32986654	11	32965109
JHU_11.33184897	11	33163352
JHU_11.33187208	11	33165663
JHU_11.33427967	11	33406422
JHU_11.33441780	11	33420235
11:33667413-CT	11	33645867
rs79586861	11	33774224
JHU_11.33890724	11	33869179
JHU_11.33933114	11	33911568
11:34074091-CA	11	34052544
JHU_11.34173966	11	34152420
rs138619070	11	34165914
rs990337	11	34247194
rs56213489	11	34248448
rs186845087	11	34293267
rs10836235	11	34439157
JHU_11.34708466	11	34686920
JHU_11.34775984	11	34754438
rs117245363	11	34772147
rs116595915	11	35013402
rs116449944	11	35119769
rs11033024	11	35200363
JHU_11.35241920	11	35220374
JHU_11.35299819	11	35278273
rs9704794	11	35373182
kgp7063245	11	35419429
JHU_11.35440994	11	35419448
exm900603	11	35619588
JHU_11.35814762	11	35793213
rs79891294	11	36098865
JHU_11.36425819	11	36404270
rs113478216	11	36410263
11:36484167-CT	11	36462617
JHU_11.36896874	11	36875325
JHU_11.37993882	11	37972333
rs78415851	11	38595162
rs34595408	11	39273504
JHU_11.39783475	11	39761926
JHU_11.41210462	11	41188913
rs11036298	11	41225481
JHU_11.41596420	11	41574871
JHU_11.41780103	11	41758554
JHU_11.41989728	11	41968179
rs4132802	11	42857523
rs77641095	11	42858212
rs2172998	11	43268513
JHU_11.43434576	11	43413027
JHU_11.43690668	11	43669119
JHU_11.43956039	11	43934490
JHU_11.44091090	11	44069541
11:44095006-CT	11	44073456
rs146026972	11	44074861
JHU_11.44192396	11	44170847
JHU_11.44196117	11	44174568
exm901861	11	44264973
exm2218583	11	44264984
11:44331419-CA	11	44309869
JHU_11.44535572	11	44514023
JHU_11.44587363	11	44565814
JHU_11.44590710	11	44569161
rs7108648	11	44597727
JHU_11.44641024	11	44619475
rs56028963	11	44620279
rs200993752	11	44621277
rs12805814	11	44630162
JHU_11.44724737	11	44703188
JHU_11.44771187	11	44749638
rs835847	11	44794394
JHU_11.44948051	11	44926501
rs45530833	11	45660767
JHU_11.45697661	11	45676112
11:45869169-CT	11	45847618
rs61882476	11	45892911
11:45923983-GA	11	45902432
exm902556	11	45906658
exm902577	11	45907218
11:45939305-CT	11	45917754
11:45950388-CT	11	45928837
rs151244802	11	46217069
JHU_11.46265024	11	46243474
11:46388879-CT	11	46367329
rs117908706	11	46427741
Seq_rs750447937	11	46705042
chr11:46726822:C:A	11	46705272
exm903725	11	46726005
Variant51187	11	46728012
11:46749611-GA	11	46728061
JHU_11.46818942	11	46797393
JHU_11.46874214	11	46852664
Seq_rs2306029.1_ilmnrev_ilmnF2BT	11	46871557
JHU_11.47182369	11	47160819
11:47249420-T-C	11	47227869
11:47306628-GA	11	47285077
rs61896053	11	47297560
rs11530168	11	47301435
11:47342019-A-T	11	47320468
11:47342220-A-C	11	47320669
rs149150460	11	47322560
rs727504722	11	47332122
ilmnseq_rs397516036	11	47332181
seq_rs397516024	11	47332645
Seq_rs199669878	11	47332658
11:47354789-G-T	11	47333238
chr11:47354839:G:A	11	47333288
32870 days, 19:15:00	11	47333295
Seq_rs730880140	11	47333297
rs150786409	11	47333300
ilmnseq_rs11570115	11	47333354
rs397515997	11	47333707
Seq_rs193922381_ilmnfwd_ilmnF2BT	11	47335037
seq_rs397515992	11	47335042
ilmnseq_rs1057524069	11	47335052
11:47356671-C-T	11	47335120
seq-rs387907267	11	47335120
seq_rs387907267	11	47335120
Variant51223	11	47335140
rs374946555	11	47335140
seq_rs3729936	11	47335865
rs113739258	11	47335874
Seq_rs727503184_ilmnfwd_ilmnF2BT	11	47335875
seq-rs730880657	11	47335895
chr11:47358943-47358943_C_G_ilmnfwd_ilmnF2BT	11	47337392
Seq_rs727504288_ilmnfwd_F2BTindel	11	47337560
rs397515961	11	47337791
chr11:47360224:T:C	11	47338673
ilmnseq_rs727504334	11	47338680
ilmnseq_rs397515950	11	47338687
chr11:47360916:G:C_ilmnrev_ilmnF2BT	11	47339365
rs397515947	11	47339376
Variant51252	11	47339395
Seq_rs1430205862_ilmnrev_F2BTindel	11	47342600
Seq_rs730880547.1_ilmnrev_ilmnF2BT	11	47342607
chr11:47364312-47364312_C_G_ilmnfwd_ilmnF2BT	11	47342761
ilmnseq_rs730880539	11	47342882
ilmnseq_rs886037900	11	47342883
Seq_rs727503207.1_ilmnrev_ilmnF2BT	11	47343502
Seq_rs1472494020	11	47346315
Seq_rs727503211	11	47346331
IlmnSeq_rs587776700	11	47347030
Seq_rs756267771	11	47347051
ilmnseq_rs397516064	11	47349783
11:47371414-CT	11	47349863
seq_rs11570052	11	47349863
ilmnseq_rs397516058	11	47349869
chr11:47371452-47371452_C_T	11	47349901
Seq_rs727503219.1_ilmnrev_ilmnF2BT	11	47350009
ilmnseq_rs730880620	11	47350013
11:47371577-CA	11	47350026
11:47371578-A-G	11	47350027
ilmnseq_rs3218719	11	47350027
rs397516053	11	47350038
seq-rs397516053	11	47350038
chr11:47371598-47371598_G_T	11	47350047
Seq_rs150291001	11	47350048
Seq_rs730880616	11	47350052
rs730880366	11	47350052
rs371312567	11	47350117
Seq_rs1476117873_ilmnrev_F2BTindel	11	47350516
11:47372094-GT	11	47350543
ilmnseq_rs780768974	11	47350545
rs397516025	11	47350553
Seq_rs727503220.1_ilmnfwd_ilmnF2BT	11	47350565
Seq_rs727503220.2_ilmnfwd_ilmnF2BT	11	47350565
Seq_rs730880335	11	47350574
rs730880335	11	47350574
rs397516011	11	47350582
32882 days, 19:31:00	11	47350591
32897 days, 18:42:00	11	47350591
ilmnseq_rs730880663	11	47351349
rs377579620	11	47351399
32899 days, 4:34:00	11	47352623
11:47377940-C-A	11	47356389
rs3740688	11	47358789
11:47380446-CT	11	47358895
rs67116452	11	47363643
rs139014611	11	47368136
rs35032070	11	47387041
kgp1719934	11	47394344
JHU_11.47421964	11	47400414
rs11039219	11	47402849
exm905212	11	47410177
11:47431758-GA	11	47410207
11:47431866-G-A	11	47410315
11:47444392-CT	11	47422841
11:47447788-CA	11	47426237
rs4753000	11	47427134
exm905344	11	47438862
chr11:47463374:G:T	11	47441822
Seq_rs1005550058	11	47441888
Seq_rs121909254.2_ilmnrev_ilmnF2BT	11	47448832
JHU_11.47569235	11	47547684
rs11039300	11	47565510
11:47587253-GT	11	47565701
11:47611572-GA	11	47590020
11:47611914-GT	11	47590362
rs35624992	11	47594246
rs4752857	11	47634200
rs113211479	11	47648309
rs12362318	11	47661119
rs11039342	11	47695423
rs148981855	11	47706497
rs12577383	11	47752686
rs4752866	11	47753302
rs112799411	11	47763082
rs7101597	11	47776365
rs11039409	11	47814169
rs11039433	11	47855941
rs7934481	11	47861785
rs747782	11	47919373
exm906161	11	48123614
JHU_11.48231262	11	48209711
JHU_11.48340313	11	48318762
JHU_11.48340680	11	48319129
JHU_11.48342071	11	48320520
exm906660	11	48325671
JHU_11.48361982	11	48340431
JHU_11.48378185	11	48356634
JHU_11.48386928	11	48365377
JHU_11.48441349	11	48419798
JHU_11.48509077	11	48487526
11:48510777-GA	11	48489225
JHU_11.48514327	11	48492776
JHU_11.48590961	11	48569410
JHU_11.48661582	11	48640031
kgp1699738	11	48880001
rs1847643	11	48992133
kgp4472678	11	48993798
rs79185377	11	49032486
JHU_11.49199879	11	49178328
JHU_11.49480156	11	49458605
JHU_11.49589540	11	49567989
JHU_11.49635713	11	49614162
JHU_11.49763291	11	49741740
rs7940219	11	49747712
11:49974600-GT	11	49953048
JHU_11.50059503	11	50100333
JHU_11.50068396	11	50109226
rs10501330	11	50189869
JHU_11.50496971	11	50537801
rs139351404	11	50554109
rs141012938	11	50622100
JHU_11.50628157	11	50668987
JHU_11.51315511	11	54803768
kgp10264863	11	55227499
JHU_11.55012450	11	55244975
exm907543	11	55554902
11:55595268-GA	11	55827792
JHU_11.55662320	11	55894845
JHU_11.55733645	11	55966170
JHU_11.55744446	11	55976971
exm908630	11	56093573
11:55890156-GT	11	56122680
JHU_11.56040327	11	56272852
JHU_11.56152997	11	56385522
JHU_11.56259843	11	56492368
11:56344993-CA	11	56577517
rs74220738	11	56704985
rs77950064	11	56866821
rs148347915	11	56993944
rs550124	11	57065167
11:57080298-CT	11	57312824
11:57313433-CT	11	57545960
11:57313454-CT	11	57545981
11:57315521-C-T	11	57548048
11:57365790-CA	11	57598317
Seq_rs1470120365	11	57598322
chr11:57365797:A:G	11	57598324
chr11:57365799:G:A	11	57598326
chr11:57381918:C:A	11	57614445
chr11:57381932:G:C_ilmnfwd_ilmnF2BT	11	57614459
chr11:57381932:G:C_ilmnrev_ilmnF2BT	11	57614459
11:57509077-CA	11	57741605
rs113281771	11	57920944
11:57970851-GA	11	58203379
11:57970872-GA	11	58203400
11:57982763-AG	11	58215291
exm912332	11	58358700
exm2267272	11	58438067
JHU_11.58507854	11	58740382
11:58529724-T-G	11	58762251
11:58602220-CA	11	58834747
rs61892583	11	58899616
JHU_11.58669890	11	58902418
exm912878	11	58955261
rs489810	11	58993918
rs1026316	11	59437246
JHU_11.59439044	11	59671572
seq_rs499037	11	59713479
rs556737	11	60073461
rs565671	11	60083624
rs1786139	11	60084040
rs549633	11	60092582
rs12270211	11	60101447
rs487997	11	60104131
JHU_11.59884960	11	60117488
rs493692	11	60142137
rs558375	11	60147656
JHU_11.59940395	11	60172923
rs670925	11	60188299
rs1834550	11	60192370
rs7939882	11	60206456
rs636988	11	60212691
rs1426249	11	60234788
rs3132886	11	60248914
rs7396753	11	60254035
rs10792262	11	60304574
rs10897026	11	60309287
rs10897038	11	60323298
rs12800288	11	60329621
rs11603352	11	60330120
rs12799799	11	60330467
rs12418015	11	60575822
JHU_11.60529314	11	60761842
exm914743	11	60767636
JHU_11.60537525	11	60770053
exm914810	11	60798448
11:60620384-CT	11	60852911
exm914903	11	60853112
11:60695140-CT	11	60927668
exm915152	11	60928890
exm915161	11	60930632
11:60703467-GT	11	60935995
exm915243	11	60936239
11:60703975-CT	11	60936503
11:60718803-CT	11	60951331
11:60718841-GT	11	60951369
11:60776306-CT	11	61008834
exm915396	11	61009601
11:60781419-CA	11	61013947
JHU_11.60831876	11	61064405
rs11537202	11	61096231
rs76597922	11	61103203
exm915523	11	61121794
JHU_11.60918028	11	61150557
rs56311524	11	61194370
rs59493015	11	61392608
chr11:61277216-61277216_C_T	11	61509744
rs80128436	11	61515609
JHU_11.61285324	11	61517853
JHU_11.61314551	11	61547080
11:61352652-G-T	11	61585180
JHU_11.61363326	11	61595855
rs113798599	11	61695937
11:61511062-CT	11	61743590
Seq_rs762271270	11	61743603
11:61525817-C-T	11	61758345
JHU_11.61530454	11	61762983
11:61542007-GA-G	11	61774535
rs174528	11	61776027
11:61636664-G-A	11	61869192
JHU_11.61636663	11	61869192
11:61637057-G-A	11	61869585
11:61643432-GA	11	61875960
rs7930349	11	61881739
11:61658666-CT	11	61891194
11:61658783-CA	11	61891311
JHU_11.61666736	11	61899265
11:61674118-C-T	11	61906646
rs281865223	11	61955742
rs4963452	11	62048331
exm917207	11	62130368
11:61912488-GA	11	62145016
JHU_11.62188854	11	62421383
exm918019	11	62526837
11:62300711-CT	11	62533239
exm918759	11	62613604
rs146358003	11	62613604
Seq_rs145383959.1_ilmnrev_ilmnF2BT	11	62613619
Seq_rs145383959.2_ilmnrev_ilmnF2BT	11	62613619
Seq_rs145383959.3_ilmnrev_ilmnF2BT	11	62613619
Seq_rs147619226	11	62614335
exm918907	11	62629642
11:62496486-GA	11	62729014
11:62559270-GA	11	62791798
exm920155	11	62984531
rs4149170	11	62984817
ilmnseq_11:62781794	11	63014322
rs145491403	11	63185096
rs2030728	11	63613777
exm920909	11	63681653
11:63487673-GA	11	63720201
JHU_11.63498554	11	63731083
JHU_11.63530247	11	63762776
rs7942889	11	63814299
11:63682231-CT	11	63914759
11:63683048-CT	11	63915576
rs79819919	11	63920664
JHU_11.63733673	11	63966202
rs559116	11	64043093
rs660070	11	64095933
rs2005261	11	64096739
rs2845592	11	64096856
11:63885411-GA	11	64117939
11:63933441-CT	11	64165969
JHU_11.63938216	11	64170745
11:63978254-GA	11	64210782
11:63994560-GT	11	64227088
11:64004935-GA	11	64237463
11:64004983-CT	11	64237511
11:64005073-GA	11	64237601
rs588177	11	64256584
11:64032532-CA	11	64265060
11:64032929-CA	11	64265457
11:64034997-CA	11	64267525
JHU_11.64044096	11	64276625
rs200730691	11	64340826
exm922515	11	64342066
11:64112303-CT	11	64344831
11:64112463-CT	11	64344991
11:64116842-GT	11	64349370
chr11_64119081	11	64351609
rs142369299	11	64351889
exm922651	11	64352202
11:64119759-GA	11	64352287
11:64119761-CT	11	64352289
11:64120624-GA	11	64353152
JHU_11.64123488	11	64356017
11:64126733-GT	11	64359261
exm922797	11	64368547
11:64138145-GA	11	64370673
rs137871213	11	64477041
11:64323736-C-T	11	64556264
rs117643752	11	64557724
exm922910	11	64562351
11:64329825-G-A	11	64562353
kgp4936602	11	64591814
11:64359297-G-A	11	64591825
Seq_rs121907896	11	64591825
rs1529909	11	64598471
11:64366002-CT	11	64598530
11:64366051-G-T	11	64598579
ilmnseq_11:64366529	11	64599057
rs3802947	11	64608835
11:64377381-C-T	11	64609909
JHU_11.64383301	11	64615830
11:64424691-C-A	11	64657219
11:64480918-CT	11	64713446
11:64480935-CA	11	64713463
11:64509504-GA	11	64742032
Variant51454	11	64753120
exm923505	11	64753958
ilmnseq_rs119103251_ilmndup2	11	64757826
11:64525926-CA	11	64758454
chr11:64525960:G:T	11	64758488
11:64759013_64759014ins	11	64759013
ilmnseq_rs1057521847	11	64804558
ilmnseq_rs1055457298	11	64804559
rs1114167514	11	64804593
44842 days, 5:14:00	11	64804661
ilmnseq_rs546721780	11	64804688
rs587778440	11	64804702
ilmnseq_rs886039417	11	64805646
ilmnseq_rs878855184	11	64806255
44843 days, 7:51:00	11	64806257
rs1114167482	11	64806259
IlmnSeq_rs794728622	11	64807890
ilmnseq_rs386134257_mnv	11	64807893
ilmnseq_rs1114167485	11	64809887
rs470763	11	64816759
11:64597338-CT	11	64829866
exm923966	11	64830034
11:64600329-CT	11	64832857
11:64600380-GA	11	64832908
11:64601755-CT	11	64834283
11:64601901-CA	11	64834429
11:64603002-CT	11	64835530
11:64603296-GA	11	64835824
exm924114	11	64838149
rs653343	11	64838705
rs116859886	11	64850467
11:64673862-GA	11	64906390
11:64677311-GA	11	64909839
rs79017992	11	64992026
11:64807235-CT	11	65039763
11:64811880-CT	11	65044408
exm925054	11	65053266
JHU_11.64835332	11	65067861
11:64875427-CA	11	65107955
exm925278	11	65107994
rs17743381	11	65170212
rs375817528	11	65206824
11:64981653-GA	11	65214182
JHU_11.65055505	11	65288035
rs56205242	11	65310180
JHU_11.65082733	11	65315263
11:65088763-CT	11	65321292
exm926092	11	65356119
rs78586317	11	65400069
11:65305639-CT	11	65538168
11:65321228-GA	11	65553757
exm927001	11	65581265
11:65349213-GA	11	65581742
11:65357445-AG-A	11	65589974
exm927189	11	65595504
chr11_65375263	11	65607792
11:65386445-CT	11	65618974
11:65387052-CT	11	65619581
11:65402798-GA	11	65635327
exm927604	11	65635790
11:65403773-CT	11	65636302
11:65404089-CT	11	65636618
11:65408531-CT	11	65641060
11:65408937-CT	11	65641466
11:65414015-CT	11	65646544
11:65414037-CA	11	65646566
11:65414099-CT	11	65646628
11:65414516-GT	11	65647045
11:65414904-GA	11	65647433
exm927728	11	65649380
exm927748	11	65649965
rs72556578	11	65649965
11:65418056-CT	11	65650585
chr11:65487865:C:T	11	65720394
chr11:65487889:G:C_ilmnrev_ilmnF2BT	11	65720418
chr11_65488097	11	65720626
Seq_rs773527127.1_ilmnrev_ilmnF2BT	11	65720644
11:65488120-GA	11	65720649
JHU_11.65531221	11	65763751
11:65545942-CA	11	65778471
exm928009	11	65778511
exm928046	11	65779292
exm928070	11	65779640
11:65547708-GA	11	65780237
rs3897552	11	65793409
exm928139	11	65795047
exm928149	11	65795222
JHU_11.65574382	11	65806912
exm928279	11	65860863
11:65632507-GA	11	65865036
rs61754785	11	65865036
rs201724508	11	65883608
exm928779	11	65947454
11:65733715-GA	11	65966244
rs2276016	11	65976794
11:65907242-T-A	11	66139771
JHU_11.65940562	11	66173092
11:65966073-G-A	11	66198602
chr11:66031216-66031216_G_C_ilmnrev_ilmnF2BT	11	66263745
exm929690	11	66287606
11:66062439-GA	11	66294968
11:66062618-CA	11	66295147
11:66082548-GA	11	66315077
11:66083712-GA	11	66316241
JHU_11.66085595	11	66318125
rs200513375	11	66333286
11:66102026-GA	11	66334555
11:66102345-GA	11	66334874
11:66102384-GA	11	66334913
JHU_11.66146588	11	66379118
JHU_11.66176236	11	66408766
exm930385	11	66475799
rs78520846	11	66500328
exm930808	11	66561248
11:66331420-C-T	11	66563949
exm930897	11	66564952
rs797045136	11	66568273
kgp3144088	11	66605834
Seq_rs754809056	11	66692589
rs639938	11	66693056
11:66468488-CT	11	66701017
chr11:66475168:T:C	11	66707697
11:66475282-AG	11	66707811
chr11:66475655:T:C	11	66708184
chr11:66475668:C:A	11	66708197
Seq_rs886041245_ilmnfwd_F2BTindel	11	66708230
chr11:66475701-66475701_G_A	11	66708230
Seq_rs1318256630	11	66708251
JHU_11.66505701	11	66738231
JHU_11.66615019	11	66847549
11:66626215-GA	11	66858744
11:66626420-CT	11	66858949
11:66626495-GA	11	66859024
11:66627494-GA	11	66860023
11:66627506-GT	11	66860035
11:66627541-GA	11	66860070
11:66628011-GA	11	66860540
rs117711892	11	66871792
rs113994141	11	66871824
11:66742900-CA	11	66975429
11:66742922-GA	11	66975451
11:66824449-GT	11	67056978
11:66824458-GT	11	67056987
chr11:67051346-67051346_C_T	11	67283875
11:67074331-GA	11	67306860
exm932567	11	67308264
11:67079177-GA	11	67311706
11:67079247-AGCAGGGGCAGGG-AGCAGGG	11	67311776
11:67132837-CT	11	67365366
11:67176946-CT	11	67409475
exm932896	11	67409621
exm932903	11	67409683
exm932917	11	67418800
11:67186442-CT	11	67418971
11:67187018-CT	11	67419547
11:67187019-GA	11	67419548
11:67202552-CT	11	67435081
rs61035249	11	67439601
11:67218817-GA	11	67451346
exm933285	11	67451763
rs145363353	11	67452339
11:67256957-GT	11	67489486
rs104894190	11	67490911
11:67261406-GA	11	67493935
11:67265108-GA	11	67497637
exm933609	11	67498216
Seq_rs756559907	11	67500227
exm933660	11	67500400
exm1732124	11	67522626
JHU_11.67291056	11	67523586
JHU_11.67301564	11	67534094
11:67349126_CNV_GSTP1	11	67581655
11:67349196_CNV_GSTP1	11	67581725
11:67349466_CNV_GSTP1	11	67581995
11:67349516_CNV_GSTP1	11	67582045
11:67349556_CNV_GSTP1	11	67582085
11:67349631_CNV_GSTP1	11	67582160
11:67349706_CNV_GSTP1	11	67582235
11:67349791_CNV_GSTP1	11	67582320
11:67349846_CNV_GSTP1	11	67582375
11:67349911_CNV_GSTP1	11	67582440
11:67349966_CNV_GSTP1	11	67582495
11:67350016_CNV_GSTP1	11	67582545
11:67350016_CNV_GSTP1_ilmndup1	11	67582545
11:67350071_CNV_GSTP1	11	67582600
11:67350111_CNV_GSTP1	11	67582640
11:67350166_CNV_GSTP1	11	67582695
11:67350261_CNV_GSTP1	11	67582790
11:67350261_CNV_GSTP1_ilmndup1	11	67582790
11:67350326_CNV_GSTP1	11	67582855
11:67350371_CNV_GSTP1	11	67582900
11:67350411_CNV_GSTP1	11	67582940
11:67350451_CNV_GSTP1	11	67582980
11:67350511_CNV_GSTP1	11	67583040
11:67350561_CNV_GSTP1	11	67583090
11:67350621_CNV_GSTP1	11	67583150
11:67350681_CNV_GSTP1	11	67583210
11:67350731_CNV_GSTP1	11	67583260
11:67350801_CNV_GSTP1	11	67583330
11:67350826_CNV_GSTP1	11	67583355
11:67350891_CNV_GSTP1	11	67583420
11:67350941_CNV_GSTP1	11	67583470
11:67350991_CNV_GSTP1	11	67583520
11:67351041_CNV_GSTP1	11	67583570
11:67351091_CNV_GSTP1	11	67583620
11:67351141_CNV_GSTP1	11	67583670
11:67351241_CNV_GSTP1	11	67583770
11:67351291_CNV_GSTP1	11	67583820
11:67351291_CNV_GSTP1_ilmndup1	11	67583820
11:67351341_CNV_GSTP1	11	67583870
11:67351391_CNV_GSTP1_ilmndup1	11	67583920
11:67351441_CNV_GSTP1	11	67583970
11:67351591_CNV_GSTP1	11	67584120
11:67351641_CNV_GSTP1	11	67584170
11:67351691_CNV_GSTP1	11	67584220
11:67351741_CNV_GSTP1	11	67584270
11:67351791_CNV_GSTP1	11	67584320
11:67351841_CNV_GSTP1	11	67584370
11:67351891_CNV_GSTP1	11	67584420
11:67351941_CNV_GSTP1	11	67584470
11:67351941_CNV_GSTP1_ilmndup1	11	67584470
11:67351991_CNV_GSTP1	11	67584520
11:67352041_CNV_GSTP1	11	67584570
11:67352091_CNV_GSTP1	11	67584620
11:67352141_CNV_GSTP1	11	67584670
11:67352191_CNV_GSTP1	11	67584720
11:67352241_CNV_GSTP1	11	67584770
11:67352291_CNV_GSTP1	11	67584820
11:67352341_CNV_GSTP1	11	67584870
11:67352391_CNV_GSTP1	11	67584920
11:67352391_CNV_GSTP1_ilmndup1	11	67584920
11:67352441_CNV_GSTP1	11	67584970
11:67352441_CNV_GSTP1_ilmndup1	11	67584970
11:67352491_CNV_GSTP1	11	67585020
11:67352491_CNV_GSTP1_ilmndup1	11	67585020
11:67352541_CNV_GSTP1	11	67585070
11:67352591_CNV_GSTP1	11	67585120
11:67352641_CNV_GSTP1	11	67585170
11:67352691_CNV_GSTP1	11	67585220
11:67352741_CNV_GSTP1	11	67585270
11:67352741_CNV_GSTP1_ilmndup1	11	67585270
11:67352841_CNV_GSTP1	11	67585370
11:67352841_CNV_GSTP1_ilmndup1	11	67585370
11:67352891_CNV_GSTP1	11	67585420
11:67352941_CNV_GSTP1	11	67585470
11:67352991_CNV_GSTP1	11	67585520
11:67353041_CNV_GSTP1	11	67585570
11:67353091_CNV_GSTP1	11	67585620
11:67353141_CNV_GSTP1	11	67585670
11:67353141_CNV_GSTP1_ilmndup1	11	67585670
11:67353251_CNV_GSTP1	11	67585780
11:67353251_CNV_GSTP1_ilmndup1	11	67585780
11:67353301_CNV_GSTP1	11	67585830
11:67353301_CNV_GSTP1_ilmndup1	11	67585830
11:67353351_CNV_GSTP1	11	67585880
11:67353351_CNV_GSTP1_ilmndup1	11	67585880
11:67353401_CNV_GSTP1	11	67585930
11:67353451_CNV_GSTP1	11	67585980
11:67353501_CNV_GSTP1	11	67586030
11:67353601_CNV_GSTP1_ilmndup1	11	67586130
11:67353651_CNV_GSTP1	11	67586180
11:67353736_CNV_GSTP1	11	67586265
11:67353786_CNV_GSTP1	11	67586315
11:67353836_CNV_GSTP1	11	67586365
11:67353866_CNV_GSTP1	11	67586395
11:67353936_CNV_GSTP1	11	67586465
11:67353986_CNV_GSTP1	11	67586515
11:67354136_CNV_GSTP1	11	67586665
11:67354236_CNV_GSTP1	11	67586765
11:67354236_CNV_GSTP1_ilmndup1	11	67586765
11:67354286_CNV_GSTP1	11	67586815
11:67354336_CNV_GSTP1	11	67586865
11:67354386_CNV_GSTP1	11	67586915
11:67354436_CNV_GSTP1	11	67586965
11:67354436_CNV_GSTP1_ilmndup1	11	67586965
11:67354486_CNV_GSTP1	11	67587015
11:67354586_CNV_GSTP1	11	67587115
11:67354586_CNV_GSTP1_ilmndup1	11	67587115
11:67354636_CNV_GSTP1	11	67587165
11:67354686_CNV_GSTP1	11	67587215
11:67354721_CNV_GSTP1	11	67587250
11:67354776_CNV_GSTP1	11	67587305
11:67354906_CNV_GSTP1_ilmndup1	11	67587435
11:67354981_CNV_GSTP1	11	67587510
11:67354981_CNV_GSTP1_ilmndup1	11	67587510
11:67355031_CNV_GSTP1	11	67587560
11:67355106_CNV_GSTP1	11	67587635
11:67355166_CNV_GSTP1	11	67587695
11:67355246_CNV_GSTP1	11	67587775
11:67355331_CNV_GSTP1	11	67587860
11:67355396_CNV_GSTP1	11	67587925
11:67355456_CNV_GSTP1	11	67587985
11:67355521_CNV_GSTP1	11	67588050
11:67355596_CNV_GSTP1	11	67588125
11:67355666_CNV_GSTP1	11	67588195
11:67355681_CNV_GSTP1	11	67588210
11:67355731_CNV_GSTP1	11	67588260
11:67355781_CNV_GSTP1	11	67588310
11:67355831_CNV_GSTP1	11	67588360
11:67355831_CNV_GSTP1_ilmndup1	11	67588360
11:67355881_CNV_GSTP1	11	67588410
11:67355881_CNV_GSTP1_ilmndup1	11	67588410
11:67355971_CNV_GSTP1	11	67588500
11:67356116_CNV_GSTP1	11	67588645
exm934074	11	67646859
kgp620731	11	67662925
11:67433851-GA	11	67666380
JHU_11.67435021	11	67667551
JHU_11.67512821	11	67745351
rs7931196	11	67983760
ilmnseq_11:67779052	11	68011582
11:67786064-A-AC	11	68018595
exm934407	11	68027885
Variant51564	11	68032973
Seq_rs121912638	11	68033216
Variant51567	11	68033216
rs121912638	11	68033216
rs199793417	11	68036449
rs4147783	11	68038219
11:67808835-GA	11	68041368
11:67810963-CT	11	68043496
11:67811324-CT	11	68043857
exm934595	11	68049208
11:67817146-CT	11	68049679
11:67818023-CT	11	68050556
JHU_11.67910683	11	68143217
rs7931502	11	68192140
JHU_11.67981368	11	68213902
rs192759625	11	68253252
rs121908670	11	68363784
rs17149022	11	68371367
rs148685646	11	68433847
11:68210971-G-A	11	68443503
JHU_11.68292398	11	68524931
ilmnseq_rs80356780	11	68760238
JHU_11.68575176	11	68807709
exm935589	11	68903809
rs724159958	11	68911496
exm935718	11	68936506
chr11:68704031:A:T_ilmnfwd_ilmnF2BT	11	68936563
chr11:68705797:A:G	11	68938329
JHU_11.68750514	11	68983046
rs10896398	11	69053148
exm935967	11	69063896
seq_rs72928978	11	69063896
rs10896426	11	69102455
rs61881056	11	69105841
rs72930274	11	69273201
exm936134	11	69296261
JHU_11.69078570	11	69311104
rs78416151	11	69435230
rs12365303	11	69492629
rs680618	11	69502113
rs35039974	11	69513362
rs559664	11	69517492
JHU_11.69582854	11	69768087
rs281860305	11	69810409
exm936269	11	69810513
JHU_11.69633824	11	69819057
rs57494701	11	69823706
JHU_11.69722523	11	69907788
rs12279578	11	69975336
rs72931768	11	69983611
rs113882855	11	69986324
rs55953866	11	69987980
rs10897832	11	70069069
JHU_11.69923069	11	70076964
JHU_11.69951182	11	70105077
seq-rs863224871	11	70203511
chr11:70332967-70332967_C_T	11	70486862
JHU_11.70377281	11	70531177
rs12794850	11	70533100
JHU_11.70421633	11	70575529
rs12225214	11	70580270
rs2921330	11	70804510
chr11:70666542-70666542_C_T	11	70820437
Seq_rs1287755904	11	70820544
exm937126	11	70820660
rs7124888	11	70847892
rs10897623	11	71129866
JHU_11.70886649	11	71175604
JHU_11.70945450	11	71234405
rs201847193	11	71435437
DHCR7:c.1139G>A	11	71435664
11:71146750-GA	11	71435704
Seq_rs72954276	11	71435791
rs139724817	11	71435815
rs3794059	11	71476578
JHU_11.71548009	11	71836964
rs7107929	11	71838128
11:71724369-CT	11	72013323
11:71819891-CT	11	72108845
rs113654469	11	72164307
11:71946789-AG-A	11	72235745
rs526344	11	72292723
JHU_11.72286578	11	72575535
JHU_11.72301502	11	72590459
exm938879	11	72590459
JHU_11.72353227	11	72642184
JHU_11.72399054	11	72688010
11:72403812-CT	11	72692767
11:72407630-C-T	11	72696585
11:72408035-C-A	11	72696990
11:72408082-G-A	11	72697037
11:72415329-G-A	11	72704284
11:72421575-C-T	11	72710530
Variant14311	11	72726633
11:72437821-GA	11	72726776
JHU_11.72454481	11	72743437
11:72465982-G-T	11	72754937
11:72525602-CT	11	72814557
rs12366239	11	73225304
11:73008216-GA	11	73297171
JHU_11.73019482	11	73308438
11:73073250-GA	11	73362205
JHU_11.73357709	11	73646665
rs649446	11	73984800
JHU_11.73730739	11	74019695
JHU_11.74167387	11	74456343
rs603093	11	74467162
rs35620595	11	74697179
JHU_11.74418754	11	74707710
11:74459963-CT	11	74748918
11:74459966-CT	11	74748921
exm941049	11	74749001
exm941153	11	74848179
ilmnseq_11:74906737	11	75195692
exm941469	11	75200266
JHU_11.75026070	11	75315027
11:75136486-CA	11	75425441
chr11_75141062	11	75430017
11:75152703-CT	11	75441658
11:75277480-CT	11	75566435
JHU_11.75324598	11	75613554
11:75873779-G-T	11	76162735
JHU_11.75876097	11	76165054
JHU_11.75878838	11	76167795
11:75883514-G-A	11	76172470
11:75902865-G-A	11	76191821
rs199678134	11	76194767
exm942248	11	76196623
JHU_11.75921314	11	76210271
rs11606897	11	76238803
JHU_11.75973178	11	76262135
rs117779683	11	76300118
rs2618063	11	76354003
JHU_11.76124432	11	76413389
rs111747165	11	76604955
11:76371166-CT	11	76660122
JHU_11.76391803	11	76680760
JHU_11.76398707	11	76687664
rs79731408	11	76701158
JHU_11.76458810	11	76747767
exm942674	11	76796353
exm942680	11	76796380
rs79713975	11	76906598
JHU_11.76745084	11	77034041
JHU_11.76745442	11	77034399
11:76751587-GA	11	77040541
exm942864	11	77093683
JHU_11.76842368	11	77131323
rs369125667	11	77142767
rs111033227	11	77162338
11:76885811-CT	11	77174765
11:76885827-GA	11	77174781
11:76890920-GA	11	77179874
chr11:76890970:C:T	11	77179924
rs114997399	11	77195308
JHU_11.76908790	11	77197746
JHU_11.77140139	11	77429095
JHU_11.77260782	11	77549738
JHU_11.77296799	11	77585755
11:77781037-CT	11	78069991
JHU_11.77824767	11	78113722
rs10899489	11	78384327
JHU_11.78155777	11	78444732
rs148029717	11	78658236
exm2250320	11	78771068
JHU_11.78496099	11	78785055
rs634682	11	78906975
rs674748	11	79011637
JHU_11.78772531	11	79061487
rs7951006	11	79328590
JHU_11.79754202	11	80043160
rs144011146	11	80098243
JHU_11.79956222	11	80245179
JHU_11.80171020	11	80459977
rs118123010	11	80481633
rs12416793	11	80716112
rs117189958	11	80965402
rs17414123	11	81057207
JHU_11.80854648	11	81143606
rs11232917	11	81891000
rs187752221	11	82313730
JHU_11.82225123	11	82514082
rs78921712	11	82680911
11:82443855-CT	11	82732813
JHU_11.82486884	11	82775843
rs2511862	11	82805196
exm944941	11	82853252
rs10792665	11	82938726
exm945323	11	83280221
JHU_11.83222129	11	83511087
rs11608019	11	83732967
rs6592146	11	83825132
11:84451639-G-C	11	84740596
JHU_11.84601826	11	84890783
11:85101485-C-A	11	85390441
rs143553794	11	85569609
rs371313346	11	85811162
rs1237230	11	85944062
rs677869	11	86046575
rs111395809	11	86055093
rs622876	11	86059634
rs652165	11	86082624
rs683912	11	86083718
rs805454	11	86121742
JHU_11.86458617	11	86747576
rs2555535	11	86850710
rs78021183	11	87487025
JHU_11.87673426	11	87962535
rs55864140	11	88156530
rs3812730	11	88175395
rs7112818	11	88190331
rs146531891	11	88242130
rs148643173	11	88323007
rs11019835	11	88418733
JHU_11.88242023	11	88508856
rs182176662	11	88511258
rs11021691	11	88975078
JHU_11.88750670	11	89017503
rs182220167	11	89231167
JHU_11.89002373	11	89269206
JHU_11.89009572	11	89276405
11:89017973-CT	11	89284805
rs104894313	11	89284805
JHU_11.89022678	11	89289511
rs4121404	11	89296763
JHU_11.89033943	11	89300776
11:89075294-CT	11	89342126
rs11018586	11	89347448
exm2267207	11	89410138
rs111601893	11	89573528
JHU_11.89325230	11	89592063
JHU_11.89341161	11	89607994
JHU_11.89366183	11	89633016
rs10765232	11	89678823
JHU_11.89419311	11	89686144
11:89830371-T-G	11	90097203
11:89896733-CT	11	90163565
11:89917907-T-C	11	90184739
JHU_11.89917906	11	90184739
exm947333	11	90202418
JHU_11.90133179	11	90400012
JHU_11.90301687	11	90568520
rs1894137	11	90764815
JHU_11.90838783	11	91105616
JHU_11.90970736	11	91237569
JHU_11.91302558	11	91569393
JHU_11.91962672	11	92229507
JHU_11.92615714	11	92882549
11:92682604-T-C	11	92949438
JHU_11.92716110	11	92982945
rs55679623	11	93279799
JHU_11.93026597	11	93293432
JHU_11.93267936	11	93534771
JHU_11.93275859	11	93542694
rs4478953	11	93566182
rs643261	11	93773900
exm948542	11	93850424
JHU_11.93584645	11	93851480
rs140208832	11	93877052
Seq_rs774277300.2_ilmnrev_ilmnF2BT	11	94447276
exm948977	11	94496829
11:94277543-GA	11	94544377
rs140476387	11	94885586
rs75101075	11	94886272
rs4753658	11	95230773
rs4354657	11	95261807
rs77451537	11	95488116
rs948165	11	95982877
JHU_11.95739726	11	96006563
11:95825261-TTGC-T	11	96092097
exm949837	11	96092591
JHU_11.95922232	11	96189069
rs611881	11	96519821
JHU_11.96976255	11	97105256
JHU_11.97055002	11	97184003
rs78022091	11	97459247
JHU_11.97577551	11	97706552
JHU_11.97896066	11	98025339
JHU_11.98220316	11	98349589
rs72988860	11	98484563
JHU_11.98456289	11	98585560
rs117566785	11	99245600
JHU_11.99663192	11	99792462
rs72992807	11	99903740
JHU_11.99810383	11	99939652
JHU_11.100054601	11	100183870
JHU_11.100497278	11	100626548
11:100998220-CT	11	101127489
exm950265	11	101127741
11:100998544-CA	11	101127813
JHU_11.101379866	11	101509136
Seq_rs1194650989	11	101583497
Seq_rs1018944961_ilmnfwd_ilmnF2BT	11	101583502
JHU_11.101785836	11	101915106
JHU_11.101856722	11	101985992
JHU_11.102086496	11	102215766
rs113683955	11	102215766
rs8504	11	102232869
JHU_11.102588844	11	102718114
rs147267769	11	102772873
JHU_11.102658082	11	102787352
chr11_102663482	11	102792751
JHU_11.102713128	11	102842398
JHU_11.103269876	11	103399149
JHU_11.103465614	11	103594887
JHU_11.103561081	11	103690354
JHU_11.103744629	11	103873902
rs113114834	11	104005159
rs77434754	11	104099757
JHU_11.104109890	11	104239163
JHU_11.104568950	11	104698223
exm952278	11	104948606
rs9651713	11	105004030
JHU_11.104896892	11	105026166
JHU_11.104909923	11	105039197
rs113313474	11	105635637
rs189226968	11	106109033
11:106452307-T-C	11	106581580
rs11211910	11	106776965
JHU_11.106733756	11	106863031
JHU_11.106855138	11	106984413
JHU_11.107122978	11	107252253
JHU_11.107422439	11	107551714
11:107462595-GT	11	107591869
JHU_11.107498885	11	107628160
rs7944987	11	107971833
chr11:108114681-108114681_A_T_ilmnfwd_ilmnF2BT	11	108243954
ilmnseq_rs797045114	11	108288976
seq_rs1060501692	11	108288976
JHU_11.108161387	11	108290661
chr11:108199934-108199934_C_G_ilmnrev_ilmnF2BT	11	108329207
Seq_rs664143.2_ilmnrev_ilmnF2BT	11	108354934
JHU_11.108288296	11	108417570
JHU_11.108438902	11	108568176
JHU_11.108891614	11	109020888
chr11:109244332:G:A	11	109244332
rs79582703	11	109252407
rs77672085	11	109350825
rs145333127	11	109382226
rs11213127	11	109610243
rs113729858	11	110369095
JHU_11.110360847	11	110490124
JHU_11.110530791	11	110660069
JHU_11.110644018	11	110773296
rs226164	11	110816065
JHU_11.111139206	11	111268482
rs4636709	11	111281664
11:111167185-CT	11	111296460
rs12289619	11	111311799
JHU_11.111229182	11	111358458
rs75461705	11	111733070
JHU_11.111848347	11	111977624
JHU_11.111896039	11	112025316
chr11:112097228-112097228_G_A	11	112226505
JHU_11.112651602	11	112780880
rs11214370	11	112784727
rs73573285	11	112963087
JHU_11.112974936	11	113104215
11:113258638-GA	11	113387916
exm956254	11	113388040
rs111789052	11	113388040
exm956257	11	113388065
11:113269898-GA	11	113399176
Seq_rs777675256	11	113399648
11:113281073-G-C	11	113410351
rs2734841	11	113411054
exm956405	11	113412762
rs1076560	11	113412966
11:113285066-CA	11	113414344
JHU_11.113654744	11	113784023
JHU_11.113772178	11	113901457
rs111410777	11	114005011
JHU_11.114075856	11	114205135
exm2276211	11	114522310
11:114401546-GA	11	114530824
11:114421895-GA	11	114551173
JHU_11.114421894	11	114551173
JHU_11.114423447	11	114552726
JHU_11.114423470	11	114552749
JHU_11.114431955	11	114561234
JHU_11.114703685	11	114832964
rs73565542	11	114999709
JHU_11.115184881	11	115314162
JHU_11.115456946	11	115586229
JHU_11.115506923	11	115636206
JHU_11.115529231	11	115658514
rs1620220	11	116064990
JHU_11.115969777	11	116099061
rs79486303	11	116138599
JHU_11.116371337	11	116500621
JHU_11.116382170	11	116511454
11:116588629-T-C	11	116717913
11:116596464-G-A	11	116725748
11:116611457-C-T	11	116740741
11:116625875-G-T	11	116755159
11:116643577-CT	11	116772861
11:116692324-G-A	11	116821608
JHU_11.116692323	11	116821608
exm957810	11	116830638
rs2070665	11	116836968
11:116801201-A-C	11	116930485
JHU_11.117005299	11	117134584
JHU_11.117102199	11	117231484
exm1695940	11	117381771
Seq_rs3741283.1_ilmnrev_ilmnF2BT	11	117428323
Seq_rs3741283.2_ilmnrev_ilmnF2BT	11	117428323
Seq_rs3741283.3_ilmnrev_ilmnF2BT	11	117428323
11:117299175-GA	11	117428459
JHU_11.117352380	11	117481666
rs11216435	11	117518217
rs79537444	11	117773243
JHU_11.117660577	11	117789863
11:117693255-TC	11	117822540
rs3824943	11	117824625
11:117789129-CT	11	117918414
Variant14360	11	117918606
JHU_11.117795520	11	117924806
rs10892202	11	117986623
rs60570550	11	118146287
JHU_11.118452647	11	118581933
11:118512395-CT	11	118641677
exm960782	11	118658345
11:118533582-GA	11	118662873
JHU_11.118583835	11	118713127
exm2249604	11	118899042
11:118772674-CT	11	118901965
11:118773997-CT	11	118903288
Seq_rs1486222603	11	118998226
JHU_11.118923268	11	119052557
Variant52193	11	119092124
Seq_rs752355312	11	119092408
rs1134734	11	119094769
11:118966075-C-CGCA	11	119095365
11:118978491-GA	11	119107781
11:118983278-CT	11	119112568
JHU_11.119006763	11	119136054
JHU_11.119008510	11	119137801
11:119045885-CA	11	119175176
exm962292	11	119182117
11:119057289-TGTG-T	11	119186580
11:119058734-CT	11	119188025
11:119077161-GT	11	119206451
chr11_119205735	11	119335025
Seq_rs369839371_ilmnrev_F2BTindel	11	119339479
chr11_119219668	11	119348958
chr11_119220101	11	119349391
JHU_11.119530922	11	119660213
11:119535987-GA	11	119665277
JHU_11.119584875	11	119714166
JHU_11.119649902	11	119779194
rs56683142	11	119938078
JHU_11.119816813	11	119946105
JHU_11.119967753	11	120097046
rs10892544	11	120171220
JHU_11.120071507	11	120200800
JHU_11.120323726	11	120453018
JHU_11.120399110	11	120528402
rs61561729	11	120547385
rs75193636	11	120628448
JHU_11.120587902	11	120717194
rs4936549	11	120781366
rs73007811	11	120868909
JHU_11.120896439	11	121025731
JHU_11.121183502	11	121312794
Seq_rs1620130.1_ilmnrev_ilmnF2BT	11	121575890
rs1784923	11	121585221
rs73585670	11	121763018
rs73590966	11	121920004
JHU_11.121941111	11	122070404
11:121986539-CT	11	122115831
JHU_11.122457594	11	122586887
rs146865296	11	122622683
rs10790515	11	122633638
11:122526766-GT	11	122656058
11:122526906-CA	11	122656198
rs12785865	11	122879212
JHU_11.122826872	11	122956165
rs73608629	11	122984705
JHU_11.122855414	11	122984707
rs10458987	11	123026178
JHU_11.122991555	11	123120848
JHU_11.123086832	11	123216125
JHU_11.123327215	11	123456508
rs76968140	11	123577597
exm965724	11	124016277
JHU_11.124136540	11	124266645
rs28398895	11	124397016
JHU_11.124446565	11	124576670
Seq_rs950422183	11	124740044
JHU_11.124696909	11	124827014
JHU_11.124709227	11	124839332
11:124739433-GA	11	124869537
chr11:124746240:T:C	11	124876344
chr11:124746340-124746340_G_C_ilmnfwd_ilmnF2BT	11	124876444
chr11:124746340-124746340_G_C_ilmnrev_ilmnF2BT	11	124876444
exm967194	11	124879826
11:124761570-CA	11	124891674
11:124763783-GA	11	124893887
exm967327	11	124893890
Seq_rs948072870_ilmnfwd_F2BTindel	11	124921217
11:124791329-GA	11	124921433
rs387907054	11	124924889
rs77928885	11	125236228
JHU_11.125259601	11	125389706
JHU_11.125277646	11	125407751
rs28407465	11	125596203
JHU_11.125670543	11	125800649
rs73019362	11	125954963
exm2249648	11	125958112
JHU_11.125851859	11	125981965
JHU_11.125875225	11	126005331
11:125887063-GA	11	126017168
JHU_11.125986273	11	126116379
exm968612	11	126211628
JHU_11.126130263	11	126260369
rs12786155	11	126268558
rs12576289	11	126395946
JHU_11.126320540	11	126450646
JHU_11.126345571	11	126475677
JHU_11.126422446	11	126552552
rs61088374	11	126610103
JHU_11.126672370	11	126802476
rs1944841	11	127130543
rs7109301	11	127132341
rs12364221	11	127211493
rs10893681	11	127420986
JHU_11.127480486	11	127610592
rs59484771	11	128643720
JHU_11.128560151	11	128690257
JHU_11.128573758	11	128703864
11:128728067-T-A	11	128858172
rs658903	11	128858172
rs4373934	11	128917510
exm969483	11	128937799
rs78832579	11	129436677
rs2933889	11	129561152
JHU_11.129579011	11	129709117
rs12365097	11	129750522
11:129780499-CA	11	129910604
rs71481902	11	130032855
JHU_11.129948977	11	130079083
11:130029950-CA	11	130160055
11:130066298-CT	11	130196403
11:130067749-GT	11	130197854
11:130069708-T-C	11	130199813
chr11_130079345	11	130209450
rs151170609	11	130371866
exm970608	11	130405638
rs11603879	11	130601716
rs76781891	11	130704528
rs11222300	11	130777363
JHU_11.130674486	11	130804592
JHU_11.130789021	11	130919127
JHU_11.130840570	11	130970676
rs1793224	11	131036325
rs10894329	11	131127590
rs1793824	11	131148949
rs1793607	11	131198924
JHU_11.131212039	11	131342145
rs7116018	11	131376809
JHU_11.131395168	11	131525275
JHU_11.131751405	11	131881512
rs666850	11	131894656
JHU_11.132137742	11	132267849
11:132177681-GA	11	132307787
JHU_11.132692422	11	132822528
JHU_11.132830396	11	132960502
JHU_11.132864098	11	132994204
rs115410762	11	133635998
rs79876406	11	133705470
JHU_11.133694360	11	133824466
rs71477456	11	133842215
rs7946895	11	133863998
rs4937841	11	133864566
rs73032070	11	133917822
JHU_11.133788406	11	133918512
JHU_11.133788991	11	133919097
JHU_11.133789198	11	133919304
11:133789926-CA	11	133920031
rs11223632	11	133940388
rs11223635	11	133945897
rs612823	11	133964209
11:134131680-CT	11	134261786
11:134201977-CT	11	134332083
rs73589616	11	134368971
rs79378578	11	134374334
11:134253647-CT	11	134383753
JHU_11.134255188	11	134385295
JHU_11.134263685	11	134393792
JHU_11.134281142	11	134411249
JHU_11.134304631	11	134434738
JHU_11.134338612	11	134468719
JHU_11.134399731	11	134529838
rs12279719	11	134725301
rs10750585	11	134954777
JHU_11.134826933	11	134957040
JHU_11.134830726	11	134960833
JHU_11.134850149	11	134980256
JHU_11.134945708	11	135075815
rs59384445	12	75886
exm972321	12	125763
rs11064627	12	131475
rs77602122	12	154668
rs2291924	12	157334
exm972588	12	209958
exm972589	12	209959
rs557881	12	209959
exm972593	12	221001
12:569612-CT	12	460446
rs61916636	12	520089
JHU_12.643561	12	534396
exm973046	12	548238
12:659036-GA	12	549870
rs115153730	12	557177
JHU_12.680288	12	571123
JHU_12.713524	12	604359
12:862862-CT	12	753696
12:863221-CT	12	754055
exm973614	12	916464
rs11571421	12	930123
JHU_12.1578738	12	1469573
rs4520648	12	1520759
JHU_12.1663218	12	1554053
12:1755194-GA	12	1646028
JHU_12.1770819	12	1661654
JHU_12.1804188	12	1695023
JHU_12.1905836	12	1796671
rs12830504	12	1796671
rs10744553	12	1819123
JHU_12.1932157	12	1822992
rs11061988	12	1824387
exm974007	12	1828174
JHU_12.1974235	12	1865070
JHU_12.1975790	12	1866625
exm974145	12	1878967
JHU_12.2030640	12	1921475
Seq_rs2159100.1_ilmnrev_ilmnF2BT	12	2237227
Seq_rs2159100.2_ilmnrev_ilmnF2BT	12	2237227
Seq_rs4765905.1_ilmnrev_ilmnF2BT	12	2240418
JHU_12.2365903	12	2256738
JHU_12.2384970	12	2275805
JHU_12.2609391	12	2500226
rs141633456	12	2584558
rs77780135	12	2635157
12:2783763-CT	12	2674597
12:2788733-GA	12	2679567
12:2797686-CT	12	2688520
12:2797713-GA	12	2688547
rs2098425	12	2719168
12:2933106-GA	12	2823940
exm974797	12	2834736
12:2970521-GA	12	2861355
rs4766020	12	2980394
JHU_12.3090440	12	2981275
exm975102	12	3017506
exm975104	12	3017510
exm975107	12	3017525
rs10848825	12	3216649
JHU_12.3332695	12	3223530
rs3741942	12	3283033
rs77385430	12	3379930
rs61909488	12	3438416
rs973955	12	3464283
rs111321849	12	3595299
JHU_12.3857031	12	3747866
rs12319513	12	3784660
rs66847009	12	3873316
rs10848960	12	3924056
rs7137848	12	3964018
rs12578252	12	3993075
JHU_12.4105664	12	3996499
rs73261577	12	4143211
JHU_12.4356221	12	4247056
JHU_12.4381980	12	4272815
rs10774223	12	4327466
rs2970824	12	4446325
rs144144987	12	4454941
JHU_12.4708440	12	4599275
12:4763496-GA	12	4654330
rs11063307	12	4704070
12:5154274-GA	12	5045108
JHU_12.5198768	12	5089603
exm976286	12	5563376
exm976428	12	5921135
exm976450	12	5922777
exm976451	12	5922786
12:6077481-G-A	12	5968315
JHU_12.6077480	12	5968315
12:6127645-CT	12	6018479
exm976716	12	6019288
JHU_12.6165998	12	6056833
Variant2205	12	6075392
12:6292691-T-C	12	6183525
rs11064094	12	6223721
12:6377353-C-A	12	6268187
rs10774424	12	6271191
12:6436817-CA	12	6327651
12:6437012-GA	12	6327846
JHU_12.6478530	12	6369365
rs78796130	12	6370694
rs10849449	12	6389496
exm977431	12	6390242
rs143328932	12	6431961
exm977970	12	6555684
12:6729634-GA	12	6620468
JHU_12.6745166	12	6636001
rs12296592	12	6648602
JHU_12.6821275	12	6712110
12:6927704-GA	12	6818538
JHU_12.6935786	12	6826622
12:6938092-CA	12	6828928
12:6946979-CT	12	6837815
ilmnseq_rs11064426.1_F2BT	12	6844093
12:6976650-CT	12	6867486
exm979311	12	6871251
12:6980442-GA	12	6871278
JHU_12.7001238	12	6892075
JHU_12.7023803	12	6914640
JHU_12.7024870	12	6915707
exm979484	12	6936015
JHU_12.7055859	12	6946697
ilmnseq_rs769707492	12	7088721
12:7343937-GA	12	7191341
12:7469851-GA	12	7317255
12:7527323-CA	12	7374727
JHU_12.7871693	12	7719098
chr12_8015978	12	7863382
JHU_12.8138355	12	7985760
rs7299583	12	7999198
rs10840962	12	8194012
JHU_12.8726582	12	8573987
JHU_12.8761209	12	8608614
rs1476910	12	8868316
12:9086898-AG	12	8934302
rs7968546	12	9140002
JHU_12.9566301	12	9413706
JHU_12.9572818	12	9420223
JHU_12.9606105	12	9453510
JHU_12.9610030	12	9457435
JHU_12.9617121	12	9464526
JHU_12.9632782	12	9480187
JHU_12.9634836	12	9482241
rs611819	12	9967949
exm983183	12	9998375
rs118149921	12	10002737
rs1807355	12	10010473
JHU_12.10243422	12	10090824
12:10251412-CT	12	10098813
12:10658899-TC	12	10506300
rs56321981	12	10549816
JHU_12.10715047	12	10562449
exm983724	12	10620278
JHU_12.10827370	12	10674772
JHU_12.10943268	12	10790670
12:11175145-GA	12	11022546
12:11183358-GT	12	11030759
12:11183832-GA	12	11031233
JHU_12.11219954	12	11067356
JHU_12.11231398	12	11078800
JHU_12.11336370	12	11183770
rs61930618	12	11264979
rs61928946	12	11327051
JHU_12.11565262	12	11412329
JHU_12.11844093	12	11691160
rs2856321	12	11702839
JHU_12.11926146	12	11773213
JHU_12.11961384	12	11808451
rs10845426	12	11943376
rs12578329	12	11962772
rs7966813	12	11996662
JHU_12.12226535	12	12073602
JHU_12.12479544	12	12326611
rs11054830	12	12347066
JHU_12.12506062	12	12353129
Variant14422	12	12477742
JHU_12.12817880	12	12664947
JHU_12.13057818	12	12904885
JHU_12.13151985	12	12999052
rs7315725	12	13194811
JHU_12.13386034	12	13233101
JHU_12.13531241	12	13378308
rs12582159	12	13378308
rs11055421	12	13427346
JHU_12.13965185	12	13812252
rs7956097	12	13827970
Seq_rs1019385_ilmnrev_ilmnF2BT	12	13981909
12:14135064-T-G	12	13982130
Seq_rs3764028_ilmnrev_ilmnF2BT	12	13982130
JHU_12.14332749	12	14179816
JHU_12.15314163	12	15161230
JHU_12.16257294	12	16104361
rs201271050	12	16104361
rs35434698	12	17238228
rs186606449	12	17241589
rs11043662	12	17775879
JHU_12.18052322	12	17899389
JHU_12.18188809	12	18035876
JHU_12.18238786	12	18085853
JHU_12.18372227	12	18219294
12:18524185-CT	12	18371251
JHU_12.18953582	12	18800649
JHU_12.19451592	12	19298659
rs118017416	12	19403568
JHU_12.19754214	12	19601281
JHU_12.19818671	12	19665738
rs2731620	12	19774866
rs2695002	12	19776256
rs11834158	12	19898986
exm988470	12	20369789
exm988483	12	20369898
ilmnseq_12:20630641	12	20477707
ilmnseq_12:20743447	12	20590513
JHU_12.20767925	12	20614992
ilmnseq_12:20797747	12	20644813
rs200185418	12	20709601
ilmnseq_12:20996286	12	20843352
kgp10939839	12	20862826
12:21252145-G-T	12	21099211
exm2271695	12	21178691
12:21353506-G-A	12	21200572
rs4140389	12	21269431
kgp18707282	12	21374416
JHU_12.21560763	12	21407830
JHU_12.21565042	12	21412109
JHU_12.21612043	12	21459110
rs4148656	12	21910403
rs10743436	12	22095189
JHU_12.22276066	12	22123133
JHU_12.22348163	12	22195230
chr12:22358525:T:A_ilmnrev_ilmnF2BT	12	22358525
JHU_12.22685013	12	22532080
JHU_12.22872128	12	22719195
rs61924159	12	23220805
rs114929303	12	23368814
JHU_12.23532844	12	23379911
rs115628941	12	23674710
JHU_12.24123175	12	23970242
rs7953580	12	24016762
JHU_12.24325036	12	24172103
JHU_12.24508190	12	24355257
rs149432608	12	24656022
rs954201	12	24882050
JHU_12.25055942	12	24903009
JHU_12.25108897	12	24955964
rs2012450	12	25060886
JHU_12.25513835	12	25360902
rs78870100	12	25751095
JHU_12.25956870	12	25803937
JHU_12.26139858	12	25986926
12:26275901-GT	12	26122968
JHU_12.26300199	12	26147267
rs76837960	12	26279957
JHU_12.26555053	12	26402121
JHU_12.26691498	12	26538566
JHU_12.27005222	12	26852290
rs34138342	12	26852290
JHU_12.27138054	12	26985122
rs71524339	12	27333162
JHU_12.27749043	12	27596111
rs10842949	12	27596111
rs7963411	12	27627669
rs76072019	12	27728272
JHU_12.27937065	12	27784133
rs73088232	12	27812759
JHU_12.28061364	12	27908432
rs61915974	12	27918762
JHU_12.28123132	12	27970200
JHU_12.28393956	12	28241024
JHU_12.28451310	12	28298378
JHU_12.28984141	12	28831209
rs789125	12	28831209
JHU_12.29016485	12	28863553
rs141486780	12	29236043
12:29402313-A-G	12	29249380
12:29414211-G-A	12	29261278
JHU_12.29447293	12	29294361
variant.23898	12	29311151
rs11050181	12	29314736
JHU_12.29557989	12	29405057
JHU_12.29837715	12	29684783
JHU_12.29877946	12	29725014
rs9634109	12	29802519
JHU_12.30083182	12	29930250
JHU_12.30226693	12	30073761
JHU_12.30370650	12	30217718
rs12813848	12	30796703
rs7303712	12	30848920
rs12301480	12	30852072
exm992307	12	30964016
exm992366	12	30983133
JHU_12.31230419	12	31077486
rs201968272	12	31089147
Seq_rs2911826.1_ilmnfwd_ilmnF2BT	12	31097896
JHU_12.31251543	12	31098610
12:31255263-GA	12	31102329
rs6487986	12	31352796
JHU_12.31515382	12	31362449
JHU_12.31571207	12	31418274
rs140826416	12	31433945
chr12:31613279-31613279_C_G_ilmnrev_ilmnF2BT	12	31460345
12:31743658-CA	12	31590724
rs498080	12	31616567
exm992897	12	31667862
JHU_12.32014798	12	31861865
JHU_12.32096848	12	31943915
JHU_12.32174513	12	32021580
rs10431282	12	32205303
rs261869	12	32269901
JHU_12.32477297	12	32324364
rs4931632	12	32496316
Seq_rs762788330	12	32611249
12:32943731_CNV_PKP2_e14_14	12	32790797
12:32943731_CNV_PKP2_e14_14_ilmndup1	12	32790797
ILMN_Seq_12:32943731_CNV_PKP2_e14_14	12	32790797
ILMN_Seq_12:32943731_CNV_PKP2_e14_14_IlmnDup1	12	32790797
ILMN_Seq_12:32943731_CNV_PKP2_e14_14_IlmnDup2	12	32790797
ILMN_Seq_12:32943731_CNV_PKP2_e14_14_IlmnDup3	12	32790797
12:32943781_CNV_PKP2_e14_14	12	32790847
12:32943781_CNV_PKP2_e14_14_ilmndup1	12	32790847
ILMN_Seq_12:32943781_CNV_PKP2_e14_14	12	32790847
ILMN_Seq_12:32943781_CNV_PKP2_e14_14_IlmnDup1	12	32790847
ILMN_Seq_12:32943781_CNV_PKP2_e14_14_IlmnDup2	12	32790847
ILMN_Seq_12:32943781_CNV_PKP2_e14_14_IlmnDup3	12	32790847
12:32943845_CNV_PKP2_e14_14	12	32790911
12:32943845_CNV_PKP2_e14_14_ilmndup1	12	32790911
ILMN_Seq_12:32943845_CNV_PKP2_e14_14	12	32790911
ILMN_Seq_12:32943845_CNV_PKP2_e14_14_IlmnDup1	12	32790911
ILMN_Seq_12:32943845_CNV_PKP2_e14_14_IlmnDup2	12	32790911
ILMN_Seq_12:32943845_CNV_PKP2_e14_14_IlmnDup3	12	32790911
12:32943895_CNV_PKP2_e14_14	12	32790961
12:32943895_CNV_PKP2_e14_14_ilmndup1	12	32790961
ILMN_Seq_12:32943895_CNV_PKP2_e14_14_IlmnDup1	12	32790961
ILMN_Seq_12:32943895_CNV_PKP2_e14_14_IlmnDup2	12	32790961
ILMN_Seq_12:32943895_CNV_PKP2_e14_14_IlmnDup3	12	32790961
12:32944045_CNV_PKP2_e14_14	12	32791111
ILMN_Seq_12:32944045_CNV_PKP2_e14_14	12	32791111
ILMN_Seq_12:32944045_CNV_PKP2_e14_14_IlmnDup2	12	32791111
ILMN_Seq_12:32944045_CNV_PKP2_e14_14_IlmnDup3	12	32791111
ILMN_Seq_12:32944045_CNV_PKP2_e14_14_IlmnDup4	12	32791111
12:32944157_CNV_PKP2_e14_14	12	32791223
12:32944157_CNV_PKP2_e14_14_ilmndup1	12	32791223
ILMN_Seq_12:32944157_CNV_PKP2_e14_14	12	32791223
ILMN_Seq_12:32944157_CNV_PKP2_e14_14_IlmnDup2	12	32791223
ILMN_Seq_12:32944157_CNV_PKP2_e14_14_IlmnDup3	12	32791223
12:32944212_CNV_PKP2_e14_14	12	32791278
12:32944212_CNV_PKP2_e14_14_ilmndup1	12	32791278
ILMN_Seq_12:32944212_CNV_PKP2_e14_14	12	32791278
ILMN_Seq_12:32944212_CNV_PKP2_e14_14_IlmnDup1	12	32791278
ILMN_Seq_12:32944212_CNV_PKP2_e14_14_IlmnDup2	12	32791278
ILMN_Seq_12:32944212_CNV_PKP2_e14_14_IlmnDup3	12	32791278
12:32944262_CNV_PKP2_e14_14	12	32791328
12:32944262_CNV_PKP2_e14_14_ilmndup1	12	32791328
ILMN_Seq_12:32944262_CNV_PKP2_e14_14	12	32791328
ILMN_Seq_12:32944262_CNV_PKP2_e14_14_IlmnDup1	12	32791328
ILMN_Seq_12:32944262_CNV_PKP2_e14_14_IlmnDup2	12	32791328
ILMN_Seq_12:32944262_CNV_PKP2_e14_14_IlmnDup3	12	32791328
12:32944312_CNV_PKP2_e14_14	12	32791378
12:32944312_CNV_PKP2_e14_14_ilmndup1	12	32791378
ILMN_Seq_12:32944312_CNV_PKP2_e14_14_IlmnDup2	12	32791378
12:32944362_CNV_PKP2_e14_14	12	32791428
12:32944362_CNV_PKP2_e14_14_ilmndup1	12	32791428
ILMN_Seq_12:32944362_CNV_PKP2_e14_14	12	32791428
ILMN_Seq_12:32944362_CNV_PKP2_e14_14_IlmnDup1	12	32791428
ILMN_Seq_12:32944362_CNV_PKP2_e14_14_IlmnDup2	12	32791428
ILMN_Seq_12:32944362_CNV_PKP2_e14_14_IlmnDup3	12	32791428
12:32944412_CNV_PKP2_e14_14	12	32791478
12:32944412_CNV_PKP2_e14_14_ilmndup1	12	32791478
ILMN_Seq_12:32944412_CNV_PKP2_e14_14	12	32791478
ILMN_Seq_12:32944412_CNV_PKP2_e14_14_IlmnDup1	12	32791478
ILMN_Seq_12:32944412_CNV_PKP2_e14_14_IlmnDup2	12	32791478
ILMN_Seq_12:32944412_CNV_PKP2_e14_14_IlmnDup3	12	32791478
12:32944464_CNV_PKP2_e14_14	12	32791530
12:32944464_CNV_PKP2_e14_14_ilmndup1	12	32791530
ILMN_Seq_12:32944464_CNV_PKP2_e14_14	12	32791530
ILMN_Seq_12:32944464_CNV_PKP2_e14_14_IlmnDup1	12	32791530
ILMN_Seq_12:32944464_CNV_PKP2_e14_14_IlmnDup2	12	32791530
ILMN_Seq_12:32944464_CNV_PKP2_e14_14_IlmnDup3	12	32791530
12:32944514_CNV_PKP2_e14_14	12	32791580
ILMN_Seq_12:32944514_CNV_PKP2_e14_14	12	32791580
ILMN_Seq_12:32944514_CNV_PKP2_e14_14_IlmnDup1	12	32791580
ILMN_Seq_12:32944514_CNV_PKP2_e14_14_IlmnDup2	12	32791580
ILMN_Seq_12:32944514_CNV_PKP2_e14_14_IlmnDup3	12	32791580
ILMN_Seq_12:32944514_CNV_PKP2_e14_14_IlmnDup4	12	32791580
12:32944596_CNV_PKP2_e14_14	12	32791662
12:32944596_CNV_PKP2_e14_14_ilmndup1	12	32791662
ILMN_Seq_12:32944596_CNV_PKP2_e14_14	12	32791662
ILMN_Seq_12:32944596_CNV_PKP2_e14_14_IlmnDup2	12	32791662
ILMN_Seq_12:32944596_CNV_PKP2_e14_14_IlmnDup3	12	32791662
12:32944646_CNV_PKP2_e14_14	12	32791712
12:32944646_CNV_PKP2_e14_14_ilmndup1	12	32791712
ILMN_Seq_12:32944646_CNV_PKP2_e14_14	12	32791712
ILMN_Seq_12:32944646_CNV_PKP2_e14_14_IlmnDup1	12	32791712
ILMN_Seq_12:32944646_CNV_PKP2_e14_14_IlmnDup2	12	32791712
ILMN_Seq_12:32944646_CNV_PKP2_e14_14_IlmnDup3	12	32791712
12:32944693_CNV_PKP2_e14_14	12	32791759
12:32944693_CNV_PKP2_e14_14_ilmndup1	12	32791759
ILMN_Seq_12:32944693_CNV_PKP2_e14_14	12	32791759
ILMN_Seq_12:32944693_CNV_PKP2_e14_14_IlmnDup1	12	32791759
ILMN_Seq_12:32944693_CNV_PKP2_e14_14_IlmnDup3	12	32791759
12:32944773_CNV_PKP2_e14_14	12	32791839
12:32944773_CNV_PKP2_e14_14_ilmndup1	12	32791839
ILMN_Seq_12:32944773_CNV_PKP2_e14_14	12	32791839
ILMN_Seq_12:32944773_CNV_PKP2_e14_14_IlmnDup1	12	32791839
ILMN_Seq_12:32944773_CNV_PKP2_e14_14_IlmnDup2	12	32791839
ILMN_Seq_12:32944773_CNV_PKP2_e14_14_IlmnDup3	12	32791839
12:32944824_CNV_PKP2_e14_14	12	32791890
12:32944824_CNV_PKP2_e14_14_ilmndup1	12	32791890
ILMN_Seq_12:32944824_CNV_PKP2_e14_14	12	32791890
ILMN_Seq_12:32944824_CNV_PKP2_e14_14_IlmnDup1	12	32791890
ILMN_Seq_12:32944824_CNV_PKP2_e14_14_IlmnDup2	12	32791890
ILMN_Seq_12:32944824_CNV_PKP2_e14_14_IlmnDup3	12	32791890
12:32944874_CNV_PKP2_e14_14	12	32791940
12:32944874_CNV_PKP2_e14_14_ilmndup1	12	32791940
ILMN_Seq_12:32944874_CNV_PKP2_e14_14	12	32791940
ILMN_Seq_12:32944874_CNV_PKP2_e14_14_IlmnDup1	12	32791940
ILMN_Seq_12:32944874_CNV_PKP2_e14_14_IlmnDup2	12	32791940
12:32944924_CNV_PKP2_e14_14	12	32791990
12:32944924_CNV_PKP2_e14_14_ilmndup1	12	32791990
ILMN_Seq_12:32944924_CNV_PKP2_e14_14	12	32791990
ILMN_Seq_12:32944924_CNV_PKP2_e14_14_IlmnDup1	12	32791990
ILMN_Seq_12:32944924_CNV_PKP2_e14_14_IlmnDup2	12	32791990
12:32944974_CNV_PKP2_e14_14	12	32792040
ILMN_Seq_12:32944974_CNV_PKP2_e14_14	12	32792040
ILMN_Seq_12:32944974_CNV_PKP2_e14_14_IlmnDup1	12	32792040
ILMN_Seq_12:32944974_CNV_PKP2_e14_14_IlmnDup2	12	32792040
ILMN_Seq_12:32944974_CNV_PKP2_e14_14_IlmnDup3	12	32792040
12:32945024_CNV_PKP2_e14_14	12	32792090
12:32945024_CNV_PKP2_e14_14_ilmndup1	12	32792090
ILMN_Seq_12:32945024_CNV_PKP2_e14_14	12	32792090
ILMN_Seq_12:32945024_CNV_PKP2_e14_14_IlmnDup1	12	32792090
ILMN_Seq_12:32945024_CNV_PKP2_e14_14_IlmnDup2	12	32792090
ILMN_Seq_12:32945024_CNV_PKP2_e14_14_IlmnDup3	12	32792090
12:32945074_CNV_PKP2_e14_14	12	32792140
12:32945074_CNV_PKP2_e14_14_ilmndup1	12	32792140
ILMN_Seq_12:32945074_CNV_PKP2_e14_14	12	32792140
ILMN_Seq_12:32945074_CNV_PKP2_e14_14_IlmnDup1	12	32792140
ILMN_Seq_12:32945074_CNV_PKP2_e14_14_IlmnDup2	12	32792140
ILMN_Seq_12:32945074_CNV_PKP2_e14_14_IlmnDup3	12	32792140
12:32945206_CNV_PKP2_e14_14	12	32792272
12:32945206_CNV_PKP2_e14_14_ilmndup1	12	32792272
ILMN_Seq_12:32945206_CNV_PKP2_e14_14	12	32792272
ILMN_Seq_12:32945206_CNV_PKP2_e14_14_IlmnDup1	12	32792272
ILMN_Seq_12:32945206_CNV_PKP2_e14_14_IlmnDup2	12	32792272
ILMN_Seq_12:32945206_CNV_PKP2_e14_14_IlmnDup3	12	32792272
12:32945256_CNV_PKP2_e14_14	12	32792322
ILMN_Seq_12:32945256_CNV_PKP2_e14_14	12	32792322
ILMN_Seq_12:32945256_CNV_PKP2_e14_14_IlmnDup1	12	32792322
ILMN_Seq_12:32945256_CNV_PKP2_e14_14_IlmnDup2	12	32792322
ILMN_Seq_12:32945256_CNV_PKP2_e14_14_IlmnDup3	12	32792322
ILMN_Seq_12:32945256_CNV_PKP2_e14_14_IlmnDup4	12	32792322
12:32945306_CNV_PKP2_e14_14	12	32792372
12:32945306_CNV_PKP2_e14_14_ilmndup1	12	32792372
ILMN_Seq_12:32945306_CNV_PKP2_e14_14	12	32792372
ILMN_Seq_12:32945306_CNV_PKP2_e14_14_IlmnDup1	12	32792372
ILMN_Seq_12:32945306_CNV_PKP2_e14_14_IlmnDup2	12	32792372
ILMN_Seq_12:32945306_CNV_PKP2_e14_14_IlmnDup3	12	32792372
12:32945359_CNV_PKP2_e14_14	12	32792425
ILMN_Seq_12:32945359_CNV_PKP2_e14_14	12	32792425
ILMN_Seq_12:32945359_CNV_PKP2_e14_14_IlmnDup1	12	32792425
ILMN_Seq_12:32945359_CNV_PKP2_e14_14_IlmnDup2	12	32792425
ILMN_Seq_12:32945359_CNV_PKP2_e14_14_IlmnDup3	12	32792425
12:32945409_CNV_PKP2_e14_14	12	32792475
12:32945409_CNV_PKP2_e14_14_ilmndup1	12	32792475
ILMN_Seq_12:32945409_CNV_PKP2_e14_14	12	32792475
ILMN_Seq_12:32945409_CNV_PKP2_e14_14_IlmnDup1	12	32792475
ILMN_Seq_12:32945409_CNV_PKP2_e14_14_IlmnDup2	12	32792475
12:32945662_CNV_PKP2_e13_14	12	32792728
ILMN_Seq_12:32945662_CNV_PKP2_e13_14	12	32792728
ILMN_Seq_12:32945662_CNV_PKP2_e13_14_IlmnDup1	12	32792728
ILMN_Seq_12:32945662_CNV_PKP2_e13_14_IlmnDup2	12	32792728
ILMN_Seq_12:32945662_CNV_PKP2_e13_14_IlmnDup3	12	32792728
ILMN_Seq_12:32945662_CNV_PKP2_e13_14_IlmnDup4	12	32792728
12:32949139_CNV_PKP2_e12_14	12	32796205
12:32949139_CNV_PKP2_e12_14_ilmndup1	12	32796205
ILMN_Seq_12:32949139_CNV_PKP2_e12_14	12	32796205
ILMN_Seq_12:32949139_CNV_PKP2_e12_14_IlmnDup1	12	32796205
ILMN_Seq_12:32949139_CNV_PKP2_e12_14_IlmnDup2	12	32796205
ILMN_Seq_12:32949139_CNV_PKP2_e12_14_IlmnDup3	12	32796205
12:32949229_CNV_PKP2_e12_14	12	32796295
12:32955388_CNV_PKP2_e11_14	12	32802454
12:32955388_CNV_PKP2_e11_14_ilmndup1	12	32802454
ILMN_Seq_12:32955388_CNV_PKP2_e11_14	12	32802454
ILMN_Seq_12:32955388_CNV_PKP2_e11_14_IlmnDup1	12	32802454
ILMN_Seq_12:32955388_CNV_PKP2_e11_14_IlmnDup2	12	32802454
ILMN_Seq_12:32955388_CNV_PKP2_e11_14_IlmnDup3	12	32802454
12:32955438_CNV_PKP2_e11_14	12	32802504
12:32974343_CNV_PKP2_e10_14	12	32821409
12:32974343_CNV_PKP2_e10_14_ilmndup1	12	32821409
ILMN_Seq_12:32974343_CNV_PKP2_e10_14	12	32821409
ILMN_Seq_12:32974343_CNV_PKP2_e10_14_IlmnDup1	12	32821409
ILMN_Seq_12:32974343_CNV_PKP2_e10_14_IlmnDup2	12	32821409
ILMN_Seq_12:32974343_CNV_PKP2_e10_14_IlmnDup3	12	32821409
12:32974393_CNV_PKP2_e10_14	12	32821459
12:32974393_CNV_PKP2_e10_14_ilmndup1	12	32821459
ILMN_Seq_12:32974393_CNV_PKP2_e10_14	12	32821459
ILMN_Seq_12:32974393_CNV_PKP2_e10_14_IlmnDup2	12	32821459
ILMN_Seq_12:32974393_CNV_PKP2_e10_14_IlmnDup3	12	32821459
12:32974462_CNV_PKP2_e10_14	12	32821528
12:32974462_CNV_PKP2_e10_14_ilmndup1	12	32821528
ILMN_Seq_12:32974462_CNV_PKP2_e10_14	12	32821528
ILMN_Seq_12:32974462_CNV_PKP2_e10_14_IlmnDup1	12	32821528
ILMN_Seq_12:32974462_CNV_PKP2_e10_14_IlmnDup2	12	32821528
ILMN_Seq_12:32974462_CNV_PKP2_e10_14_IlmnDup3	12	32821528
12:32975456_CNV_PKP2_e9_14	12	32822522
12:32975456_CNV_PKP2_e9_14_ilmndup1	12	32822522
ILMN_Seq_12:32975456_CNV_PKP2_e9_14	12	32822522
ILMN_Seq_12:32975456_CNV_PKP2_e9_14_IlmnDup1	12	32822522
ILMN_Seq_12:32975456_CNV_PKP2_e9_14_IlmnDup2	12	32822522
ILMN_Seq_12:32975456_CNV_PKP2_e9_14_IlmnDup3	12	32822522
12:32975506_CNV_PKP2_e9_14	12	32822572
12:32975556_CNV_PKP2_e9_14	12	32822622
12:32975556_CNV_PKP2_e9_14_ilmndup1	12	32822622
ILMN_Seq_12:32975556_CNV_PKP2_e9_14	12	32822622
ILMN_Seq_12:32975556_CNV_PKP2_e9_14_IlmnDup1	12	32822622
ILMN_Seq_12:32975556_CNV_PKP2_e9_14_IlmnDup2	12	32822622
ILMN_Seq_12:32975556_CNV_PKP2_e9_14_IlmnDup3	12	32822622
12:32977031_CNV_PKP2_e8_14	12	32824097
12:32977031_CNV_PKP2_e8_14_ilmndup1	12	32824097
ILMN_Seq_12:32977031_CNV_PKP2_e8_14	12	32824097
ILMN_Seq_12:32977031_CNV_PKP2_e8_14_IlmnDup1	12	32824097
ILMN_Seq_12:32977031_CNV_PKP2_e8_14_IlmnDup2	12	32824097
ILMN_Seq_12:32977031_CNV_PKP2_e8_14_IlmnDup3	12	32824097
ILMN_Seq_12:32977081_CNV_PKP2_e8_14	12	32824147
ILMN_Seq_12:32977081_CNV_PKP2_e8_14_IlmnDup1	12	32824147
12:32994057_CNV_PKP2_e7_14	12	32841123
12:32994057_CNV_PKP2_e7_14_ilmndup1	12	32841123
ILMN_Seq_12:32994057_CNV_PKP2_e7_14	12	32841123
ILMN_Seq_12:32994057_CNV_PKP2_e7_14_IlmnDup1	12	32841123
ILMN_Seq_12:32994057_CNV_PKP2_e7_14_IlmnDup2	12	32841123
rs146882581	12	32841139
12:32994138_CNV_PKP2_e7_14	12	32841204
12:32994138_CNV_PKP2_e7_14_ilmndup1	12	32841204
ILMN_Seq_12:32994138_CNV_PKP2_e7_14	12	32841204
ILMN_Seq_12:32994138_CNV_PKP2_e7_14_IlmnDup1	12	32841204
ILMN_Seq_12:32994138_CNV_PKP2_e7_14_IlmnDup2	12	32841204
ILMN_Seq_12:32994138_CNV_PKP2_e7_14_IlmnDup3	12	32841204
rs111450489	12	32843227
12:32996172_CNV_PKP2_e6_14	12	32843238
12:32996222_CNV_PKP2_e6_14	12	32843288
12:32996222_CNV_PKP2_e6_14_ilmndup1	12	32843288
ILMN_Seq_12:32996222_CNV_PKP2_e6_14	12	32843288
ILMN_Seq_12:32996222_CNV_PKP2_e6_14_IlmnDup1	12	32843288
ILMN_Seq_12:32996222_CNV_PKP2_e6_14_IlmnDup2	12	32843288
12:33003750_CNV_PKP2_e5_14	12	32850816
12:33003750_CNV_PKP2_e5_14_ilmndup1	12	32850816
ILMN_Seq_12:33003750_CNV_PKP2_e5_14	12	32850816
ILMN_Seq_12:33003750_CNV_PKP2_e5_14_IlmnDup1	12	32850816
ILMN_Seq_12:33003750_CNV_PKP2_e5_14_IlmnDup2	12	32850816
12:33003800_CNV_PKP2_e5_14	12	32850866
12:33003800_CNV_PKP2_e5_14_ilmndup1	12	32850866
ILMN_Seq_12:33003800_CNV_PKP2_e5_14	12	32850866
ILMN_Seq_12:33003800_CNV_PKP2_e5_14_IlmnDup1	12	32850866
ILMN_Seq_12:33003800_CNV_PKP2_e5_14_IlmnDup2	12	32850866
ILMN_Seq_12:33003800_CNV_PKP2_e5_14_IlmnDup3	12	32850866
12:33003850_CNV_PKP2_e5_14	12	32850916
12:33003850_CNV_PKP2_e5_14_ilmndup1	12	32850916
ILMN_Seq_12:33003850_CNV_PKP2_e5_14	12	32850916
ILMN_Seq_12:33003850_CNV_PKP2_e5_14_IlmnDup1	12	32850916
ILMN_Seq_12:33003850_CNV_PKP2_e5_14_IlmnDup2	12	32850916
ILMN_Seq_12:33003850_CNV_PKP2_e5_14_IlmnDup3	12	32850916
12:33003900_CNV_PKP2_e5_14	12	32850966
12:33003900_CNV_PKP2_e5_14_ilmndup1	12	32850966
ILMN_Seq_12:33003900_CNV_PKP2_e5_14	12	32850966
ILMN_Seq_12:33003900_CNV_PKP2_e5_14_IlmnDup1	12	32850966
ILMN_Seq_12:33003900_CNV_PKP2_e5_14_IlmnDup3	12	32850966
12:33021914_CNV_PKP2_e4_14	12	32868980
12:33021914_CNV_PKP2_e4_14_ilmndup1	12	32868980
ILMN_Seq_12:33021914_CNV_PKP2_e4_14	12	32868980
ILMN_Seq_12:33021914_CNV_PKP2_e4_14_IlmnDup1	12	32868980
ILMN_Seq_12:33021914_CNV_PKP2_e4_14_IlmnDup2	12	32868980
ILMN_Seq_12:33021914_CNV_PKP2_e4_14_IlmnDup3	12	32868980
12:33021995_CNV_PKP2_e4_14	12	32869061
12:33021995_CNV_PKP2_e4_14_ilmndup1	12	32869061
ILMN_Seq_12:33021995_CNV_PKP2_e4_14	12	32869061
ILMN_Seq_12:33021995_CNV_PKP2_e4_14_IlmnDup2	12	32869061
12:33030834_CNV_PKP2_e3_14	12	32877900
12:33030884_CNV_PKP2_e3_14	12	32877950
12:33030884_CNV_PKP2_e3_14_ilmndup1	12	32877950
ILMN_Seq_12:33030884_CNV_PKP2_e3_14	12	32877950
ILMN_Seq_12:33030884_CNV_PKP2_e3_14_IlmnDup1	12	32877950
ILMN_Seq_12:33030884_CNV_PKP2_e3_14_IlmnDup2	12	32877950
ILMN_Seq_12:33030884_CNV_PKP2_e3_14_IlmnDup3	12	32877950
12:33030934_CNV_PKP2_e3_14	12	32878000
12:33030934_CNV_PKP2_e3_14_ilmndup1	12	32878000
ILMN_Seq_12:33030934_CNV_PKP2_e3_14	12	32878000
ILMN_Seq_12:33030934_CNV_PKP2_e3_14_IlmnDup1	12	32878000
ILMN_Seq_12:33030934_CNV_PKP2_e3_14_IlmnDup2	12	32878000
12:33030984_CNV_PKP2_e3_14	12	32878050
12:33030984_CNV_PKP2_e3_14_ilmndup1	12	32878050
ILMN_Seq_12:33030984_CNV_PKP2_e3_14	12	32878050
ILMN_Seq_12:33030984_CNV_PKP2_e3_14_IlmnDup1	12	32878050
ILMN_Seq_12:33030984_CNV_PKP2_e3_14_IlmnDup2	12	32878050
ILMN_Seq_12:33030984_CNV_PKP2_e3_14_IlmnDup3	12	32878050
12:33031122_CNV_PKP2_e3_14	12	32878188
12:33031122_CNV_PKP2_e3_14_ilmndup1	12	32878188
ILMN_Seq_12:33031122_CNV_PKP2_e3_14	12	32878188
ILMN_Seq_12:33031122_CNV_PKP2_e3_14_IlmnDup1	12	32878188
ILMN_Seq_12:33031122_CNV_PKP2_e3_14_IlmnDup2	12	32878188
ILMN_Seq_12:33031122_CNV_PKP2_e3_14_IlmnDup3	12	32878188
12:33031172_CNV_PKP2_e3_14	12	32878238
12:33031172_CNV_PKP2_e3_14_ilmndup1	12	32878238
ILMN_Seq_12:33031172_CNV_PKP2_e3_14	12	32878238
ILMN_Seq_12:33031172_CNV_PKP2_e3_14_IlmnDup1	12	32878238
ILMN_Seq_12:33031172_CNV_PKP2_e3_14_IlmnDup2	12	32878238
ILMN_Seq_12:33031172_CNV_PKP2_e3_14_IlmnDup3	12	32878238
12:33031222_CNV_PKP2_e3_14	12	32878288
ILMN_Seq_12:33031222_CNV_PKP2_e3_14	12	32878288
ILMN_Seq_12:33031222_CNV_PKP2_e3_14_IlmnDup1	12	32878288
ILMN_Seq_12:33031222_CNV_PKP2_e3_14_IlmnDup2	12	32878288
ILMN_Seq_12:33031222_CNV_PKP2_e3_14_IlmnDup3	12	32878288
ILMN_Seq_12:33031222_CNV_PKP2_e3_14_IlmnDup4	12	32878288
12:33031272_CNV_PKP2_e3_14	12	32878338
12:33031272_CNV_PKP2_e3_14_ilmndup1	12	32878338
ILMN_Seq_12:33031272_CNV_PKP2_e3_14	12	32878338
ILMN_Seq_12:33031272_CNV_PKP2_e3_14_IlmnDup1	12	32878338
ILMN_Seq_12:33031272_CNV_PKP2_e3_14_IlmnDup2	12	32878338
ILMN_Seq_12:33031272_CNV_PKP2_e3_14_IlmnDup3	12	32878338
12:33031322_CNV_PKP2_e3_14	12	32878388
12:33031322_CNV_PKP2_e3_14_ilmndup1	12	32878388
ILMN_Seq_12:33031322_CNV_PKP2_e3_14	12	32878388
ILMN_Seq_12:33031322_CNV_PKP2_e3_14_IlmnDup1	12	32878388
ILMN_Seq_12:33031322_CNV_PKP2_e3_14_IlmnDup2	12	32878388
ILMN_Seq_12:33031322_CNV_PKP2_e3_14_IlmnDup3	12	32878388
12:33031372_CNV_PKP2_e3_14	12	32878438
12:33031372_CNV_PKP2_e3_14_ilmndup1	12	32878438
ILMN_Seq_12:33031372_CNV_PKP2_e3_14_IlmnDup1	12	32878438
ILMN_Seq_12:33031372_CNV_PKP2_e3_14_IlmnDup2	12	32878438
ILMN_Seq_12:33031372_CNV_PKP2_e3_14_IlmnDup3	12	32878438
12:33031422_CNV_PKP2_e3_14	12	32878488
12:33031422_CNV_PKP2_e3_14_ilmndup1	12	32878488
ILMN_Seq_12:33031422_CNV_PKP2_e3_14	12	32878488
ILMN_Seq_12:33031422_CNV_PKP2_e3_14_IlmnDup1	12	32878488
ILMN_Seq_12:33031422_CNV_PKP2_e3_14_IlmnDup2	12	32878488
ILMN_Seq_12:33031422_CNV_PKP2_e3_14_IlmnDup3	12	32878488
ILMN_Seq_12:33031472_CNV_PKP2_e3_14	12	32878538
ILMN_Seq_12:33031472_CNV_PKP2_e3_14_IlmnDup2	12	32878538
ILMN_Seq_12:33031472_CNV_PKP2_e3_14_IlmnDup3	12	32878538
12:33031903_CNV_PKP2_e2_14	12	32878969
12:33031903_CNV_PKP2_e2_14_ilmndup1	12	32878969
ILMN_Seq_12:33031903_CNV_PKP2_e2_14	12	32878969
ILMN_Seq_12:33031903_CNV_PKP2_e2_14_IlmnDup1	12	32878969
ILMN_Seq_12:33031903_CNV_PKP2_e2_14_IlmnDup2	12	32878969
ILMN_Seq_12:33031903_CNV_PKP2_e2_14_IlmnDup3	12	32878969
12:33031953_CNV_PKP2_e2_14	12	32879019
12:33031953_CNV_PKP2_e2_14_ilmndup1	12	32879019
ILMN_Seq_12:33031953_CNV_PKP2_e2_14	12	32879019
ILMN_Seq_12:33031953_CNV_PKP2_e2_14_IlmnDup1	12	32879019
ILMN_Seq_12:33031953_CNV_PKP2_e2_14_IlmnDup2	12	32879019
ILMN_Seq_12:33031953_CNV_PKP2_e2_14_IlmnDup3	12	32879019
Seq_rs1190076348	12	32896508
chr12:33049457-33049457_G_T	12	32896523
Seq_rs201210997	12	32896576
12:33049589_CNV_PKP2_e1_14	12	32896655
12:33049589_CNV_PKP2_e1_14_ilmndup1	12	32896655
ILMN_Seq_12:33049589_CNV_PKP2_e1_14	12	32896655
ILMN_Seq_12:33049589_CNV_PKP2_e1_14_IlmnDup1	12	32896655
ILMN_Seq_12:33049589_CNV_PKP2_e1_14_IlmnDup2	12	32896655
ILMN_Seq_12:33049589_CNV_PKP2_e1_14_IlmnDup3	12	32896655
chr12:33049665:A:T_ilmnrev_ilmnF2BT	12	32896731
12:33049686_CNV_PKP2_e1_14	12	32896752
ILMN_Seq_12:33049686_CNV_PKP2_e1_14	12	32896752
ILMN_Seq_12:33049686_CNV_PKP2_e1_14_IlmnDup1	12	32896752
ILMN_Seq_12:33049686_CNV_PKP2_e1_14_IlmnDup3	12	32896752
12:33049749_CNV_PKP2_e1_14	12	32896815
12:33049749_CNV_PKP2_e1_14_ilmndup1	12	32896815
ILMN_Seq_12:33049749_CNV_PKP2_e1_14	12	32896815
ILMN_Seq_12:33049749_CNV_PKP2_e1_14_IlmnDup2	12	32896815
ILMN_Seq_12:33049749_CNV_PKP2_e1_14_IlmnDup3	12	32896815
JHU_12.33205440	12	33052507
JHU_12.34324753	12	34171819
JHU_12.34326373	12	34173439
JHU_12.34460375	12	34307441
rs7299982	12	34398287
JHU_12.34844827	12	34691893
JHU_12.38251726	12	37857925
JHU_12.38547968	12	38154167
JHU_12.38726294	12	38332493
JHU_12.38956174	12	38562373
rs76985506	12	39105039
12:39680140-A-G	12	39286338
JHU_12.39928745	12	39534944
JHU_12.40132271	12	39738470
rs11174533	12	39968972
rs12815153	12	39978764
rs2404346	12	39994121
rs7970812	12	39995253
12:40499133-CT	12	40105331
12:40499279-CA	12	40105477
12:40499376-CA	12	40105574
rs74968661	12	40109447
rs17458556	12	40116437
rs7965653	12	40116550
rs2128274	12	40128453
rs11833426	12	40132724
rs2131082	12	40161807
rs74501770	12	40162355
rs140143238	12	40177429
rs146097617	12	40181162
rs12581617	12	40181290
rs2952711	12	40182451
kgp4287918	12	40198262
rs4767967	12	40204067
rs139754555	12	40210770
rs1817817	12	40233202
JHU_12.40694398	12	40300597
Seq_rs35303786	12	40320097
rs73097447	12	40322240
rs59493060	12	40331517
rs12426498	12	40367513
rs141037287	12	40394845
rs10748065	12	40426830
rs56348160	12	40430121
rs149557347	12	40430256
JHU_12.40829564	12	40435763
rs201933019	12	40467790
rs2405084	12	40481611
rs2933364	12	40487029
rs4768284	12	40514463
rs2920820	12	40523510
rs10431578	12	40547542
rs73269994	12	40552033
rs11177373	12	40595381
JHU_12.41086281	12	40692480
JHU_12.41194816	12	40801015
JHU_12.41371572	12	40977771
12:41582454-GT	12	41188652
12:41582895-GA	12	41189093
12:41587919-GA	12	41194117
rs75962604	12	41582592
exm995213	12	42119042
12:42512939-GA	12	42119137
12:42538391-AGGAGCGAGCAG-A	12	42144589
exm995283	12	42317383
JHU_12.42717960	12	42324159
rs1669920	12	42480421
JHU_12.42983761	12	42589960
JHU_12.43742024	12	43348222
rs11182080	12	43449496
rs2047207	12	43508628
rs1010853	12	43514229
rs169327	12	43540122
rs7358551	12	43563959
kgp11543599	12	43578854
rs10785449	12	43587476
JHU_12.44028129	12	43634327
rs7968196	12	43818429
JHU_12.44484651	12	44090849
JHU_12.45267530	12	44873748
rs117143464	12	45164882
rs11612203	12	45216643
rs2712591	12	45616188
rs2193755	12	45695578
rs2111965	12	45697192
rs143597342	12	45770178
rs10880883	12	46000435
rs7134559	12	46025303
rs7953165	12	46037232
rs11536240	12	46050826
rs10880901	12	46064184
rs10880907	12	46085232
rs7135516	12	46099108
rs11183341	12	46099799
JHU_12.46546913	12	46153131
JHU_12.46581572	12	46187790
JHU_12.47051602	12	46657820
rs77930864	12	46807137
rs111280156	12	47041120
JHU_12.47533190	12	47139408
JHU_12.47588840	12	47195058
rs142535251	12	47741043
12:48140582-GT	12	47746799
rs73107911	12	47779822
Seq_rs3815135.1_ilmnfwd_ilmnF2BT	12	47785194
Seq_rs3815135.2_ilmnrev_ilmnF2BT	12	47785194
12:48187176-CA	12	47793393
rs11831883	12	47796261
12:48192629-CA	12	47798846
12:48192692-CT	12	47798909
rs4760624	12	47819164
JHU_12.48309788	12	47916006
JHU_12.48336542	12	47942760
rs76883696	12	47942760
rs121912866	12	47978698
exm997849	12	47979533
chr12:48376373:G:A	12	47982590
JHU_12.48379407	12	47985625
exm997998	12	47997874
rs11833669	12	48649748
rs34014405	12	48818130
JHU_12.49268232	12	48874450
exm999117	12	48914501
exm999370	12	48997803
ilmnseq_rs398123716	12	49031673
12:49434384-GA	12	49040601
12:49434652-GA	12	49040869
12:49435137-GA	12	49041354
12:49448526-GA	12	49054743
12:49483760-GA	12	49089977
chr12:49578980:G:A	12	49185197
Seq_rs137853043.1_ilmnfwd_ilmnF2BT	12	49185576
34506 days, 22:15:00	12	49295472
exm1000351	12	49295621
chr12:49690742-49690742_A_T_ilmnrev_ilmnF2BT	12	49296959
Variant43682	12	49462286
12:49936545-CT	12	49542762
12:49936595-GT	12	49542812
rs2278070	12	49550057
chr12:49950967-49950967_G_C_ilmnfwd_ilmnF2BT	12	49557184
12:49956913-GA	12	49563130
exm1000983	12	49600448
JHU_12.50070315	12	49676533
chr12_50185762	12	49791979
12:50186299-GT	12	49792516
12:50188623-CA	12	49794840
12:50189025-CT	12	49795242
12:50189659-GA	12	49795876
12:50190868-GT	12	49797085
JHU_12.50221859	12	49828077
JHU_12.50261328	12	49867546
rs608233	12	49887864
JHU_12.50288166	12	49894384
rs297934	12	49895852
JHU_12.50331994	12	49938212
Variant52649	12	49955577
rs467323	12	49955982
rs10875989	12	49957292
12:50355993-GA	12	49962210
rs11836233	12	49966170
rs2307082	12	50086152
JHU_12.50809478	12	50415696
JHU_12.51148436	12	50754654
12:51236904-CT	12	50843121
JHU_12.51295843	12	50902061
12:51319018-CT	12	50925235
rs75532397	12	51172854
rs7487157	12	51191521
JHU_12.51595327	12	51201545
JHU_12.51605846	12	51212063
12:51636264-CT	12	51242480
rs10876156	12	51243385
JHU_12.51688373	12	51294590
exm1003181	12	51299237
rs142121602	12	51299237
JHU_12.51810000	12	51416217
JHU_12.51873483	12	51479700
JHU_12.51985842	12	51592059
rs73111522	12	51910937
12:52408871-CA	12	52015087
JHU_12.52456996	12	52063213
12:52567466-CT	12	52173682
JHU_12.52596406	12	52202623
JHU_12.52681713	12	52287930
12:52698593-A-G	12	52304809
chr12:52754716-52754716_C_T	12	52360932
12:52771916-GA	12	52378132
12:52772027-GT	12	52378243
exm1004876	12	52395144
exm1004996	12	52424635
12:52827973-CT	12	52434189
JHU_12.52862782	12	52468999
exm1005522	12	52515178
rs61734905	12	52552810
12:52967117-CT	12	52573333
exm1005931	12	52591594
rs591636	12	52609172
JHU_12.53045776	12	52651993
Variant43725	12	52691305
12:53183947-AC	12	52790163
12:53183996-CT	12	52790212
JHU_12.53198861	12	52805078
exm1006848	12	52823142
exm1006853	12	52823205
exm1006938	12	52834124
rs2682342	12	52846800
12:53242598-TCCTGCTGCTGAAGCCGCC-T	12	52848814
JHU_12.53246814	12	52853031
rs11170341	12	52941779
exm1007375	12	53058065
exm1007398	12	53058731
12:53453088-CT	12	53059304
12:53453208-CA	12	53059424
12:53453257-GA	12	53059473
12:53454004-CT	12	53060220
12:53454685-GA	12	53060901
rs711315	12	53118986
12:53574366-CT	12	53180582
12:53587046-GT	12	53193262
12:53587067-CT	12	53193283
12:53591705-GA	12	53197921
ilmnseq_12:53605496	12	53211712
12:53613848-GA	12	53220064
12:53679792-CT	12	53286008
rs145446970	12	53309236
rs117432827	12	53359796
12:53876677-CT	12	53482893
rs76950269	12	53488216
12:53895245-GT	12	53501461
12:54059178-CT	12	53665394
JHU_12.54103311	12	53709528
exm1009081	12	53713813
JHU_12.54112051	12	53718268
12:54332769-GA	12	53938985
rs2002472	12	53961425
12:54367597-CT	12	53973813
12:54367609-CA	12	53973825
JHU_12.54471067	12	54077284
exm1009491	12	54183882
rs78712266	12	54205482
12:54676987-ACGGAGG-A	12	54283203
12:54686459-CT	12	54292675
exm1010119	12	54582053
rs11170982	12	54587828
JHU_12.55285202	12	54891419
chr12_55759191	12	55365408
JHU_12.55806237	12	55412454
Seq_rs774985604	12	55693139
12:56086936-TC	12	55693152
Seq_rs1800974.1_ilmnrev_ilmnF2BT	12	55695573
rs150583010	12	55696342
chr12:56092245-56092245_C_T	12	55698461
JHU_12.56094947	12	55701164
rs144321355	12	55721407
12:56428676-GA	12	56034892
JHU_12.56551936	12	56158153
12:56592391-G-A	12	56198607
exm1012846	12	56232789
rs199798244	12	56235226
exm1012941	12	56243191
12:56745221-CA	12	56351437
12:56881860-CA	12	56488076
JHU_12.56915229	12	56521446
rs2657885	12	56550849
rs2694905	12	56552649
rs7958539	12	56625317
rs9738534	12	56647074
rs10876913	12	56650886
rs11171917	12	56657098
rs79277901	12	56657509
rs2958123	12	56668441
rs1962963	12	56669502
rs9989034	12	56674508
rs1563896	12	56699312
12:57110920-GA	12	56717136
rs150338662	12	56733319
rs80191567	12	56762269
rs140943483	12	56789922
rs67808059	12	56805228
rs1599332	12	56841722
rs10876934	12	56843151
rs10876935	12	56843371
rs114024916	12	56878748
rs12426816	12	56900290
rs863459	12	56932400
rs61939617	12	56935623
rs28621466	12	56939200
rs76027621	12	57021399
kgp8896700	12	57094031
rs12309413	12	57120096
rs59902070	12	57129094
rs17547610	12	57136558
rs111471605	12	57190859
rs1800139	12	57191361
rs35492427	12	57194249
rs34950222	12	57208625
12:57674205-TTGCTGC-T	12	57280422
rs7314266	12	57295905
JHU_12.57701096	12	57307314
rs7139302	12	57310152
rs28473132	12	57313575
rs4760192	12	57314017
rs11614077	12	57329691
rs143078668	12	57331839
rs115149241	12	57348257
rs12582640	12	57365275
rs12820078	12	57373431
rs1709867	12	57407028
exm1016127	12	57449928
rs2280139	12	57451923
rs703845	12	57454155
JHU_12.57854561	12	57460779
rs7309467	12	57466882
rs527226	12	57475458
Seq_rs11544238.2_ilmnrev_ilmnF2BT	12	57476372
rs1617196	12	57485666
rs474544	12	57495807
rs1709874	12	57499066
12:57921733-GA	12	57527950
rs775236	12	57544540
rs4760304	12	57589877
rs2620683	12	57591184
rs73346065	12	57594677
12:58004002-GA	12	57610219
rs2169987	12	57618328
Seq_rs778572229_ilmnrev_F2BTindel	12	57631319
rs774898	12	57633003
rs774888	12	57642723
rs1092472	12	57642905
rs7134861	12	57643157
rs11172277	12	57646195
rs7953157	12	57646516
rs1678516	12	57653675
rs1689601	12	57655774
rs1689600	12	57655862
rs1689599	12	57655925
rs1678525	12	57656884
rs1678531	12	57661319
rs1678534	12	57663652
rs1689592	12	57663990
rs145650699	12	57664705
rs4760165	12	57670018
rs2640637	12	57683803
rs2928064	12	57691415
rs1633360	12	57714269
rs238522	12	57728782
rs1689583	12	57729092
12:58131312-CT	12	57737529
12:58131850-CA	12	57738067
rs144657355	12	57749237
JHU_12.58149445	12	57755663
rs143387027	12	57757512
IlmnSeq_rs761780097	12	57765296
12:58159820-CT	12	57766037
rs10877017	12	57775578
12:58176606-CT	12	57782823
rs2014886	12	57783654
rs11172350	12	57819489
rs10783856	12	57855460
rs12426201	12	57865969
rs111169115	12	57879662
rs12319233	12	57885153
rs140185971	12	57901487
rs61935801	12	57921825
rs34499234	12	57924072
rs4760343	12	57925873
rs34080411	12	57928261
rs35712620	12	57945912
rs7295748	12	57949597
rs4760350	12	57967829
rs4760353	12	57967942
rs4760180	12	57980858
rs140745741	12	57991033
rs11172419	12	57997411
rs4257013	12	58019299
rs10877056	12	58024981
rs11172430	12	58037093
rs11830524	12	58037743
rs7309322	12	58040641
rs1605330	12	58041317
rs11520065	12	58051662
rs7966457	12	58055985
rs4016134	12	58059879
GSA-rs10877063	12	58070131
rs73098054	12	58148969
rs12819558	12	58149025
rs1587686	12	58154052
rs10783877	12	58156322
rs9971643	12	58157007
rs1910285	12	58170822
rs73099967	12	58192939
rs12302422	12	58244833
rs1881652	12	58258930
rs11834960	12	58281671
rs12301627	12	58284200
rs12301514	12	58335187
JHU_12.58787587	12	58393805
rs4569041	12	58399590
rs12321063	12	58488420
JHU_12.58882224	12	58488442
rs1512843	12	58587633
rs11172671	12	58598007
rs55997013	12	58598009
rs74097587	12	58656709
rs10877158	12	58661543
rs74099213	12	58688480
rs185328588	12	58702854
rs182788167	12	59554044
JHU_12.62126515	12	61732735
JHU_12.62482655	12	62088875
JHU_12.62517561	12	62123781
JHU_12.62978904	12	62585125
12:62996872-CA	12	62603092
chr12_62997051	12	62603271
exm1018724	12	63150608
JHU_12.63810487	12	63416708
rs149930266	12	63533840
JHU_12.63940877	12	63547098
JHU_12.63947042	12	63553263
exm1018832	12	63668366
rs146035352	12	63682319
JHU_12.64098999	12	63705220
JHU_12.64125191	12	63731412
JHU_12.64133773	12	63739994
JHU_12.64137831	12	63744052
JHU_12.64138779	12	63745000
rs397514696	12	63780095
rs141425515	12	64313194
rs6581536	12	64323746
rs6581537	12	64326446
rs7131757	12	64326905
rs61931512	12	64342193
rs11175350	12	64347820
rs59452159	12	64348412
rs7295761	12	64362414
rs10878164	12	64365703
rs12317999	12	64379970
rs6581557	12	64385756
rs112544533	12	64386889
JHU_12.64824332	12	64430553
rs10784413	12	64515823
12:65004474-CA	12	64610694
rs12296749	12	64619785
rs2682713	12	64622311
rs113133106	12	64636603
rs1716496	12	64640659
rs11175499	12	64647714
rs1795614	12	64676327
rs12824259	12	64693604
rs146390848	12	64699354
Seq_rs786205619	12	64759194
seq-rs786205619	12	64759194
rs1244795	12	64765221
rs117815056	12	64786639
rs146046353	12	64793531
rs143739509	12	64856853
rs693555	12	64927288
rs12823829	12	64971432
JHU_12.65468629	12	65074850
JHU_12.66123029	12	65729250
JHU_12.66158550	12	65764771
Seq_rs2583941_ilmnfwd_ilmnF2BT	12	65810818
12:66563725-CT	12	66169945
rs10748046	12	66473793
rs10784540	12	66473910
JHU_12.67137375	12	66743596
JHU_12.67144844	12	66751065
JHU_12.67373031	12	66979252
JHU_12.67423704	12	67029925
JHU_12.67460690	12	67066911
JHU_12.67522788	12	67129009
12:67796647-A-G	12	67402867
JHU_12.67984268	12	67590489
JHU_12.68255400	12	67861621
JHU_12.68447510	12	68053731
JHU_12.68811239	12	68417460
JHU_12.68834562	12	68440783
JHU_12.68863625	12	68469846
JHU_12.69106217	12	68712438
rs1144954	12	68897508
JHU_12.69366160	12	68972381
rs10082715	12	68984481
JHU_12.69550587	12	69156808
rs113638533	12	69318149
JHU_12.69758689	12	69364910
JHU_12.69797371	12	69403592
chr12:70004132:C:A	12	69610352
12:70004590-GA	12	69610810
JHU_12.70672456	12	70278677
exm1021494	12	70622560
rs11178334	12	70623339
rs2870863	12	70783318
JHU_12.71317943	12	70924164
rs1149009	12	71640351
rs11610355	12	71725483
rs2367895	12	72227415
12:72666736-CA	12	72272956
JHU_12.72997544	12	72603765
rs57377035	12	72603765
rs10879490	12	72769371
JHU_12.75893485	12	75499706
JHU_12.76081164	12	75687385
JHU_12.76271516	12	75877737
JHU_12.76299240	12	75905461
JHU_12.76307238	12	75913459
rs116843105	12	75913459
JHU_12.76421556	12	76027777
exm1022809	12	76031555
12:76425420-CA	12	76031640
exm1022813	12	76031696
JHU_12.77018213	12	76624434
12:77158081-CA	12	76764301
JHU_12.77271758	12	76877979
JHU_12.77546058	12	77152279
JHU_12.77794403	12	77400624
JHU_12.77896179	12	77502400
JHU_12.78191303	12	77797524
rs113825134	12	77826960
JHU_12.78342467	12	77948688
JHU_12.78485302	12	78091523
rs112188626	12	78091523
rs77548907	12	78936136
rs8176805	12	79690012
exm1024137	12	80707988
12:81110942-CT	12	80717163
JHU_12.81385395	12	80991617
JHU_12.81843280	12	81449502
JHU_12.82458066	12	82064288
rs10862450	12	82139211
exm1024480	12	82358764
JHU_12.83331299	12	82937521
JHU_12.84235482	12	83841704
rs7956734	12	83858613
JHU_12.84327109	12	83933331
rs12316323	12	84233018
JHU_12.85502761	12	85108984
rs74111837	12	85108984
chr12:85250953:T:G	12	85250953
12:88472978-CT	12	88079201
rs10858773	12	88680652
exm1025651	12	89351700
rs185137075	12	89354135
12:89830469-T-C	12	89436692
JHU_12.90750093	12	90356317
JHU_12.91735401	12	91341625
JHU_12.92352383	12	91958608
JHU_12.92554186	12	92160411
JHU_12.93192123	12	92798348
rs4261325	12	92943424
JHU_12.93646950	12	93253175
newrs142135253	12	93487660
rs113237581	12	93601593
rs79927198	12	93663499
JHU_12.94240369	12	93846594
rs12306058	12	93888907
rs11107242	12	93894969
JHU_12.94371934	12	93978159
JHU_12.94497689	12	94103914
JHU_12.94643735	12	94249960
JHU_12.94955606	12	94561831
rs11615468	12	94584362
JHU_12.94993345	12	94599570
rs2366796	12	94768584
rs73216050	12	94847881
JHU_12.95370237	12	94976462
JHU_12.95581438	12	95187663
rs2596743	12	95446564
rs7294704	12	95543115
JHU_12.96021611	12	95627836
JHU_12.96162810	12	95769033
JHU_12.96310160	12	95916383
JHU_12.96377177	12	95983400
rs75889755	12	96020199
JHU_12.96543124	12	96149347
12:96883418-CT	12	96489640
12:96883587-CT	12	96489809
JHU_12.96901337	12	96507560
rs75905196	12	96983172
JHU_12.97487830	12	97094053
rs11108862	12	97166441
JHU_12.97700747	12	97306970
rs7974388	12	97405754
JHU_12.97848380	12	97454603
JHU_12.98467717	12	98073940
rs2101040	12	98219593
12:98909808-GA	12	98516030
12:98909883-GA	12	98516105
rs139715594	12	98926104
rs149967664	12	99810561
12:101018529-GA	12	100624751
rs116096588	12	100743745
rs281865017	12	101757217
rs11111001	12	101758199
JHU_12.102167116	12	101773339
JHU_12.103116555	12	102722778
rs5030654	12	102843756
Seq_rs76212747.1_ilmnrev_ilmnF2BT	12	102852923
Seq_rs76212747.2_ilmnrev_ilmnF2BT	12	102852923
12:103483328-AT-A	12	103089550
rs11613843	12	103291490
JHU_12.103918740	12	103524963
JHU_12.104013539	12	103619762
12:104118778-CT	12	103725000
JHU_12.104222479	12	103828702
JHU_12.104278384	12	103884607
rs2723875	12	103974671
rs12303142	12	104082675
rs117500213	12	104482342
JHU_12.104939606	12	104545829
rs1553838	12	104545829
ilmnseq_12:104943549	12	104549771
ilmnseq_12:104951940	12	104558162
JHU_12.105065558	12	104671781
ilmnseq_12:105065559	12	104671781
JHU_12.105103984	12	104710207
ilmnseq_12:105103985	12	104710207
rs79616775	12	104800969
JHU_12.105260375	12	104866598
rs10861328	12	105054510
JHU_12.105917093	12	105523316
JHU_12.106141467	12	105747690
rs150826979	12	105767161
JHU_12.106245454	12	105851677
Seq_rs117891775.2_ilmnrev_ilmnF2BT	12	106274194
rs73200083	12	106900740
JHU_12.107454488	12	107060711
12:107713156-GT	12	107319379
rs11113312	12	107412369
JHU_12.107941959	12	107548183
rs150584480	12	107660643
12:108169293-CA	12	107775516
12:108169305-GA	12	107775528
rs117549716	12	107788906
rs2374728	12	107833522
JHU_12.108271714	12	107877938
rs7975684	12	107877938
12:108604028-GA	12	108210251
12:108626530-GT	12	108232753
JHU_12.108674730	12	108280954
rs73407477	12	108301920
rs2288381	12	108515207
rs11113977	12	108528508
exm1034109	12	108561118
JHU_12.108985784	12	108592009
exm1034197	12	108623139
JHU_12.109018468	12	108624693
rs1981757	12	108630310
12:109186035-CT	12	108792259
rs192255040	12	108867618
JHU_12.109300092	12	108906317
JHU_12.109312815	12	108919040
exm1035317	12	109287858
12:109863281-C-T	12	109425476
rs116889864	12	109534466
rs8228	12	109556836
Variant53053	12	109561056
rs10850379	12	109564972
JHU_12.110005401	12	109567597
rs73198424	12	109567597
Variant53073	12	109591234
rs104895331	12	109591234
rs11615462	12	109623414
rs752013	12	109631384
JHU_12.110073790	12	109635986
12:110206083-GA	12	109768278
12:110206578-GA	12	109768773
JHU_12.110231716	12	109793912
rs201815805	12	109794319
exm1035958	12	109794483
chr12:110238438:G:A	12	109800633
12:110238444-G-A	12	109800639
rs515726169	12	109800754
chr12:110240799:C:G_ilmnfwd_ilmnF2BT	12	109802994
12:110252547-GA	12	109814742
12:110348958-GA	12	109911153
12:110353262-AGAG-A	12	109915457
exm1036198	12	109915470
JHU_12.110477878	12	110040074
JHU_12.110490732	12	110052928
JHU_12.110510300	12	110072496
rs192930700	12	110080306
JHU_12.110835377	12	110397573
JHU_12.111250730	12	110812927
JHU_12.111273558	12	110835755
rs116725779	12	110845390
12:111308007-C-T	12	110870203
12:111321724-G-A	12	110883920
rs10849913	12	110885604
12:111354623-C-T	12	110916819
rs141660784	12	111231100
exm1037191	12	111293472
12:111744815-GA	12	111307011
12:111748025-CT	12	111310221
12:111757857-GT	12	111320053
JHU_12.111758191	12	111320388
12:111800966-CT	12	111363162
JHU_12.111835821	12	111398018
rs3842307	12	111405394
seq_rs3742003	12	111406414
12:111847740-A-G	12	111409936
12:111849515-G-T	12	111411711
rs7977752	12	111412426
12:111856340-GT	12	111418536
12:111856392-GT	12	111418588
rs3184504	12	111446804
rs4098854	12	111598993
rs59281986	12	111600435
exm1037875	12	111753865
rs80294185	12	111753865
12:112220997-C-T	12	111783193
rs138511097	12	111842282
rs4767067	12	111842427
rs75241782	12	111842496
12:112623070-CT	12	112185266
rs58805176	12	112418839
rs7972574	12	112419150
rs79859642	12	112866109
exm1039073	12	112978645
rs12298139	12	112986679
exm1039156	12	113006529
rs77796846	12	113070861
rs10161235	12	113101759
rs34598602	12	113128128
12:113596771-GA	12	113158966
12:113612507-GA	12	113174702
exm1039649	12	113185412
JHU_12.113651002	12	113213198
rs61943593	12	113240986
12:113796646-CA	12	113358841
JHU_12.113802054	12	113364250
exm1040225	12	113436785
JHU_12.113981383	12	113543579
JHU_12.113990718	12	113552914
JHU_12.114023570	12	113585766
rs60300260	12	113644253
rs11066670	12	113665559
rs76507134	12	113792992
JHU_12.114248728	12	113810924
JHU_12.114260224	12	113822420
rs11066776	12	113827022
12:114364972-CT	12	113927167
JHU_12.114453803	12	114015999
JHU_12.114823097	12	114385293
rs857748	12	114554363
12:115110046-GA	12	114672241
12:115112136-GA	12	114674331
JHU_12.115124115	12	114686311
JHU_12.115130295	12	114692491
JHU_12.115155120	12	114717316
rs12579743	12	114725141
rs202124642	12	114778361
rs4766741	12	114814260
JHU_12.115325929	12	114888125
JHU_12.115372221	12	114934417
JHU_12.115457022	12	115019218
JHU_12.116545918	12	116108114
rs78296837	12	116406538
rs75891477	12	116608997
JHU_12.117075057	12	116637253
JHU_12.117102436	12	116664632
Seq_rs1212590986	12	116750187
rs10744891	12	117284536
ilmnseq_12:117756555	12	117318750
ilmnseq_12:117797335	12	117359530
JHU_12.117872033	12	117434229
rs678736	12	117726560
JHU_12.118230951	12	117793147
JHU_12.118381324	12	117943520
rs10850950	12	118011737
exm1041643	12	118016861
JHU_12.118462151	12	118024347
rs7312586	12	118043069
JHU_12.118501259	12	118063455
rs10219511	12	118113050
rs71452635	12	118117404
JHU_12.118746460	12	118308656
rs73209373	12	118622637
JHU_12.119258538	12	118820734
JHU_12.119463240	12	119025436
JHU_12.119549858	12	119112054
rs78852656	12	119182192
JHU_12.119769359	12	119331555
JHU_12.119805706	12	119367902
rs34447665	12	119406205
JHU_12.119848001	12	119410197
12:120428012-GA	12	119990208
rs148026831	12	120096982
12:120534826-CT	12	120097022
JHU_12.120588851	12	120151048
JHU_12.120652540	12	120214738
JHU_12.120879278	12	120441476
rs787819	12	120488645
JHU_12.121027916	12	120590114
12:121048656-C-T	12	120610853
Variant14565	12	120655819
12:121148282-GT	12	120710479
12:121148292-CA	12	120710489
12:121148293-CA	12	120710490
12:121148299-GT	12	120710496
12:121148303-CT	12	120710500
seq-rs755856935	12	120737845
Seq_rs759856061	12	120738433
12:121176965-CT	12	120739162
12:121177165-GT	12	120739362
rs113264331	12	120857649
rs7132164	12	120966049
12:121405327-GCAGA-G	12	120967524
Variant53179	12	120978910
12:121416740-GC-G	12	120978937
exm1043935	12	120979061
12:121434361-GC-G	12	120996558
12:121435342-C-T	12	120997539
12:121437256-CT	12	120999453
12:121443116-A-G	12	121005313
JHU_12.121497461	12	121059659
chr12:121598565:g:a_ilmnfwd_ilmnF2BT	12	121160762
JHU_12.121622380	12	121184578
12:121622454-GA	12	121184651
12:121678557-CT	12	121240754
rs1653596	12	121261418
JHU_12.121798054	12	121360252
rs2942072	12	121382369
rs7974072	12	121388212
12:121880639-GA	12	121442836
JHU_12.121974045	12	121536141
rs76477367	12	121651940
JHU_12.122110387	12	121672482
rs79559664	12	121771127
JHU_12.122217031	12	121779126
12:122218807-CT	12	121780901
exm1045001	12	121780978
rs12318048	12	121782549
12:122231485-CA	12	121793579
exm1045074	12	121817466
12:122255432-CT	12	121817526
exm1045088	12	121819572
12:122260644-CT	12	121822738
chr12:122261146-122261146_G_C_ilmnrev_ilmnF2BT	12	121823240
12:122261259-CA	12	121823353
12:122326647-G-T	12	121888741
rs76121995	12	122030297
12:122620188-CA	12	122135641
exm1045555	12	122138248
JHU_12.122667630	12	122183084
exm1045757	12	122204634
rs10270	12	122271795
JHU_12.122759092	12	122274546
rs142839704	12	122332187
JHU_12.122888045	12	122403499
JHU_12.122890060	12	122405514
12:122985197-CT	12	122500650
rs140998934	12	122658070
rs2454727	12	122702333
JHU_12.123202047	12	122717501
rs201097340	12	122758846
rs2649894	12	122795486
rs79433554	12	122798379
rs10847751	12	122807195
rs77970074	12	122807639
rs7957643	12	122811571
rs10847772	12	122812506
rs12367291	12	122814174
rs11060211	12	122825197
12:123320119-CA	12	122835572
12:123320136-CA	12	122835589
rs76826575	12	122846351
rs4993320	12	122853545
12:123340695-CT	12	122856148
12:123343672-CA	12	122859125
12:123343685-CT	12	122859138
kgp10135678	12	122861240
rs7958155	12	122862424
12:123416674-CT	12	122932127
exm-rs7296418	12	122973072
rs7296418	12	122973072
exm1047279	12	122976676
12:123465696-GA	12	122981149
12:123466124-CA	12	122981577
12:123470717-CT	12	122986170
12:123470718-GT	12	122986171
exm1047481	12	122989837
rs34580115	12	123040733
exm-rs4759375	12	123311691
rs147935170	12	123397915
JHU_12.123893644	12	123409098
rs28659953	12	123427666
rs73412214	12	123435213
rs7134935	12	123439065
JHU_12.124169241	12	123684695
rs183287843	12	123920722
12:124422048-CT	12	123937501
exm-rs4765127	12	123975620
rs4765127	12	123975620
JHU_12.124726540	12	124241995
rs76885547	12	124287315
rs10773083	12	124307104
JHU_12.124798810	12	124314265
JHU_12.124809755	12	124325210
12:124821397-GA	12	124336851
12:124825195-GA	12	124340649
12:124829355-CT	12	124344809
JHU_12.124834376	12	124349831
JHU_12.124844123	12	124359578
exm2267474	12	124360035
JHU_12.124869932	12	124385387
JHU_12.124880312	12	124395767
rs12317633	12	124397236
rs112593776	12	124462631
rs3825139	12	124463503
JHU_12.124979303	12	124494758
rs76913819	12	124539382
rs837460	12	124540246
JHU_12.125027423	12	124542878
JHU_12.125034710	12	124550165
JHU_12.125052598	12	124568053
rs71458861	12	124629747
rs7132377	12	124667448
JHU_12.125181081	12	124696536
JHU_12.125258130	12	124773585
rs60832006	12	124884279
rs114212811	12	124960365
rs73229568	12	124965870
JHU_12.125454470	12	124969925
JHU_12.125455398	12	124970853
JHU_12.125488547	12	125004002
12:125509593-GA	12	125025047
rs7976290	12	125034595
12:125600936-T-C	12	125116390
rs2291247	12	125134407
rs1571883	12	125189832
rs369425644	12	125213371
rs12422494	12	125299578
rs73233387	12	125333105
rs67480136	12	125514855
rs61941174	12	126018531
rs114517098	12	126345633
JHU_12.126935993	12	126451448
JHU_12.127265335	12	126780790
rs35857925	12	126806440
JHU_12.127541386	12	127056842
JHU_12.127714292	12	127229748
JHU_12.127739148	12	127254604
JHU_12.127802287	12	127317743
JHU_12.127874471	12	127389927
JHU_12.128024788	12	127540244
JHU_12.128038951	12	127554407
rs1960136	12	127594875
JHU_12.128142887	12	127658343
JHU_12.128227839	12	127743295
JHU_12.128429776	12	127945232
JHU_12.128549454	12	128064910
Seq_rs7133269.1_ilmnrev_ilmnF2BT	12	128067782
Seq_rs7133269.3_ilmnrev_ilmnF2BT	12	128067782
JHU_12.128655360	12	128170816
exm2259984	12	128329794
rs11609325	12	128366189
rs11059673	12	128385458
exm1050721	12	128544079
JHU_12.129133608	12	128649064
12:129189737-GA	12	128705192
rs7970478	12	128847110
rs79896600	12	128972471
JHU_12.129460000	12	128975456
JHU_12.129509466	12	129024922
JHU_12.129519472	12	129034928
JHU_12.129539837	12	129055293
rs7975215	12	129091758
JHU_12.129621562	12	129137018
JHU_12.129650895	12	129166351
rs10847948	12	129790046
JHU_12.130599295	12	130114751
rs1027560	12	130120191
JHU_12.130620882	12	130136338
JHU_12.130644900	12	130160356
12:130648052-CA	12	130163507
JHU_12.130665421	12	130180877
JHU_12.130822643	12	130338099
rs11060887	12	130426671
JHU_12.130966901	12	130482357
rs78760396	12	130522765
JHU_12.131065846	12	130581302
rs113975497	12	130583953
rs4759774	12	130746540
JHU_12.131271721	12	130787177
JHU_12.131286898	12	130802354
JHU_12.131356637	12	130872093
12:131356645-GA	12	130872100
JHU_12.131418235	12	130933691
JHU_12.131492116	12	131007572
rs117288124	12	131024885
JHU_12.131534667	12	131050123
rs146336866	12	131098264
JHU_12.131615789	12	131131245
JHU_12.131647791	12	131163247
JHU_12.131689756	12	131205212
rs61376653	12	131280347
rs4237827	12	131293156
rs11061461	12	131345787
JHU_12.131830936	12	131346392
JHU_12.131847924	12	131363380
JHU_12.131965416	12	131480872
rs11061568	12	131492806
rs6598175	12	131584499
rs4964947	12	131611479
JHU_12.132113780	12	131629236
rs78960274	12	131629236
rs12815095	12	131632104
rs114936273	12	131632318
JHU_12.132137578	12	131653034
JHU_12.132186729	12	131702185
12:132195799-GA	12	131711254
JHU_12.132265781	12	131781237
exm1052019	12	131786576
rs4964927	12	131831703
exm1052074	12	131840694
JHU_12.132325860	12	131841316
exm1052102	12	131841753
rs112272697	12	131844417
rs115545070	12	131845498
JHU_12.132353590	12	131869046
Seq_rs145451295.3_ilmnfwd_ilmnF2BT	12	131909833
exm1052255	12	131913767
rs145279005	12	131916994
12:132401956-CT	12	131917411
12:132401998-GA	12	131917453
exm1052345	12	131917462
rs4964916	12	131920665
exm1052747	12	132025730
exm1052799	12	132029889
exm1052982	12	132064860
12:132554094-GA	12	132069549
exm1053087	12	132139765
12:132625414-CT	12	132140869
12:132629041-GT	12	132144496
12:132631841-GA	12	132147296
12:132632313-GA	12	132147768
exm1759993	12	132147940
JHU_12.132633322	12	132148778
12:132636334-GA	12	132151789
JHU_12.132636399	12	132151855
rs12297511	12	132153876
JHU_12.132647171	12	132162627
JHU_12.132665895	12	132181351
rs61943879	12	132181623
12:132682404-CT	12	132197859
chr12_132682414	12	132197869
JHU_12.132694708	12	132210164
rs11247000	12	132211761
JHU_12.132823727	12	132247175
rs28623158	12	132261448
JHU_12.132843608	12	132267023
JHU_12.132862624	12	132286039
JHU_12.132865485	12	132288900
chr12:132303571:G:A	12	132303571
JHU_12.132887480	12	132310895
rs28368455	12	132403962
rs28445175	12	132409150
rs28615176	12	132412232
rs61943139	12	132417167
JHU_12.133006205	12	132429620
JHU_12.133009821	12	132433236
JHU_12.133019063	12	132442478
rs78688400	12	132464863
rs113642766	12	132473638
rs76032317	12	132477227
JHU_12.133059259	12	132482674
rs73486469	12	132489246
rs111684527	12	132490219
rs12815264	12	132497444
JHU_12.133088164	12	132511579
JHU_12.133089053	12	132512468
rs12321650	12	132513720
rs10870460	12	132530922
rs77215287	12	132538121
rs117025821	12	132547918
rs12812512	12	132557936
rs7973123	12	132560205
rs9971653	12	132560813
rs10781619	12	132561748
rs7304633	12	132566779
kgp2221809	12	132568440
rs4883516	12	132569088
rs6560885	12	132569343
chr12_133146664	12	132570078
rs3751312	12	132570596
rs78883045	12	132584589
JHU_12.133212431	12	132635846
12:133281308-GA	12	132704722
kgp6859858	12	132717645
12:133294325-CT	12	132717739
JHU_12.133301499	12	132724914
rs11608264	12	132753772
JHU_12.133336031	12	132759446
rs10781651	12	132803912
JHU_12.133396121	12	132819536
JHU_12.133398450	12	132821865
exm1054578	12	132822052
JHU_12.133398755	12	132822170
JHU_12.133455590	12	132879005
12:133463875-TGCG-T	12	132887289
JHU_12.133506256	12	132929671
JHU_12.133528131	12	132951546
JHU_13.19298632	13	18724493
JHU_13.19308281	13	18734142
JHU_13.19483361	13	18909222
JHU_13.19490698	13	18916559
rs1838114	13	18922294
rs9507358	13	19051493
JHU_13.19644785	13	19070646
JHU_13.19645455	13	19071316
JHU_13.19649412	13	19075273
JHU_13.19651353	13	19077214
JHU_13.19775524	13	19201385
JHU_13.19785085	13	19210946
rs531537	13	19219789
JHU_13.19944937	13	19370798
JHU_13.19945312	13	19371173
rs2497058	13	19393558
JHU_13.19973200	13	19399061
rs4238205	13	19400456
JHU_13.20392556	13	19818417
13:20716433-GT	13	20142294
ilmnseq_rs80338948_ilmndup1	13	20189155
Seq_rs1064797089	13	20189418
seq_rs80338940	13	20192782
rs786204734	13	20192783
Seq_rs1417111166	13	20193019
JHU_13.20802593	13	20228455
rs12874593	13	20228455
JHU_13.20923042	13	20348904
JHU_13.20932291	13	20358153
JHU_13.20933204	13	20359066
JHU_13.20958339	13	20384201
JHU_13.21034449	13	20460311
rs114916568	13	20502731
JHU_13.21124311	13	20550173
JHU_13.21171437	13	20597299
JHU_13.21254365	13	20680227
JHU_13.21598691	13	21024553
rs73445543	13	21061903
JHU_13.21805529	13	21231391
13:21866807-A-G	13	21292668
JHU_13.21898238	13	21324100
rs7320875	13	21338339
rs4770139	13	21340410
JHU_13.22104862	13	21530724
13:22178250-GA	13	21604111
JHU_13.22321537	13	21747399
JHU_13.22398577	13	21824439
JHU_13.22548492	13	21974354
rs36059052	13	22047249
rs1911636	13	22279683
JHU_13.22911553	13	22337415
Seq_rs35697865	13	22479304
JHU_13.23427921	13	22853783
JHU_13.23473530	13	22899392
JHU_13.23507946	13	22933808
JHU_13.23508934	13	22934796
JHU_13.23509479	13	22935341
rs1985332	13	22941414
JHU_13.23523411	13	22949273
JHU_13.23525956	13	22951818
rs612443	13	23182741
JHU_13.23820233	13	23246095
JHU_13.23846907	13	23272769
Seq_rs1800354.1_ilmnrev_ilmnF2BT	13	23324525
JHU_13.24310051	13	23735913
JHU_13.24457966	13	23883828
JHU_13.24465009	13	23890871
13:24465432-TG	13	23891293
JHU_13.24531405	13	23957267
JHU_13.24532300	13	23958162
rs2810697	13	23989756
JHU_13.24688782	13	24114644
rs77695853	13	24114644
JHU_13.24889982	13	24315845
JHU_13.24930421	13	24356284
rs9318490	13	24362188
JHU_13.24939443	13	24365306
rs113818077	13	24365306
JHU_13.24988470	13	24414333
JHU_13.25004294	13	24430157
JHU_13.25016162	13	24442025
JHU_13.25016201	13	24442064
13:25023936-CT	13	24449798
rs76628722	13	24451852
exm1057993	13	24500352
JHU_13.25115156	13	24541019
rs74240484	13	24620062
JHU_13.25196037	13	24621900
JHU_13.25300432	13	24726295
rs145760439	13	24805862
JHU_13.25421486	13	24847349
rs12869939	13	24915525
JHU_13.25509818	13	24935681
rs2497587	13	24987666
rs114494655	13	24998480
JHU_13.25599997	13	25025860
rs11619791	13	25096846
exm1793457	13	25171501
JHU_13.25783906	13	25209769
rs9507480	13	25209769
rs9507482	13	25215704
JHU_13.25971696	13	25397559
rs9511789	13	25412833
JHU_13.25988328	13	25414191
rs73168570	13	25414191
JHU_13.26523962	13	25949825
JHU_13.26526729	13	25952592
exm1059158	13	25961663
JHU_13.26614751	13	26040614
JHU_13.26760826	13	26186690
rs144081287	13	26272702
JHU_13.27006592	13	26432456
rs504001	13	26510043
exm1059428	13	26682867
JHU_13.27532613	13	26958477
13:27845184-GA	13	27271047
JHU_13.27907468	13	27333332
JHU_13.27946323	13	27372187
JHU_13.27951064	13	27376928
JHU_13.27963992	13	27389856
JHU_13.28066987	13	27492851
rs12869286	13	27492851
JHU_13.28104928	13	27530792
JHU_13.28349769	13	27775633
rs9581914	13	27824041
13:28498650-GA	13	27924513
chr13:28542803-28542803_A_G	13	27968666
JHU_13.28611887	13	28037751
rs12429639	13	28038245
13:28713024-CA	13	28138887
JHU_13.28763675	13	28189539
rs187445920	13	28252184
JHU_13.28892652	13	28318516
JHU_13.29520447	13	28946311
rs7325369	13	28975477
JHU_13.29610297	13	29036161
JHU_13.29804110	13	29229974
JHU_13.29918395	13	29344259
JHU_13.30079595	13	29505459
rs539485	13	29650724
rs72623487	13	29754823
rs73450326	13	29922786
JHU_13.30499187	13	29925051
rs7988422	13	29950742
JHU_13.30674291	13	30100155
rs75175708	13	30124210
JHU_13.30717944	13	30143808
JHU_13.31097887	13	30523751
JHU_13.31098848	13	30524712
rs74756836	13	30538239
rs6490468	13	30591771
rs751828	13	30617837
JHU_13.31470196	13	30896060
JHU_13.31501170	13	30927034
JHU_13.31741122	13	31166986
rs482295	13	31629592
JHU_13.32374983	13	31800847
JHU_13.32701637	13	32127501
JHU_13.32777087	13	32202951
rs2073994	13	32211203
13:32885588-CA	13	32311451
13:32885601-GT	13	32311464
13:32889668_CNV_BRCA2_e1_27	13	32315531
13:32889668_CNV_BRCA2_e1_27_ilmndup1	13	32315531
ILMN_Seq_13:32889668_CNV_BRCA2_e1_27	13	32315531
ILMN_Seq_13:32889668_CNV_BRCA2_e1_27_IlmnDup1	13	32315531
ILMN_Seq_13:32889668_CNV_BRCA2_e1_27_IlmnDup2	13	32315531
ILMN_Seq_13:32889668_CNV_BRCA2_e1_27_IlmnDup3	13	32315531
13:32889781_CNV_BRCA2_e1_27	13	32315644
13:32889781_CNV_BRCA2_e1_27_ilmndup1	13	32315644
ILMN_Seq_13:32889781_CNV_BRCA2_e1_27	13	32315644
ILMN_Seq_13:32890663_CNV_BRCA2_e2_27	13	32316526
13:32893264_CNV_BRCA2_e3_27	13	32319127
13:32893264_CNV_BRCA2_e3_27_ilmndup1	13	32319127
ILMN_Seq_13:32893264_CNV_BRCA2_e3_27	13	32319127
ILMN_Seq_13:32893264_CNV_BRCA2_e3_27_IlmnDup1	13	32319127
ILMN_Seq_13:32893264_CNV_BRCA2_e3_27_IlmnDup2	13	32319127
ILMN_Seq_13:32893264_CNV_BRCA2_e3_27_IlmnDup3	13	32319127
13:32893314_CNV_BRCA2_e3_27	13	32319177
ILMN_Seq_13:32893314_CNV_BRCA2_e3_27	13	32319177
ILMN_Seq_13:32893314_CNV_BRCA2_e3_27_IlmnDup1	13	32319177
ILMN_Seq_13:32893314_CNV_BRCA2_e3_27_IlmnDup3	13	32319177
ILMN_Seq_13:32893314_CNV_BRCA2_e3_27_IlmnDup4	13	32319177
ilmnseq_rs886040400	13	32319209
13:32893364_CNV_BRCA2_e3_27	13	32319227
13:32893461_CNV_BRCA2_e3_27	13	32319324
13:32893461_CNV_BRCA2_e3_27_ilmndup1	13	32319324
ILMN_Seq_13:32893461_CNV_BRCA2_e3_27_IlmnDup1	13	32319324
ILMN_Seq_13:32893461_CNV_BRCA2_e3_27_IlmnDup2	13	32319324
ILMN_Seq_13:32893461_CNV_BRCA2_e3_27_IlmnDup3	13	32319324
13:32899266_CNV_BRCA2_e4_27	13	32325129
13:32899316_CNV_BRCA2_e4_27	13	32325179
13:32900686_CNV_BRCA2_e7_27	13	32326549
13:32900736_CNV_BRCA2_e7_27	13	32326599
13:32905106_CNV_BRCA2_e9_27	13	32330969
13:32905156_CNV_BRCA2_e9_27	13	32331019
13:32905156_CNV_BRCA2_e9_27_ilmndup1	13	32331019
ILMN_Seq_13:32905156_CNV_BRCA2_e9_27	13	32331019
ILMN_Seq_13:32905156_CNV_BRCA2_e9_27_IlmnDup1	13	32331019
ILMN_Seq_13:32905156_CNV_BRCA2_e9_27_IlmnDup2	13	32331019
ILMN_Seq_13:32905156_CNV_BRCA2_e9_27_IlmnDup3	13	32331019
13:32906479_CNV_BRCA2_e10_27	13	32332342
13:32906479_CNV_BRCA2_e10_27_ilmndup1	13	32332342
ILMN_Seq_13:32906479_CNV_BRCA2_e10_27	13	32332342
ILMN_Seq_13:32906479_CNV_BRCA2_e10_27_IlmnDup1	13	32332342
ILMN_Seq_13:32906479_CNV_BRCA2_e10_27_IlmnDup2	13	32332342
ILMN_Seq_13:32906479_CNV_BRCA2_e10_27_IlmnDup3	13	32332342
13:32906530_CNV_BRCA2_e10_27	13	32332393
13:32906530_CNV_BRCA2_e10_27_ilmndup1	13	32332393
ILMN_Seq_13:32906530_CNV_BRCA2_e10_27	13	32332393
ILMN_Seq_13:32906530_CNV_BRCA2_e10_27_IlmnDup1	13	32332393
ILMN_Seq_13:32906530_CNV_BRCA2_e10_27_IlmnDup2	13	32332393
ILMN_Seq_13:32906530_CNV_BRCA2_e10_27_IlmnDup3	13	32332393
13:32906580_CNV_BRCA2_e10_27	13	32332443
13:32906580_CNV_BRCA2_e10_27_ilmndup1	13	32332443
ILMN_Seq_13:32906580_CNV_BRCA2_e10_27_IlmnDup1	13	32332443
ILMN_Seq_13:32906580_CNV_BRCA2_e10_27_IlmnDup2	13	32332443
ILMN_Seq_13:32906580_CNV_BRCA2_e10_27_IlmnDup3	13	32332443
13:32906630_CNV_BRCA2_e10_27	13	32332493
13:32906680_CNV_BRCA2_e10_27	13	32332543
ILMN_Seq_13:32906680_CNV_BRCA2_e10_27	13	32332543
ILMN_Seq_13:32906680_CNV_BRCA2_e10_27_IlmnDup1	13	32332543
ILMN_Seq_13:32906680_CNV_BRCA2_e10_27_IlmnDup2	13	32332543
ILMN_Seq_13:32906680_CNV_BRCA2_e10_27_IlmnDup4	13	32332543
13:32906779_CNV_BRCA2_e10_27	13	32332642
13:32906829_CNV_BRCA2_e10_27	13	32332692
13:32906829_CNV_BRCA2_e10_27_ilmndup1	13	32332692
ILMN_Seq_13:32906829_CNV_BRCA2_e10_27	13	32332692
ILMN_Seq_13:32906829_CNV_BRCA2_e10_27_IlmnDup1	13	32332692
ILMN_Seq_13:32906829_CNV_BRCA2_e10_27_IlmnDup2	13	32332692
ILMN_Seq_13:32906829_CNV_BRCA2_e10_27_IlmnDup3	13	32332692
13:32906879_CNV_BRCA2_e10_27	13	32332742
13:32906879_CNV_BRCA2_e10_27_ilmndup1	13	32332742
ILMN_Seq_13:32906879_CNV_BRCA2_e10_27	13	32332742
ILMN_Seq_13:32906879_CNV_BRCA2_e10_27_IlmnDup1	13	32332742
ILMN_Seq_13:32906879_CNV_BRCA2_e10_27_IlmnDup2	13	32332742
ILMN_Seq_13:32906879_CNV_BRCA2_e10_27_IlmnDup3	13	32332742
13:32906978_CNV_BRCA2_e10_27	13	32332841
13:32906978_CNV_BRCA2_e10_27_ilmndup1	13	32332841
ILMN_Seq_13:32906978_CNV_BRCA2_e10_27	13	32332841
ILMN_Seq_13:32906978_CNV_BRCA2_e10_27_IlmnDup1	13	32332841
ILMN_Seq_13:32906978_CNV_BRCA2_e10_27_IlmnDup2	13	32332841
ILMN_Seq_13:32906978_CNV_BRCA2_e10_27_IlmnDup3	13	32332841
13:32907033_CNV_BRCA2_e10_27	13	32332896
13:32907083_CNV_BRCA2_e10_27	13	32332946
13:32907083_CNV_BRCA2_e10_27_ilmndup1	13	32332946
ILMN_Seq_13:32907083_CNV_BRCA2_e10_27	13	32332946
ILMN_Seq_13:32907083_CNV_BRCA2_e10_27_IlmnDup1	13	32332946
ILMN_Seq_13:32907083_CNV_BRCA2_e10_27_IlmnDup3	13	32332946
13:32907152_CNV_BRCA2_e10_27	13	32333015
13:32907202_CNV_BRCA2_e10_27	13	32333065
13:32907252_CNV_BRCA2_e10_27	13	32333115
ILMN_Seq_13:32907252_CNV_BRCA2_e10_27	13	32333115
ILMN_Seq_13:32907252_CNV_BRCA2_e10_27_IlmnDup1	13	32333115
ILMN_Seq_13:32907252_CNV_BRCA2_e10_27_IlmnDup2	13	32333115
ILMN_Seq_13:32907252_CNV_BRCA2_e10_27_IlmnDup3	13	32333115
ILMN_Seq_13:32907252_CNV_BRCA2_e10_27_IlmnDup4	13	32333115
13:32907302_CNV_BRCA2_e10_27	13	32333165
13:32907302_CNV_BRCA2_e10_27_ilmndup1	13	32333165
ILMN_Seq_13:32907302_CNV_BRCA2_e10_27	13	32333165
ILMN_Seq_13:32907302_CNV_BRCA2_e10_27_IlmnDup1	13	32333165
ILMN_Seq_13:32907302_CNV_BRCA2_e10_27_IlmnDup2	13	32333165
ILMN_Seq_13:32907302_CNV_BRCA2_e10_27_IlmnDup3	13	32333165
13:32907352_CNV_BRCA2_e10_27	13	32333215
13:32907352_CNV_BRCA2_e10_27_ilmndup1	13	32333215
ILMN_Seq_13:32907352_CNV_BRCA2_e10_27	13	32333215
ILMN_Seq_13:32907352_CNV_BRCA2_e10_27_IlmnDup1	13	32333215
ILMN_Seq_13:32907352_CNV_BRCA2_e10_27_IlmnDup2	13	32333215
ILMN_Seq_13:32907352_CNV_BRCA2_e10_27_IlmnDup3	13	32333215
13:32907402_CNV_BRCA2_e10_27	13	32333265
13:32907402_CNV_BRCA2_e10_27_ilmndup1	13	32333265
ILMN_Seq_13:32907402_CNV_BRCA2_e10_27	13	32333265
ILMN_Seq_13:32907402_CNV_BRCA2_e10_27_IlmnDup1	13	32333265
ILMN_Seq_13:32907402_CNV_BRCA2_e10_27_IlmnDup2	13	32333265
ILMN_Seq_13:32907402_CNV_BRCA2_e10_27_IlmnDup3	13	32333265
ILMN_Seq_13:32907470_CNV_BRCA2_e10_27_IlmnDup2	13	32333333
13:32907520_CNV_BRCA2_e10_27	13	32333383
13:32910452_CNV_BRCA2_e11_27	13	32336315
13:32910502_CNV_BRCA2_e11_27	13	32336365
13:32910502_CNV_BRCA2_e11_27_ilmndup1	13	32336365
ILMN_Seq_13:32910502_CNV_BRCA2_e11_27	13	32336365
ILMN_Seq_13:32910502_CNV_BRCA2_e11_27_IlmnDup2	13	32336365
ILMN_Seq_13:32910502_CNV_BRCA2_e11_27_IlmnDup3	13	32336365
13:32910552_CNV_BRCA2_e11_27	13	32336415
13:32910552_CNV_BRCA2_e11_27_ilmndup1	13	32336415
ILMN_Seq_13:32910552_CNV_BRCA2_e11_27	13	32336415
ILMN_Seq_13:32910552_CNV_BRCA2_e11_27_IlmnDup1	13	32336415
ILMN_Seq_13:32910552_CNV_BRCA2_e11_27_IlmnDup2	13	32336415
13:32910602_CNV_BRCA2_e11_27	13	32336465
13:32910602_CNV_BRCA2_e11_27_ilmndup1	13	32336465
ILMN_Seq_13:32910602_CNV_BRCA2_e11_27	13	32336465
ILMN_Seq_13:32910602_CNV_BRCA2_e11_27_IlmnDup1	13	32336465
ILMN_Seq_13:32910602_CNV_BRCA2_e11_27_IlmnDup2	13	32336465
ILMN_Seq_13:32910602_CNV_BRCA2_e11_27_IlmnDup3	13	32336465
ILMN_Seq_13:32910652_CNV_BRCA2_e11_27	13	32336515
13:32910702_CNV_BRCA2_e11_27	13	32336565
13:32910771_CNV_BRCA2_e11_27	13	32336634
13:32910821_CNV_BRCA2_e11_27	13	32336684
13:32910892_CNV_BRCA2_e11_27	13	32336755
ILMN_Seq_13:32910892_CNV_BRCA2_e11_27	13	32336755
ILMN_Seq_13:32910892_CNV_BRCA2_e11_27_IlmnDup1	13	32336755
ILMN_Seq_13:32910892_CNV_BRCA2_e11_27_IlmnDup2	13	32336755
ILMN_Seq_13:32910892_CNV_BRCA2_e11_27_IlmnDup3	13	32336755
ILMN_Seq_13:32910892_CNV_BRCA2_e11_27_IlmnDup4	13	32336755
ILMN_Seq_13:32910942_CNV_BRCA2_e11_27	13	32336805
ILMN_Seq_13:32910942_CNV_BRCA2_e11_27_IlmnDup1	13	32336805
ILMN_Seq_13:32910942_CNV_BRCA2_e11_27_IlmnDup2	13	32336805
13:32910992_CNV_BRCA2_e11_27	13	32336855
13:32911042_CNV_BRCA2_e11_27	13	32336905
13:32911092_CNV_BRCA2_e11_27	13	32336955
ILMN_Seq_13:32911092_CNV_BRCA2_e11_27	13	32336955
ILMN_Seq_13:32911092_CNV_BRCA2_e11_27_IlmnDup1	13	32336955
ILMN_Seq_13:32911092_CNV_BRCA2_e11_27_IlmnDup2	13	32336955
ILMN_Seq_13:32911092_CNV_BRCA2_e11_27_IlmnDup3	13	32336955
ILMN_Seq_13:32911092_CNV_BRCA2_e11_27_IlmnDup4	13	32336955
13:32911142_CNV_BRCA2_e11_27	13	32337005
13:32911192_CNV_BRCA2_e11_27	13	32337055
ILMN_Seq_13:32911192_CNV_BRCA2_e11_27	13	32337055
ILMN_Seq_13:32911192_CNV_BRCA2_e11_27_IlmnDup1	13	32337055
ILMN_Seq_13:32911192_CNV_BRCA2_e11_27_IlmnDup2	13	32337055
ILMN_Seq_13:32911192_CNV_BRCA2_e11_27_IlmnDup3	13	32337055
ilmnseq_13:32911192_CNV_BRCA2_e11_27_ilmndup1	13	32337055
13:32911242_CNV_BRCA2_e11_27	13	32337105
13:32911242_CNV_BRCA2_e11_27_ilmndup1	13	32337105
ILMN_Seq_13:32911242_CNV_BRCA2_e11_27	13	32337105
ILMN_Seq_13:32911242_CNV_BRCA2_e11_27_IlmnDup2	13	32337105
ILMN_Seq_13:32911242_CNV_BRCA2_e11_27_IlmnDup3	13	32337105
13:32911328_CNV_BRCA2_e11_27	13	32337191
13:32911378_CNV_BRCA2_e11_27	13	32337241
13:32911428_CNV_BRCA2_e11_27	13	32337291
13:32911513_CNV_BRCA2_e11_27	13	32337376
13:32911513_CNV_BRCA2_e11_27_ilmndup1	13	32337376
ILMN_Seq_13:32911513_CNV_BRCA2_e11_27	13	32337376
ILMN_Seq_13:32911513_CNV_BRCA2_e11_27_IlmnDup1	13	32337376
ILMN_Seq_13:32911513_CNV_BRCA2_e11_27_IlmnDup2	13	32337376
ILMN_Seq_13:32911513_CNV_BRCA2_e11_27_IlmnDup3	13	32337376
13:32911563_CNV_BRCA2_e11_27	13	32337426
13:32911613_CNV_BRCA2_e11_27	13	32337476
13:32911663_CNV_BRCA2_e11_27	13	32337526
13:32911663_CNV_BRCA2_e11_27_ilmndup1	13	32337526
ILMN_Seq_13:32911663_CNV_BRCA2_e11_27	13	32337526
ILMN_Seq_13:32911663_CNV_BRCA2_e11_27_IlmnDup1	13	32337526
ILMN_Seq_13:32911663_CNV_BRCA2_e11_27_IlmnDup2	13	32337526
ILMN_Seq_13:32911663_CNV_BRCA2_e11_27_IlmnDup3	13	32337526
13:32911713_CNV_BRCA2_e11_27	13	32337576
13:32911806_CNV_BRCA2_e11_27	13	32337669
13:32911806_CNV_BRCA2_e11_27_ilmndup1	13	32337669
ILMN_Seq_13:32911806_CNV_BRCA2_e11_27	13	32337669
ILMN_Seq_13:32911806_CNV_BRCA2_e11_27_IlmnDup2	13	32337669
ILMN_Seq_13:32911806_CNV_BRCA2_e11_27_IlmnDup3	13	32337669
13:32911856_CNV_BRCA2_e11_27	13	32337719
13:32911938_CNV_BRCA2_e11_27	13	32337801
13:32911988_CNV_BRCA2_e11_27	13	32337851
13:32912038_CNV_BRCA2_e11_27	13	32337901
13:32912088_CNV_BRCA2_e11_27	13	32337951
13:32912138_CNV_BRCA2_e11_27	13	32338001
ILMN_Seq_13:32912188_CNV_BRCA2_e11_27	13	32338051
13:32912238_CNV_BRCA2_e11_27	13	32338101
13:32912238_CNV_BRCA2_e11_27_ilmndup1	13	32338101
ILMN_Seq_13:32912238_CNV_BRCA2_e11_27	13	32338101
ILMN_Seq_13:32912238_CNV_BRCA2_e11_27_IlmnDup1	13	32338101
ILMN_Seq_13:32912238_CNV_BRCA2_e11_27_IlmnDup2	13	32338101
ILMN_Seq_13:32912238_CNV_BRCA2_e11_27_IlmnDup3	13	32338101
13:32912288_CNV_BRCA2_e11_27	13	32338151
13:32912288_CNV_BRCA2_e11_27_ilmndup1	13	32338151
ILMN_Seq_13:32912288_CNV_BRCA2_e11_27	13	32338151
ILMN_Seq_13:32912288_CNV_BRCA2_e11_27_IlmnDup1	13	32338151
ILMN_Seq_13:32912288_CNV_BRCA2_e11_27_IlmnDup2	13	32338151
ILMN_Seq_13:32912288_CNV_BRCA2_e11_27_IlmnDup3	13	32338151
13:32912350_CNV_BRCA2_e11_27	13	32338213
13:32912411_CNV_BRCA2_e11_27	13	32338274
13:32912461_CNV_BRCA2_e11_27	13	32338324
13:32912461_CNV_BRCA2_e11_27_ilmndup1	13	32338324
ILMN_Seq_13:32912461_CNV_BRCA2_e11_27	13	32338324
ILMN_Seq_13:32912461_CNV_BRCA2_e11_27_IlmnDup1	13	32338324
ILMN_Seq_13:32912461_CNV_BRCA2_e11_27_IlmnDup2	13	32338324
13:32912511_CNV_BRCA2_e11_27	13	32338374
13:32912561_CNV_BRCA2_e11_27	13	32338424
13:32912561_CNV_BRCA2_e11_27_ilmndup1	13	32338424
ILMN_Seq_13:32912561_CNV_BRCA2_e11_27	13	32338424
ILMN_Seq_13:32912561_CNV_BRCA2_e11_27_IlmnDup1	13	32338424
ILMN_Seq_13:32912561_CNV_BRCA2_e11_27_IlmnDup2	13	32338424
ILMN_Seq_13:32912561_CNV_BRCA2_e11_27_IlmnDup3	13	32338424
13:32912632_CNV_BRCA2_e11_27	13	32338495
13:32912682_CNV_BRCA2_e11_27	13	32338545
13:32912682_CNV_BRCA2_e11_27_ilmndup1	13	32338545
ILMN_Seq_13:32912682_CNV_BRCA2_e11_27_IlmnDup1	13	32338545
ILMN_Seq_13:32912682_CNV_BRCA2_e11_27_IlmnDup2	13	32338545
ILMN_Seq_13:32912682_CNV_BRCA2_e11_27_IlmnDup3	13	32338545
13:32912732_CNV_BRCA2_e11_27	13	32338595
13:32912800_CNV_BRCA2_e11_27	13	32338663
13:32912800_CNV_BRCA2_e11_27_ilmndup1	13	32338663
ILMN_Seq_13:32912800_CNV_BRCA2_e11_27	13	32338663
ILMN_Seq_13:32912800_CNV_BRCA2_e11_27_IlmnDup1	13	32338663
ILMN_Seq_13:32912800_CNV_BRCA2_e11_27_IlmnDup2	13	32338663
ILMN_Seq_13:32912800_CNV_BRCA2_e11_27_IlmnDup3	13	32338663
13:32912850_CNV_BRCA2_e11_27	13	32338713
13:32912850_CNV_BRCA2_e11_27_ilmndup1	13	32338713
ILMN_Seq_13:32912850_CNV_BRCA2_e11_27	13	32338713
ILMN_Seq_13:32912850_CNV_BRCA2_e11_27_IlmnDup1	13	32338713
ILMN_Seq_13:32912850_CNV_BRCA2_e11_27_IlmnDup2	13	32338713
ILMN_Seq_13:32912850_CNV_BRCA2_e11_27_IlmnDup3	13	32338713
13:32912900_CNV_BRCA2_e11_27	13	32338763
13:32912900_CNV_BRCA2_e11_27_ilmndup1	13	32338763
ILMN_Seq_13:32912900_CNV_BRCA2_e11_27	13	32338763
ILMN_Seq_13:32912900_CNV_BRCA2_e11_27_IlmnDup1	13	32338763
ILMN_Seq_13:32912900_CNV_BRCA2_e11_27_IlmnDup2	13	32338763
ILMN_Seq_13:32912900_CNV_BRCA2_e11_27_IlmnDup3	13	32338763
13:32912950_CNV_BRCA2_e11_27	13	32338813
13:32913000_CNV_BRCA2_e11_27	13	32338863
13:32913050_CNV_BRCA2_e11_27	13	32338913
13:32913105_CNV_BRCA2_e11_27	13	32338968
ILMN_Seq_13:32913105_CNV_BRCA2_e11_27	13	32338968
ILMN_Seq_13:32913105_CNV_BRCA2_e11_27_IlmnDup2	13	32338968
ILMN_Seq_13:32913105_CNV_BRCA2_e11_27_IlmnDup4	13	32338968
13:32913155_CNV_BRCA2_e11_27	13	32339018
13:32913155_CNV_BRCA2_e11_27_ilmndup1	13	32339018
ILMN_Seq_13:32913155_CNV_BRCA2_e11_27	13	32339018
ILMN_Seq_13:32913155_CNV_BRCA2_e11_27_IlmnDup1	13	32339018
ILMN_Seq_13:32913155_CNV_BRCA2_e11_27_IlmnDup2	13	32339018
ILMN_Seq_13:32913155_CNV_BRCA2_e11_27_IlmnDup3	13	32339018
13:32913205_CNV_BRCA2_e11_27	13	32339068
13:32913255_CNV_BRCA2_e11_27	13	32339118
13:32913305_CNV_BRCA2_e11_27	13	32339168
13:32913355_CNV_BRCA2_e11_27	13	32339218
13:32913355_CNV_BRCA2_e11_27_ilmndup1	13	32339218
ILMN_Seq_13:32913355_CNV_BRCA2_e11_27_IlmnDup1	13	32339218
ILMN_Seq_13:32913355_CNV_BRCA2_e11_27_IlmnDup2	13	32339218
ILMN_Seq_13:32913355_CNV_BRCA2_e11_27_IlmnDup3	13	32339218
13:32913405_CNV_BRCA2_e11_27	13	32339268
13:32913405_CNV_BRCA2_e11_27_ilmndup1	13	32339268
ILMN_Seq_13:32913405_CNV_BRCA2_e11_27	13	32339268
ILMN_Seq_13:32913405_CNV_BRCA2_e11_27_IlmnDup1	13	32339268
ILMN_Seq_13:32913405_CNV_BRCA2_e11_27_IlmnDup2	13	32339268
13:32913455_CNV_BRCA2_e11_27	13	32339318
13:32913505_CNV_BRCA2_e11_27	13	32339368
13:32913505_CNV_BRCA2_e11_27_ilmndup1	13	32339368
ILMN_Seq_13:32913505_CNV_BRCA2_e11_27	13	32339368
ILMN_Seq_13:32913505_CNV_BRCA2_e11_27_IlmnDup1	13	32339368
ILMN_Seq_13:32913505_CNV_BRCA2_e11_27_IlmnDup2	13	32339368
ILMN_Seq_13:32913505_CNV_BRCA2_e11_27_IlmnDup3	13	32339368
13:32913555_CNV_BRCA2_e11_27	13	32339418
13:32913555_CNV_BRCA2_e11_27_ilmndup1	13	32339418
ILMN_Seq_13:32913555_CNV_BRCA2_e11_27	13	32339418
ILMN_Seq_13:32913555_CNV_BRCA2_e11_27_IlmnDup1	13	32339418
ILMN_Seq_13:32913555_CNV_BRCA2_e11_27_IlmnDup2	13	32339418
13:32913605_CNV_BRCA2_e11_27	13	32339468
13:32913705_CNV_BRCA2_e11_27	13	32339568
13:32913741_CNV_BRCA2_e11_27	13	32339604
13:32913791_CNV_BRCA2_e11_27	13	32339654
13:32913841_CNV_BRCA2_e11_27	13	32339704
ILMN_Seq_13:32913841_CNV_BRCA2_e11_27	13	32339704
ILMN_Seq_13:32913841_CNV_BRCA2_e11_27_IlmnDup1	13	32339704
ILMN_Seq_13:32913841_CNV_BRCA2_e11_27_IlmnDup2	13	32339704
ILMN_Seq_13:32913841_CNV_BRCA2_e11_27_IlmnDup3	13	32339704
ILMN_Seq_13:32913841_CNV_BRCA2_e11_27_IlmnDup4	13	32339704
13:32913891_CNV_BRCA2_e11_27	13	32339754
13:32913891_CNV_BRCA2_e11_27_ilmndup1	13	32339754
ILMN_Seq_13:32913891_CNV_BRCA2_e11_27	13	32339754
ILMN_Seq_13:32913891_CNV_BRCA2_e11_27_IlmnDup1	13	32339754
ILMN_Seq_13:32913891_CNV_BRCA2_e11_27_IlmnDup2	13	32339754
ILMN_Seq_13:32913891_CNV_BRCA2_e11_27_IlmnDup3	13	32339754
13:32913941_CNV_BRCA2_e11_27	13	32339804
13:32914015_CNV_BRCA2_e11_27	13	32339878
ILMN_Seq_13:32914015_CNV_BRCA2_e11_27	13	32339878
ILMN_Seq_13:32914015_CNV_BRCA2_e11_27_IlmnDup1	13	32339878
ILMN_Seq_13:32914015_CNV_BRCA2_e11_27_IlmnDup2	13	32339878
ILMN_Seq_13:32914015_CNV_BRCA2_e11_27_IlmnDup3	13	32339878
ILMN_Seq_13:32914015_CNV_BRCA2_e11_27_IlmnDup4	13	32339878
13:32914065_CNV_BRCA2_e11_27	13	32339928
13:32914115_CNV_BRCA2_e11_27	13	32339978
ILMN_Seq_13:32914165_CNV_BRCA2_e11_27	13	32340028
13:32914286_CNV_BRCA2_e11_27	13	32340149
13:32914286_CNV_BRCA2_e11_27_ilmndup1	13	32340149
ILMN_Seq_13:32914286_CNV_BRCA2_e11_27	13	32340149
ILMN_Seq_13:32914286_CNV_BRCA2_e11_27_IlmnDup1	13	32340149
ILMN_Seq_13:32914286_CNV_BRCA2_e11_27_IlmnDup2	13	32340149
ILMN_Seq_13:32914286_CNV_BRCA2_e11_27_IlmnDup3	13	32340149
13:32914336_CNV_BRCA2_e11_27	13	32340199
13:32914336_CNV_BRCA2_e11_27_ilmndup1	13	32340199
ILMN_Seq_13:32914336_CNV_BRCA2_e11_27	13	32340199
ILMN_Seq_13:32914336_CNV_BRCA2_e11_27_IlmnDup1	13	32340199
ILMN_Seq_13:32914336_CNV_BRCA2_e11_27_IlmnDup2	13	32340199
ILMN_Seq_13:32914336_CNV_BRCA2_e11_27_IlmnDup3	13	32340199
13:32914386_CNV_BRCA2_e11_27	13	32340249
13:32914386_CNV_BRCA2_e11_27_ilmndup1	13	32340249
ILMN_Seq_13:32914386_CNV_BRCA2_e11_27	13	32340249
ILMN_Seq_13:32914386_CNV_BRCA2_e11_27_IlmnDup1	13	32340249
ILMN_Seq_13:32914386_CNV_BRCA2_e11_27_IlmnDup3	13	32340249
13:32914436_CNV_BRCA2_e11_27	13	32340299
13:32914486_CNV_BRCA2_e11_27	13	32340349
13:32914536_CNV_BRCA2_e11_27	13	32340399
13:32914586_CNV_BRCA2_e11_27	13	32340449
13:32914636_CNV_BRCA2_e11_27	13	32340499
13:32914686_CNV_BRCA2_e11_27	13	32340549
13:32914686_CNV_BRCA2_e11_27_ilmndup1	13	32340549
ILMN_Seq_13:32914686_CNV_BRCA2_e11_27	13	32340549
ILMN_Seq_13:32914686_CNV_BRCA2_e11_27_IlmnDup1	13	32340549
ILMN_Seq_13:32914686_CNV_BRCA2_e11_27_IlmnDup2	13	32340549
ILMN_Seq_13:32914686_CNV_BRCA2_e11_27_IlmnDup3	13	32340549
13:32914762_CNV_BRCA2_e11_27	13	32340625
13:32914812_CNV_BRCA2_e11_27	13	32340675
13:32914889_CNV_BRCA2_e11_27	13	32340752
13:32914939_CNV_BRCA2_e11_27	13	32340802
13:32914989_CNV_BRCA2_e11_27	13	32340852
rs886040663	13	32340870
13:32915055_CNV_BRCA2_e11_27	13	32340918
13:32915055_CNV_BRCA2_e11_27_ilmndup1	13	32340918
ILMN_Seq_13:32915055_CNV_BRCA2_e11_27	13	32340918
ILMN_Seq_13:32915055_CNV_BRCA2_e11_27_IlmnDup1	13	32340918
ILMN_Seq_13:32915055_CNV_BRCA2_e11_27_IlmnDup3	13	32340918
ILMN_Seq_13:32915105_CNV_BRCA2_e11_27_IlmnDup1	13	32340968
ILMN_Seq_13:32915105_CNV_BRCA2_e11_27_IlmnDup2	13	32340968
13:32915155_CNV_BRCA2_e11_27	13	32341018
13:32915205_CNV_BRCA2_e11_27	13	32341068
13:32915255_CNV_BRCA2_e11_27	13	32341118
13:32915305_CNV_BRCA2_e11_27	13	32341168
13:32915305_CNV_BRCA2_e11_27_ilmndup1	13	32341168
ILMN_Seq_13:32915305_CNV_BRCA2_e11_27	13	32341168
ILMN_Seq_13:32915305_CNV_BRCA2_e11_27_IlmnDup1	13	32341168
ILMN_Seq_13:32915305_CNV_BRCA2_e11_27_IlmnDup2	13	32341168
ILMN_Seq_13:32915305_CNV_BRCA2_e11_27_IlmnDup3	13	32341168
rs80358915	13	32344617
13:32918789_CNV_BRCA2_e12_27	13	32344652
13:32921032_CNV_BRCA2_e13_27	13	32346895
13:32929057_CNV_BRCA2_e14_27	13	32354920
13:32929107_CNV_BRCA2_e14_27	13	32354970
ILMN_Seq_13:32929107_CNV_BRCA2_e14_27	13	32354970
ILMN_Seq_13:32929107_CNV_BRCA2_e14_27_IlmnDup1	13	32354970
ILMN_Seq_13:32929107_CNV_BRCA2_e14_27_IlmnDup2	13	32354970
ILMN_Seq_13:32929107_CNV_BRCA2_e14_27_IlmnDup4	13	32354970
13:32929157_CNV_BRCA2_e14_27	13	32355020
13:32929157_CNV_BRCA2_e14_27_ilmndup1	13	32355020
ILMN_Seq_13:32929157_CNV_BRCA2_e14_27	13	32355020
ILMN_Seq_13:32929157_CNV_BRCA2_e14_27_IlmnDup1	13	32355020
ILMN_Seq_13:32929157_CNV_BRCA2_e14_27_IlmnDup2	13	32355020
ILMN_Seq_13:32929157_CNV_BRCA2_e14_27_IlmnDup3	13	32355020
13:32929207_CNV_BRCA2_e14_27	13	32355070
13:32929207_CNV_BRCA2_e14_27_ilmndup1	13	32355070
ILMN_Seq_13:32929207_CNV_BRCA2_e14_27	13	32355070
ILMN_Seq_13:32929207_CNV_BRCA2_e14_27_IlmnDup1	13	32355070
ILMN_Seq_13:32929207_CNV_BRCA2_e14_27_IlmnDup2	13	32355070
ILMN_Seq_13:32929207_CNV_BRCA2_e14_27_IlmnDup3	13	32355070
13:32929308_CNV_BRCA2_e14_27	13	32355171
13:32929386_CNV_BRCA2_e14_27	13	32355249
13:32929386_CNV_BRCA2_e14_27_ilmndup1	13	32355249
ILMN_Seq_13:32929386_CNV_BRCA2_e14_27	13	32355249
ILMN_Seq_13:32929386_CNV_BRCA2_e14_27_IlmnDup2	13	32355249
ILMN_Seq_13:32929386_CNV_BRCA2_e14_27_IlmnDup3	13	32355249
13:32930648_CNV_BRCA2_e15_27	13	32356511
13:32930698_CNV_BRCA2_e15_27	13	32356561
13:32931937_CNV_BRCA2_e16_27	13	32357800
13:32931987_CNV_BRCA2_e16_27	13	32357850
13:32931987_CNV_BRCA2_e16_27_ilmndup1	13	32357850
ILMN_Seq_13:32931987_CNV_BRCA2_e16_27	13	32357850
ILMN_Seq_13:32931987_CNV_BRCA2_e16_27_IlmnDup1	13	32357850
ILMN_Seq_13:32931987_CNV_BRCA2_e16_27_IlmnDup2	13	32357850
ILMN_Seq_13:32931987_CNV_BRCA2_e16_27_IlmnDup3	13	32357850
13:32932037_CNV_BRCA2_e16_27	13	32357900
13:32932037_CNV_BRCA2_e16_27_ilmndup1	13	32357900
ILMN_Seq_13:32932037_CNV_BRCA2_e16_27	13	32357900
ILMN_Seq_13:32932037_CNV_BRCA2_e16_27_IlmnDup1	13	32357900
ILMN_Seq_13:32932037_CNV_BRCA2_e16_27_IlmnDup2	13	32357900
ILMN_Seq_13:32932037_CNV_BRCA2_e16_27_IlmnDup3	13	32357900
13:32936710_CNV_BRCA2_e17_27	13	32362573
13:32936760_CNV_BRCA2_e17_27	13	32362623
13:32936760_CNV_BRCA2_e17_27_ilmndup1	13	32362623
ILMN_Seq_13:32936760_CNV_BRCA2_e17_27	13	32362623
ILMN_Seq_13:32936760_CNV_BRCA2_e17_27_IlmnDup1	13	32362623
ILMN_Seq_13:32936760_CNV_BRCA2_e17_27_IlmnDup2	13	32362623
ILMN_Seq_13:32936760_CNV_BRCA2_e17_27_IlmnDup3	13	32362623
13:32936810_CNV_BRCA2_e17_27	13	32362673
ILMN_Seq_13:32936810_CNV_BRCA2_e17_27	13	32362673
ILMN_Seq_13:32936810_CNV_BRCA2_e17_27_IlmnDup1	13	32362673
ILMN_Seq_13:32936810_CNV_BRCA2_e17_27_IlmnDup2	13	32362673
ILMN_Seq_13:32936810_CNV_BRCA2_e17_27_IlmnDup3	13	32362673
13:32937365_CNV_BRCA2_e18_27	13	32363228
13:32937415_CNV_BRCA2_e18_27	13	32363278
ILMN_Seq_13:32937415_CNV_BRCA2_e18_27	13	32363278
ILMN_Seq_13:32937415_CNV_BRCA2_e18_27_IlmnDup1	13	32363278
ILMN_Seq_13:32937415_CNV_BRCA2_e18_27_IlmnDup2	13	32363278
ILMN_Seq_13:32937415_CNV_BRCA2_e18_27_IlmnDup3	13	32363278
ILMN_Seq_13:32937415_CNV_BRCA2_e18_27_IlmnDup4	13	32363278
13:32937465_CNV_BRCA2_e18_27	13	32363328
13:32937465_CNV_BRCA2_e18_27_ilmndup1	13	32363328
ILMN_Seq_13:32937465_CNV_BRCA2_e18_27	13	32363328
ILMN_Seq_13:32937465_CNV_BRCA2_e18_27_IlmnDup1	13	32363328
ILMN_Seq_13:32937465_CNV_BRCA2_e18_27_IlmnDup2	13	32363328
ILMN_Seq_13:32937465_CNV_BRCA2_e18_27_IlmnDup3	13	32363328
13:32937515_CNV_BRCA2_e18_27	13	32363378
13:32937515_CNV_BRCA2_e18_27_ilmndup1	13	32363378
ILMN_Seq_13:32937515_CNV_BRCA2_e18_27	13	32363378
ILMN_Seq_13:32937515_CNV_BRCA2_e18_27_IlmnDup1	13	32363378
ILMN_Seq_13:32937515_CNV_BRCA2_e18_27_IlmnDup2	13	32363378
ILMN_Seq_13:32937515_CNV_BRCA2_e18_27_IlmnDup3	13	32363378
13:32937565_CNV_BRCA2_e18_27	13	32363428
13:32937615_CNV_BRCA2_e18_27	13	32363478
ILMN_Seq_13:32937665_CNV_BRCA2_e18_27	13	32363528
13:32944589_CNV_BRCA2_e19_27	13	32370452
13:32944639_CNV_BRCA2_e19_27	13	32370502
13:32945143_CNV_BRCA2_e20_27	13	32371006
13:32945193_CNV_BRCA2_e20_27	13	32371056
13:32945193_CNV_BRCA2_e20_27_ilmndup1	13	32371056
ILMN_Seq_13:32945193_CNV_BRCA2_e20_27	13	32371056
ILMN_Seq_13:32945193_CNV_BRCA2_e20_27_IlmnDup1	13	32371056
13:32950857_CNV_BRCA2_e21_27	13	32376720
13:32950857_CNV_BRCA2_e21_27_ilmndup1	13	32376720
ILMN_Seq_13:32950857_CNV_BRCA2_e21_27	13	32376720
ILMN_Seq_13:32950857_CNV_BRCA2_e21_27_IlmnDup1	13	32376720
ILMN_Seq_13:32950857_CNV_BRCA2_e21_27_IlmnDup2	13	32376720
ILMN_Seq_13:32950857_CNV_BRCA2_e21_27_IlmnDup3	13	32376720
13:32950907_CNV_BRCA2_e21_27	13	32376770
13:32953528_CNV_BRCA2_e22_27	13	32379391
13:32953600_CNV_BRCA2_e22_27	13	32379463
13:32953650_CNV_BRCA2_e22_27	13	32379513
13:32953935_CNV_BRCA2_e23_27	13	32379798
13:32953935_CNV_BRCA2_e23_27_ilmndup1	13	32379798
ILMN_Seq_13:32953935_CNV_BRCA2_e23_27	13	32379798
ILMN_Seq_13:32953935_CNV_BRCA2_e23_27_IlmnDup1	13	32379798
ILMN_Seq_13:32953935_CNV_BRCA2_e23_27_IlmnDup3	13	32379798
13:32953985_CNV_BRCA2_e23_27	13	32379848
13:32954035_CNV_BRCA2_e23_27	13	32379898
ILMN_Seq_13:32954194_CNV_BRCA2_e24_27	13	32380057
13:32954244_CNV_BRCA2_e24_27	13	32380107
13:32968876_CNV_BRCA2_e25_27	13	32394739
13:32968926_CNV_BRCA2_e25_27	13	32394789
13:32968976_CNV_BRCA2_e25_27	13	32394839
13:32969026_CNV_BRCA2_e25_27	13	32394889
ILMN_Seq_13:32969026_CNV_BRCA2_e25_27	13	32394889
13:32971085_CNV_BRCA2_e26_27	13	32396948
ILMN_Seq_13:32971085_CNV_BRCA2_e26_27	13	32396948
ILMN_Seq_13:32971085_CNV_BRCA2_e26_27_IlmnDup1	13	32396948
ILMN_Seq_13:32971085_CNV_BRCA2_e26_27_IlmnDup2	13	32396948
ILMN_Seq_13:32971085_CNV_BRCA2_e26_27_IlmnDup3	13	32396948
13:32971135_CNV_BRCA2_e26_27	13	32396998
13:32971135_CNV_BRCA2_e26_27_ilmndup1	13	32396998
ILMN_Seq_13:32971135_CNV_BRCA2_e26_27	13	32396998
ILMN_Seq_13:32971135_CNV_BRCA2_e26_27_IlmnDup1	13	32396998
ILMN_Seq_13:32971135_CNV_BRCA2_e26_27_IlmnDup2	13	32396998
ILMN_Seq_13:32971135_CNV_BRCA2_e26_27_IlmnDup3	13	32396998
13:32972379_CNV_BRCA2_e27_27	13	32398242
13:32972379_CNV_BRCA2_e27_27_ilmndup1	13	32398242
ILMN_Seq_13:32972379_CNV_BRCA2_e27_27	13	32398242
ILMN_Seq_13:32972379_CNV_BRCA2_e27_27_IlmnDup1	13	32398242
ILMN_Seq_13:32972379_CNV_BRCA2_e27_27_IlmnDup2	13	32398242
ILMN_Seq_13:32972379_CNV_BRCA2_e27_27_IlmnDup3	13	32398242
13:32972430_CNV_BRCA2_e27_27	13	32398293
13:32972430_CNV_BRCA2_e27_27_ilmndup1	13	32398293
ILMN_Seq_13:32972430_CNV_BRCA2_e27_27	13	32398293
ILMN_Seq_13:32972430_CNV_BRCA2_e27_27_IlmnDup1	13	32398293
ILMN_Seq_13:32972430_CNV_BRCA2_e27_27_IlmnDup3	13	32398293
13:32972480_CNV_BRCA2_e27_27	13	32398343
13:32972480_CNV_BRCA2_e27_27_ilmndup1	13	32398343
ILMN_Seq_13:32972480_CNV_BRCA2_e27_27_IlmnDup1	13	32398343
ILMN_Seq_13:32972480_CNV_BRCA2_e27_27_IlmnDup2	13	32398343
ILMN_Seq_13:32972480_CNV_BRCA2_e27_27_IlmnDup3	13	32398343
13:32972530_CNV_BRCA2_e27_27	13	32398393
13:32972530_CNV_BRCA2_e27_27_ilmndup1	13	32398393
ILMN_Seq_13:32972530_CNV_BRCA2_e27_27	13	32398393
ILMN_Seq_13:32972530_CNV_BRCA2_e27_27_IlmnDup1	13	32398393
ILMN_Seq_13:32972530_CNV_BRCA2_e27_27_IlmnDup2	13	32398393
ILMN_Seq_13:32972530_CNV_BRCA2_e27_27_IlmnDup3	13	32398393
13:32972580_CNV_BRCA2_e27_27	13	32398443
13:32972676_CNV_BRCA2_e27_27	13	32398539
13:32972676_CNV_BRCA2_e27_27_ilmndup1	13	32398539
ILMN_Seq_13:32972676_CNV_BRCA2_e27_27	13	32398539
ILMN_Seq_13:32972676_CNV_BRCA2_e27_27_IlmnDup1	13	32398539
ILMN_Seq_13:32972676_CNV_BRCA2_e27_27_IlmnDup2	13	32398539
ILMN_Seq_13:32972676_CNV_BRCA2_e27_27_IlmnDup3	13	32398539
13:32972726_CNV_BRCA2_e27_27	13	32398589
13:32972776_CNV_BRCA2_e27_27	13	32398639
13:32972776_CNV_BRCA2_e27_27_ilmndup1	13	32398639
ILMN_Seq_13:32972776_CNV_BRCA2_e27_27	13	32398639
ILMN_Seq_13:32972776_CNV_BRCA2_e27_27_IlmnDup1	13	32398639
ILMN_Seq_13:32972776_CNV_BRCA2_e27_27_IlmnDup2	13	32398639
ILMN_Seq_13:32972776_CNV_BRCA2_e27_27_IlmnDup3	13	32398639
13:32972826_CNV_BRCA2_e27_27	13	32398689
13:32972876_CNV_BRCA2_e27_27	13	32398739
13:32972934_CNV_BRCA2_e27_27	13	32398797
ILMN_Seq_13:32972934_CNV_BRCA2_e27_27	13	32398797
ILMN_Seq_13:32972934_CNV_BRCA2_e27_27_IlmnDup1	13	32398797
ILMN_Seq_13:32972934_CNV_BRCA2_e27_27_IlmnDup2	13	32398797
ILMN_Seq_13:32972934_CNV_BRCA2_e27_27_IlmnDup3	13	32398797
ILMN_Seq_13:32972934_CNV_BRCA2_e27_27_IlmnDup4	13	32398797
13:32972984_CNV_BRCA2_e27_27	13	32398847
13:32972984_CNV_BRCA2_e27_27_ilmndup1	13	32398847
ILMN_Seq_13:32972984_CNV_BRCA2_e27_27	13	32398847
ILMN_Seq_13:32972984_CNV_BRCA2_e27_27_IlmnDup1	13	32398847
ILMN_Seq_13:32972984_CNV_BRCA2_e27_27_IlmnDup2	13	32398847
ILMN_Seq_13:32972984_CNV_BRCA2_e27_27_IlmnDup3	13	32398847
13:32973062_CNV_BRCA2_e27_27	13	32398925
13:32973062_CNV_BRCA2_e27_27_ilmndup1	13	32398925
ILMN_Seq_13:32973062_CNV_BRCA2_e27_27	13	32398925
ILMN_Seq_13:32973062_CNV_BRCA2_e27_27_IlmnDup1	13	32398925
13:32973162_CNV_BRCA2_e27_27	13	32399025
13:32973162_CNV_BRCA2_e27_27_ilmndup1	13	32399025
ILMN_Seq_13:32973162_CNV_BRCA2_e27_27	13	32399025
ILMN_Seq_13:32973162_CNV_BRCA2_e27_27_IlmnDup1	13	32399025
ILMN_Seq_13:32973162_CNV_BRCA2_e27_27_IlmnDup2	13	32399025
ILMN_Seq_13:32973162_CNV_BRCA2_e27_27_IlmnDup3	13	32399025
13:32973274_CNV_BRCA2_e27_27	13	32399137
13:32973274_CNV_BRCA2_e27_27_ilmndup1	13	32399137
ILMN_Seq_13:32973274_CNV_BRCA2_e27_27_IlmnDup1	13	32399137
ILMN_Seq_13:32973274_CNV_BRCA2_e27_27_IlmnDup2	13	32399137
ILMN_Seq_13:32973274_CNV_BRCA2_e27_27_IlmnDup3	13	32399137
13:32973354_CNV_BRCA2_e27_27	13	32399217
13:32973354_CNV_BRCA2_e27_27_ilmndup1	13	32399217
ILMN_Seq_13:32973354_CNV_BRCA2_e27_27	13	32399217
ILMN_Seq_13:32973354_CNV_BRCA2_e27_27_IlmnDup1	13	32399217
ILMN_Seq_13:32973354_CNV_BRCA2_e27_27_IlmnDup2	13	32399217
ILMN_Seq_13:32973354_CNV_BRCA2_e27_27_IlmnDup3	13	32399217
13:32973404_CNV_BRCA2_e27_27	13	32399267
13:32973404_CNV_BRCA2_e27_27_ilmndup1	13	32399267
ILMN_Seq_13:32973404_CNV_BRCA2_e27_27	13	32399267
ILMN_Seq_13:32973404_CNV_BRCA2_e27_27_IlmnDup1	13	32399267
ILMN_Seq_13:32973404_CNV_BRCA2_e27_27_IlmnDup2	13	32399267
ILMN_Seq_13:32973404_CNV_BRCA2_e27_27_IlmnDup3	13	32399267
13:32973489_CNV_BRCA2_e27_27	13	32399352
13:32973489_CNV_BRCA2_e27_27_ilmndup1	13	32399352
ILMN_Seq_13:32973489_CNV_BRCA2_e27_27	13	32399352
ILMN_Seq_13:32973489_CNV_BRCA2_e27_27_IlmnDup1	13	32399352
ILMN_Seq_13:32973489_CNV_BRCA2_e27_27_IlmnDup2	13	32399352
ILMN_Seq_13:32973489_CNV_BRCA2_e27_27_IlmnDup3	13	32399352
13:32973539_CNV_BRCA2_e27_27	13	32399402
13:32973539_CNV_BRCA2_e27_27_ilmndup1	13	32399402
ILMN_Seq_13:32973539_CNV_BRCA2_e27_27	13	32399402
ILMN_Seq_13:32973539_CNV_BRCA2_e27_27_IlmnDup1	13	32399402
ILMN_Seq_13:32973539_CNV_BRCA2_e27_27_IlmnDup2	13	32399402
13:32973589_CNV_BRCA2_e27_27	13	32399452
13:32973589_CNV_BRCA2_e27_27_ilmndup1	13	32399452
ILMN_Seq_13:32973589_CNV_BRCA2_e27_27	13	32399452
ILMN_Seq_13:32973589_CNV_BRCA2_e27_27_IlmnDup1	13	32399452
ILMN_Seq_13:32973589_CNV_BRCA2_e27_27_IlmnDup2	13	32399452
ILMN_Seq_13:32973589_CNV_BRCA2_e27_27_IlmnDup3	13	32399452
13:32973639_CNV_BRCA2_e27_27	13	32399502
13:32973639_CNV_BRCA2_e27_27_ilmndup1	13	32399502
ILMN_Seq_13:32973639_CNV_BRCA2_e27_27	13	32399502
ILMN_Seq_13:32973639_CNV_BRCA2_e27_27_IlmnDup1	13	32399502
ILMN_Seq_13:32973639_CNV_BRCA2_e27_27_IlmnDup2	13	32399502
ILMN_Seq_13:32973639_CNV_BRCA2_e27_27_IlmnDup3	13	32399502
13:32973689_CNV_BRCA2_e27_27	13	32399552
13:32973689_CNV_BRCA2_e27_27_ilmndup1	13	32399552
ILMN_Seq_13:32973689_CNV_BRCA2_e27_27	13	32399552
ILMN_Seq_13:32973689_CNV_BRCA2_e27_27_IlmnDup1	13	32399552
ILMN_Seq_13:32973689_CNV_BRCA2_e27_27_IlmnDup2	13	32399552
ilmnseq_rs886039287	13	32399600
JHU_13.33160803	13	32586667
13:33635180-GT	13	33061043
exm1062722	13	33127449
JHU_13.34420891	13	33846755
JHU_13.34738960	13	34164824
rs61945922	13	34175985
JHU_13.34756297	13	34182161
rs117707706	13	34236201
rs557757	13	34358025
JHU_13.34937079	13	34362943
JHU_13.35136551	13	34562415
rs2322117	13	34588132
rs912412	13	34842080
JHU_13.36041615	13	35467479
JHU_13.36156641	13	35582505
JHU_13.36175923	13	35601787
JHU_13.36373386	13	35799250
rs72652877	13	35865260
rs9531240	13	35937263
rs1887828	13	36131625
rs11147599	13	36208440
JHU_13.36831846	13	36257710
rs76953032	13	36384307
JHU_13.37136138	13	36562002
rs116933969	13	36654475
13:37393675-CA	13	36819538
13:37393676-CA	13	36819539
JHU_13.37453862	13	36879726
JHU_13.37498377	13	36924241
rs2496400	13	38763050
JHU_13.39681105	13	39106969
rs7986918	13	39535649
JHU_13.40746452	13	40172316
JHU_13.40798131	13	40223995
rs2701852	13	40498364
JHU_13.41110372	13	40536236
rs9532600	13	40860672
JHU_13.41514553	13	40940418
JHU_13.41753857	13	41179722
rs17637518	13	41672141
JHU_13.42313961	13	41739826
JHU_13.42576670	13	42002535
JHU_13.42622636	13	42048501
rs9562371	13	42063661
JHU_13.43098347	13	42524212
JHU_13.43139365	13	42565230
13:43147621-C-G	13	42573485
13:43148599-GA	13	42574463
rs9533181	13	42627628
JHU_13.43510017	13	42935882
13:43566235-CA	13	42992099
JHU_13.43912821	13	43338686
JHU_13.43954407	13	43380272
JHU_13.44331120	13	43756985
JHU_13.44540695	13	43966560
JHU_13.45211827	13	44637692
rs9567501	13	44895753
rs9534109	13	45352070
JHU_13.45964415	13	45390281
JHU_13.46105644	13	45531510
rs2404228	13	45641212
exm1067371	13	45713650
13:46287797-CT	13	45713662
13:46287908-CT	13	45713773
rs34777239	13	45815392
JHU_13.46505608	13	45931474
JHU_13.46532786	13	45958652
JHU_13.46720090	13	46145956
rs9526176	13	46443550
JHU_13.47061511	13	46487377
JHU_13.47327777	13	46753643
rs61948680	13	46960765
rs73183841	13	47506780
rs7324871	13	47632317
JHU_13.48750321	13	48176186
13:48303948_IlmnRev_IlmnDup1	13	48303947
ilmnseq_rs727504120	13	48303966
13:48303995_IlmnFwd	13	48303991
13:49115060-A-C	13	48540924
rs78678644	13	48637704
JHU_13.49700404	13	49126269
13:49794961-GT	13	49220825
13:49795023-GT	13	49220887
rs2897709	13	49330090
rs148660296	13	49395338
rs78212386	13	49395389
rs142851875	13	49677886
13:50510296-GA	13	49936160
rs147790883	13	49951897
rs9526640	13	50168433
JHU_13.50753839	13	50179704
13:51107262-A-G	13	50533126
JHU_13.51285904	13	50711769
13:51417474-GT	13	50843338
Seq_rs886041377	13	50910079
chr13:51484265:T:C	13	50910129
rs79367981	13	50910141
JHU_13.51591844	13	51017709
JHU_13.51624969	13	51050834
rs150749917	13	51115668
rs4284538	13	51118930
13:51825774-CT	13	51251638
JHU_13.51834925	13	51260790
rs877352	13	51260790
rs4942986	13	51262710
JHU_13.52027707	13	51453572
JHU_13.52121953	13	51547818
rs7318813	13	51839445
rs7337432	13	51848075
Seq_rs769949264	13	51935647
chr13:52511694:C:T	13	51937558
rs1801246	13	51946371
chr13:52520512:G:C_ilmnfwd_ilmnF2BT	13	51946376
Seq_rs1061472.2_ilmnfwd_ilmnF2BT	13	51950352
Seq_rs1057516893_ilmnrev_F2BTindel	13	51965025
chr13:52544802:C:T	13	51970666
Seq_rs1801244.1_ilmnrev_ilmnF2BT	13	51970669
Seq_rs2277448	13	52011412
rs148013251	13	52011455
chr13:52585596:C:A	13	52011460
rs28362532	13	52011745
JHU_13.52612974	13	52038839
JHU_13.52703158	13	52129023
JHU_13.52714963	13	52140828
rs1815348	13	52208985
chr13:52261333:A:T_ilmnrev_ilmnF2BT	13	52261333
JHU_13.52899230	13	52325096
JHU_13.53153562	13	52579428
13:53313252-CT	13	52739117
13:53313282-GA	13	52739147
exm1070848	13	52846354
13:53421098-CA	13	52846963
exm1070873	13	52847080
rs894842	13	53408535
rs74238302	13	53951835
JHU_13.54717907	13	54143773
JHU_13.54953318	13	54379184
JHU_13.55700619	13	55126485
JHU_13.55924012	13	55349878
JHU_13.55952474	13	55378340
JHU_13.56442407	13	55868274
JHU_13.56805642	13	56231509
rs9316887	13	57015395
13:58207893-GA	13	57633759
JHU_13.59345810	13	58771677
rs144582085	13	58788036
rs1538855	13	58874640
rs4886128	13	59198652
JHU_13.60012690	13	59438557
exm1071282	13	60163621
JHU_13.61099243	13	60525110
JHU_13.61391593	13	60817460
JHU_13.61397199	13	60823066
rs141638772	13	60941729
rs76266941	13	61246731
JHU_13.61872530	13	61298398
JHU_13.63506514	13	62932382
rs10161561	13	63026004
rs17090499	13	63026535
JHU_13.63629023	13	63054891
JHU_13.63634015	13	63059883
JHU_13.63637113	13	63062981
JHU_13.63648839	13	63074707
JHU_13.64515915	13	63941783
rs12862226	13	64350320
rs9529059	13	66417405
JHU_13.67449092	13	66874961
JHU_13.67787371	13	67213240
JHU_13.67913245	13	67339114
JHU_13.68337248	13	67763117
JHU_13.68463944	13	67889813
rs12585431	13	68657075
rs76819375	13	69085878
rs7986415	13	69162075
rs78440724	13	69404118
JHU_13.70598753	13	70024622
JHU_13.70884630	13	70310499
JHU_13.70987563	13	70413432
JHU_13.71015896	13	70441765
rs529066	13	70744622
JHU_13.71342221	13	70768090
rs73224057	13	70924211
rs7317800	13	70924460
JHU_13.71850485	13	71276354
rs7317627	13	71390681
JHU_13.72540303	13	71966166
rs9542935	13	72393930
JHU_13.73009586	13	72435449
rs9530104	13	72852428
rs115749170	13	72985182
JHU_13.73568261	13	72994124
rs9543316	13	73311472
JHU_13.74433215	13	73859079
JHU_13.74433256	13	73859120
rs143920733	13	73920122
rs9543523	13	74083348
13:74836989-C-T	13	74262852
rs61967260	13	74309682
JHU_13.75084119	13	74509983
exm2251542	13	74509983
JHU_13.75233694	13	74659558
Seq_rs10492515	13	74856954
rs242451	13	74907153
rs61960543	13	75273891
exm1072399	13	75481466
JHU_13.76209778	13	75635643
JHU_13.76682181	13	76108046
JHU_13.76904860	13	76330725
rs183993731	13	76571695
JHU_13.77335958	13	76761824
JHU_13.77357651	13	76783517
13:77459785-GT	13	76885650
chr13:77566151-77566151_G_T	13	76992016
Seq_rs386833967_ilmnfwd_F2BTindel	13	77000848
JHU_13.77900847	13	77326713
rs117722214	13	77326713
13:78272120-CA	13	77697985
JHU_13.78505910	13	77931776
rs73224743	13	78168310
JHU_13.78809511	13	78235377
JHU_13.78971343	13	78397209
rs116771530	13	78397209
JHU_13.78992169	13	78418035
JHU_13.78999322	13	78425188
rs7140012	13	78429335
JHU_13.81182058	13	80607924
rs1417837	13	80622480
rs6563199	13	80976314
rs9545611	13	81185653
rs9531162	13	81319727
rs73527810	13	81414743
rs148133843	13	81702613
JHU_13.82561905	13	81987771
rs1873768	13	83083282
JHU_13.83926035	13	83351901
JHU_13.84451509	13	83877375
JHU_13.84583445	13	84009311
rs9575602	13	84590643
JHU_13.85285629	13	84711495
rs7331552	13	84887584
JHU_13.85918371	13	85344237
JHU_13.86350146	13	85776012
JHU_13.87172263	13	86520009
JHU_13.87277477	13	86625223
rs72636467	13	87068798
JHU_13.87733479	13	87081225
JHU_13.87778909	13	87126655
JHU_13.88086482	13	87434228
JHU_13.89788981	13	89136728
JHU_13.90118068	13	89465815
JHU_13.90177617	13	89525364
JHU_13.90928078	13	90275825
rs74107075	13	92604513
exm-rs17267292	13	92670893
13:93335195-G-C	13	92682942
JHU_13.93345136	13	92692884
JHU_13.93748003	13	93095751
JHU_13.93748573	13	93096321
rs72646360	13	93165861
JHU_13.94087850	13	93435598
JHU_13.94218192	13	93565940
JHU_13.94535043	13	93882791
JHU_13.95111831	13	94459578
rs146796977	13	94566859
rs75996929	13	94601586
rs56932306	13	94684048
13:95363801-CT	13	94711547
JHU_13.95437430	13	94785177
JHU_13.95480367	13	94828114
JHU_13.95580120	13	94927867
JHU_13.95642585	13	94990332
JHU_13.95722223	13	95069970
ilmnseq_13:95820066	13	95167812
rs9524920	13	95325462
JHU_13.96005506	13	95353253
rs2992894	13	95393389
13:96294055-CA	13	95641801
newrs9525075	13	95887887
JHU_13.96726742	13	96074489
rs78845603	13	96408948
JHU_13.97340209	13	96687956
rs16953629	13	96876984
rs1582084	13	97803701
rs12874887	13	97846462
JHU_13.98565893	13	97913640
JHU_13.98704338	13	98052085
exm1075619	13	98176473
rs73556805	13	98264493
JHU_13.99089870	13	98437617
JHU_13.99090167	13	98437914
JHU_13.99208790	13	98556537
JHU_13.99264337	13	98612084
ilmnseq_13:99356277	13	98704023
JHU_13.99381260	13	98729007
rs772305	13	98807032
JHU_13.99530641	13	98878388
JHU_13.99734821	13	99082568
13:99853189-GA	13	99200935
JHU_13.100161794	13	99509541
rs9517827	13	99676897
rs77489722	13	99758659
JHU_13.100469927	13	99817674
JHU_13.100525153	13	99872900
13:100622657-CT	13	99970403
13:100634817-GA	13	99982563
JHU_13.100650382	13	99998129
JHU_13.100711311	13	100059058
rs9518040	13	100279000
rs9300597	13	100290600
JHU_13.101145612	13	100493359
JHU_13.101181815	13	100529562
13:101184478-GA	13	100532224
JHU_13.101364458	13	100712205
13:101936303-CT	13	101283952
JHU_13.102083650	13	101431300
JHU_13.102256041	13	101603692
JHU_13.102666541	13	102014192
JHU_13.102944228	13	102291879
Seq_rs9514066.1_ilmnrev_ilmnF2BT	13	102875499
Seq_rs9514066.3_ilmnrev_ilmnF2BT	13	102875499
rs2390908	13	103550469
JHU_13.104371899	13	103719550
rs12860682	13	104290232
JHU_13.105058295	13	104405946
JHU_13.105161548	13	104509198
JHU_13.105187745	13	104535395
JHU_13.105681757	13	105029407
rs74322537	13	105666522
JHU_13.106489580	13	105837232
JHU_13.106650247	13	105997899
JHU_13.106729786	13	106077438
JHU_13.107254817	13	106602470
rs77532183	13	107022171
JHU_13.107714659	13	107062312
JHU_13.108144389	13	107492042
JHU_13.108507231	13	107854884
exm1078533	13	107866179
JHU_13.108521004	13	107868657
rs77493256	13	108160365
13:108215420_108215421ins	13	108215420
rs9559334	13	108416848
rs72638424	13	108447290
JHU_13.109319667	13	108667320
13:109793613-CT	13	109141265
13:110435025-GA	13	109782678
13:110435616-CA	13	109783269
13:110436891-CA	13	109784544
13:110437496-GA	13	109785149
JHU_13.110466848	13	109814502
JHU_13.110522151	13	109869805
JHU_13.110592352	13	109940006
rs11839916	13	110132835
exm1079225	13	110170577
13:110822930-G-A	13	110170583
chr13:110833700:G:A	13	110181353
13:110838825-GA	13	110186478
JHU_13.110892722	13	110240376
rs3783099	13	110240589
JHU_13.110929685	13	110277339
13:110959374-A-T	13	110307027
chr13:110959376:C:T	13	110307029
JHU_13.110963805	13	110311459
JHU_13.110967348	13	110315002
rs2094700	13	110357921
JHU_13.111037129	13	110384783
exm1079577	13	110469306
JHU_13.111127050	13	110474704
13:111176346-GA	13	110523999
JHU_13.111199056	13	110546710
JHU_13.111249620	13	110597274
exm1079898	13	110642400
exm1079900	13	110642407
rs2582888	13	110779452
JHU_13.111465971	13	110813625
JHU_13.111485568	13	110833222
JHU_13.111669497	13	111017151
rs9559930	13	111020469
rs184834195	13	111044355
rs9522098	13	111051965
rs61654197	13	111220174
13:111935663-CT	13	111283316
rs2244021	13	111328676
JHU_13.112023918	13	111371572
rs76421575	13	111411439
rs75690711	13	111476395
JHU_13.112166495	13	111514149
rs9515445	13	111552234
JHU_13.112320844	13	111668498
rs141860900	13	111912720
rs7140040	13	111920085
rs116908627	13	112028185
rs1105008	13	112091059
rs75019345	13	112625756
JHU_13.113401756	13	112747443
rs72660056	13	112853229
JHU_13.113520667	13	112866354
JHU_13.113565442	13	112911129
JHU_13.113572200	13	112917887
rs4907472	13	112944061
JHU_13.113638448	13	112984135
JHU_13.113639871	13	112985558
JHU_13.113642167	13	112987854
rs35786512	13	113015560
JHU_13.113731153	13	113076840
13:113750760-GA	13	113096446
JHU_13.113752507	13	113098194
rs6041	13	113118393
exm1081304	13	113118541
JHU_13.113775656	13	113121343
13:113776218-T-C	13	113121904
rs3213001	13	113130226
JHU_13.113797972	13	113143659
exm1081369	13	113143922
Variant53840	13	113149308
exm1081490	13	113171776
JHU_13.113864293	13	113209980
JHU_13.113903657	13	113249344
JHU_13.113983283	13	113328969
JHU_13.114004318	13	113350004
rs80019044	13	113352759
exm2271996	13	113353572
rs114199665	13	113404845
JHU_13.114072692	13	113418378
JHU_13.114095057	13	113440743
JHU_13.114151948	13	113497634
JHU_13.114199414	13	113545100
rs144980892	13	113545100
JHU_13.114217892	13	113563578
JHU_13.114237524	13	113583210
JHU_13.114255970	13	113601656
rs111601515	13	113652425
JHU_13.114491012	13	113788040
JHU_13.114494957	13	113791985
exm1082440	13	113801690
exm1082461	13	113804913
13:114514850-GA	13	113811877
JHU_13.114520218	13	113817246
JHU_13.114523431	13	113820459
exm2221420	13	113822002
13:114524985-CT	13	113822012
JHU_13.114535147	13	113832175
rs7998869	13	113884188
JHU_13.114589210	13	113886238
rs77473435	13	114001250
JHU_13.114796968	13	114031493
rs116465279	13	114079117
JHU_13.114846595	13	114081121
rs61971961	13	114098666
13:114864395-T-C	13	114098920
rs73570846	13	114158885
JHU_13.114957687	13	114192213
JHU_13.115079686	13	114314212
JHU_14.20362566	14	19894408
JHU_14.20441062	14	19972904
JHU_14.20442568	14	19974410
rs112843116	14	19987229
rs1188536	14	20177687
JHU_14.20906613	14	20438455
Seq_rs1130409.1_ilmnrev_ilmnF2BT	14	20456995
JHU_14.20975873	14	20507715
rs2319375	14	20602105
JHU_14.21121715	14	20653557
JHU_14.21303706	14	20835548
JHU_14.21306646	14	20838488
JHU_14.21358028	14	20889870
JHU_14.21493983	14	21025825
14:21556193-CA	14	21088034
exm1086140	14	21090609
14:21558778-GA	14	21090619
exm1086148	14	21091036
chr14:21560051-21560051_G_T	14	21091892
14:21560987-CA	14	21092828
rs61405772	14	21103948
JHU_14.21631556	14	21163398
rs145336662	14	21270401
JHU_14.21845249	14	21377091
JHU_14.21938116	14	21469958
exm2274675	14	21523882
exm1087100	14	21525066
JHU_14.22000441	14	21532308
rs8017857	14	21541203
rs117915708	14	21554166
exm1087162	14	21570156
14:22102374-TC	14	21634218
rs12897392	14	21778586
JHU_14.22309154	14	21840995
rs74035435	14	21929055
rs2204974	14	22038461
JHU_14.22528653	14	22060391
JHU_14.23275344	14	22806136
JHU_14.23298387	14	22829179
rs4982689	14	22852150
rs8018742	14	22859238
14:23346283-GA	14	22877074
JHU_14.23364596	14	22895388
JHU_14.23434093	14	22964885
exm1089468	14	23042847
14:23521229-GA	14	23052020
14:23530738-GA	14	23061529
rs56402910	14	23061699
exm1089809	14	23117491
JHU_14.23712944	14	23243736
14:23790864-GA	14	23321655
ilmnseq_14:23821710	14	23352501
exm1090157	14	23357426
exm1090191	14	23359684
14:23829046-GT	14	23359837
exm1090204	14	23359955
exm1090274	14	23375861
14:23855576-CT	14	23386367
14:23874117-T-C	14	23404908
ilmnseq_rs730880892	14	23413890
chr14:23883298-23883298_G_T	14	23414089
Seq_rs368706722	14	23414100
Seq_rs757090529	14	23416125
rs730880808	14	23416185
ilmnseq_rs570079347	14	23416298
chr14:23885521:G:C_ilmnrev_ilmnF2BT	14	23416312
ilmnseq_rs3729822	14	23417461
ilmnseq_rs45581933	14	23417486
chr14:23886722-23886722_A_G	14	23417513
rs730880794	14	23417657
ilmnseq_rs765895405	14	23417674
Seq_rs1238061743	14	23418379
Variant53957	14	23418385
rs372727092	14	23418397
14:23887607-G-T	14	23418398
Seq_rs141764279.1_ilmnrev_ilmnF2BT	14	23418398
Seq_rs141764279.2_ilmnrev_ilmnF2BT	14	23418398
rs141764279_IlmnDup2	14	23418398
Seq_rs1174937965	14	23419845
rs367546859	14	23420993
Seq_rs886038901_ilmnrev_F2BTindel	14	23423943
rs201860580	14	23427718
rs727503269	14	23429329
rs397516273	14	23430639
Seq_rs397516260.1_ilmnrev_ilmnF2BT	14	23431789
JHU_14.23989830	14	23520622
JHU_14.23990406	14	23521198
14:24035158-CT	14	23565949
14:24035260-CA	14	23566051
exm1091290	14	23571227
14:24040537-CT	14	23571328
JHU_14.24051388	14	23582180
chr14:23598811:C:T	14	23598811
ilmnseq_14:24108767	14	23639558
rs79737162	14	23653578
JHU_14.24195545	14	23726337
JHU_14.24195551	14	23726343
rs12879371	14	23726427
JHU_14.24218833	14	23749625
rs2759420	14	23977427
14:24459563-GT	14	23990354
rs7160909	14	24053620
14:24532580-TC-T	14	24063371
JHU_14.24533320	14	24064112
rs10150428	14	24065553
JHU_14.24550801	14	24081593
14:24551910-T-A	14	24082701
exm1092010	14	24098289
exm1092404	14	24147859
14:24761913-GA	14	24292707
JHU_14.24768951	14	24299746
14:24785506-CT	14	24316300
14:24785596-CT	14	24316390
14:24846003-CT	14	24376797
14:24877334-GT	14	24408128
14:24884437-GA	14	24415231
JHU_14.24916615	14	24447410
JHU_14.24937364	14	24468159
rs1885597	14	24573862
JHU_14.25101415	14	24632210
rs11627119	14	24744868
JHU_14.25397597	14	24928392
rs11844636	14	25015396
14:25549028-C-CT	14	25079822
rs17109667	14	25233311
rs72686733	14	25273786
JHU_14.26217404	14	25748199
rs10152034	14	25930160
JHU_14.27030419	14	26561214
rs2207558	14	26717892
rs12587773	14	26993711
rs117458929	14	27107255
JHU_14.27724046	14	27254841
JHU_14.27918610	14	27449405
rs2333109	14	27790300
JHU_14.28279283	14	27810078
JHU_14.28453881	14	27984676
rs115203701	14	28263403
rs786205000	14	28767415
ilmnseq_rs587780944	14	28767480
seq-rs796052458	14	28767496
Seq_rs796052474_ilmnrev_F2BTindel	14	28767513
rs786205002	14	28767528
rs786205001	14	28767529
ilmnseq_rs398124203	14	28767605
Seq_rs796052476_ilmnfwd_F2BTindel	14	28767663
chr14:29236870:G:T	14	28767664
Seq_rs1057520663	14	28767685
rs398124204	14	28767732
Seq_rs1057520780	14	28767739
JHU_14.29246573	14	28777368
JHU_14.30683129	14	30213924
JHU_14.30802052	14	30332847
JHU_14.30803595	14	30334390
14:31091563-GA	14	30622357
JHU_14.31387729	14	30918524
JHU_14.31447017	14	30977812
chr14_31495355	14	31026149
rs148036017	14	31266901
JHU_14.32383438	14	31914233
JHU_14.32383550	14	31914345
rs1278948	14	31951165
JHU_14.32508183	14	32038978
JHU_14.32683520	14	32214315
rs111632052	14	32443133
rs10149121	14	32528832
JHU_14.33067358	14	32598153
rs34055728	14	32671101
JHU_14.33290195	14	32820990
JHU_14.33825860	14	33356655
JHU_14.34087861	14	33618656
JHU_14.34229152	14	33759947
14:34269587-CA	14	33800381
JHU_14.34447572	14	33978367
rs737364	14	34061694
JHU_14.34562120	14	34092915
JHU_14.34618268	14	34149063
rs11156841	14	34370457
rs28678157	14	34481671
rs61981518	14	34507768
JHU_14.35186678	14	34717473
rs142285439	14	35333418
JHU_14.35848352	14	35379147
JHU_14.35905790	14	35436585
exm1097017	14	35534869
JHU_14.36030456	14	35561251
rs77252586	14	36070201
rs80084617	14	36234452
rs11156913	14	36411747
Variant54080	14	36517430
chr14:36986667:C:T	14	36517462
rs387906404	14	36517576
Seq_rs577015120_ilmnfwd_F2BTindel	14	36517692
chr14:36987095:C:G_ilmnrev_ilmnF2BT	14	36517890
Seq_rs199474692_ilmnfwd_F2BTindel	14	36517902
chr14:36988185:G:C_ilmnfwd_ilmnF2BT	14	36518980
chr14:36988185:G:C_ilmnrev_ilmnF2BT	14	36518980
chr14:36988188:T:C	14	36518983
chr14:36988189:G:A	14	36518984
rs367900139	14	36518997
chr14:36988216-36988216_C_A	14	36519011
chr14:36988221:C:G_ilmnfwd_ilmnF2BT	14	36519016
chr14:36988225:G:A	14	36519020
chr14:36988263:C:G_ilmnfwd_ilmnF2BT	14	36519058
chr14:36988334:C:T	14	36519129
chr14:36988359:C:G_ilmnfwd_ilmnF2BT	14	36519154
chr14:36988385:C:T	14	36519180
chr14:36988400:C:T	14	36519195
exm1097377	14	36519258
exm1097378	14	36519260
Seq_rs746875657_ilmnfwd_ilmnF2BT	14	36520051
JHU_14.36989669	14	36520465
JHU_14.36989695	14	36520491
rs79781382	14	36520491
JHU_14.37027989	14	36558785
exm1097416	14	36581437
rs177324	14	36582918
14:37135724-GA	14	36666519
rs712325	14	36765758
rs10151537	14	37119261
rs6571785	14	37128675
rs78705476	14	37149620
rs7152257	14	37162394
rs10140952	14	37167716
rs45449092	14	37172560
rs117661613	14	37175855
JHU_14.37647545	14	37178341
rs183245085	14	37211193
rs12891809	14	37318959
rs10145135	14	37478403
JHU_14.38014927	14	37545723
rs141210824	14	37555960
14:38061627-GA	14	37592422
JHU_14.38207017	14	37737813
rs2415437	14	38106671
14:38724867-CT	14	38255662
JHU_14.39086306	14	38617103
14:39403568-T-C	14	38934364
Seq_rs761878844.2_ilmnfwd_ilmnF2BT	14	39159552
JHU_14.39887994	14	39418791
exm1098401	14	39431808
rs72679424	14	39617507
rs10138059	14	39845266
JHU_14.41364074	14	40894870
rs1154148	14	40924724
JHU_14.41511615	14	41042411
JHU_14.43136064	14	42666862
JHU_14.43274999	14	42805797
JHU_14.43275280	14	42806078
rs190603493	14	43056049
JHU_14.43558994	14	43089792
14:44331807-C-T	14	43862604
JHU_14.44528277	14	44059075
rs4441183	14	44388063
JHU_14.44923414	14	44454212
rs4906540	14	44454212
14:44974716-CT	14	44505513
rs1959379	14	44505763
JHU_14.45018953	14	44549751
JHU_14.45155948	14	44686746
JHU_14.45874826	14	45405624
rs11621907	14	45855591
Seq_rs7492449.2_ilmnfwd_ilmnF2BT	14	46120004
JHU_14.47716837	14	47247635
JHU_14.48144882	14	47675680
rs7160562	14	47866253
rs144636084	14	47891537
rs149553792	14	47894698
JHU_14.48693776	14	48224574
JHU_14.50052096	14	49585379
rs146729850	14	49621331
chr14:50100870:C:T	14	49634152
14:50154873-GA	14	49688155
exm1099815	14	49688169
14:50154899-CA	14	49688181
14:50154902-CA	14	49688184
JHU_14.50411511	14	49944794
JHU_14.50580330	14	50113613
JHU_14.50603985	14	50137268
JHU_14.50651607	14	50184890
rs75625949	14	50201966
JHU_14.50712851	14	50246134
rs10151883	14	50259055
14:50734532-C-T	14	50267814
exm2267708	14	50681352
JHU_14.51177123	14	50710406
rs7159869	14	50853532
rs147211684	14	50915977
JHU_14.51439760	14	50973043
14:51561339-GA	14	51094621
rs55923021	14	51701200
rs4268666	14	51801151
rs78883868	14	51912861
JHU_14.52453197	14	51986480
rs181688285	14	52027282
JHU_14.52516162	14	52049445
rs148005916	14	52149108
exm1814441	14	52267873
14:52781397-CA	14	52314679
JHU_14.52992461	14	52525744
JHU_14.53092567	14	52625850
JHU_14.53150869	14	52684152
rs75194546	14	52745351
chr14:53216723	14	52750005
rs141728634	14	52794821
rs1952094	14	52812649
rs12590862	14	52830290
rs75762751	14	52838908
rs6572865	14	52848005
rs72686400	14	52935233
rs143823038	14	52945952
rs28365936	14	52951521
rs12147378	14	52957051
rs2210317	14	52969445
rs12891767	14	52977621
rs7141020	14	52987814
rs12435497	14	52989213
JHU_14.53613656	14	53146939
Seq_rs748385953_ilmnrev_F2BTindel	14	53152703
rs143575709	14	53987252
rs79214033	14	53994993
JHU_14.54597546	14	54130829
JHU_14.55091502	14	54624785
rs2277497	14	54624785
rs964832	14	54758002
rs12886870	14	54800904
rs11158024	14	54809673
rs7161374	14	54814263
JHU_14.55304968	14	54838251
rs55786710	14	54844306
rs57575708	14	54870245
rs10146658	14	54876349
rs28542181	14	54880055
Seq_rs11158026.1_ilmnfwd_ilmnF2BT	14	54882151
Seq_rs11158026.2_ilmnrev_ilmnF2BT	14	54882151
rs143115013	14	54896874
chr14:55369034-55369034_C_G_ilmnfwd_ilmnF2BT	14	54902316
chr14:55369038:G:T	14	54902320
chr14:55369087-55369087_C_G_ilmnfwd_ilmnF2BT	14	54902369
chr14:55369087-55369087_C_G_ilmnrev_ilmnF2BT	14	54902369
chr14:55369099:C:T	14	54902381
chr14:55369101-55369101_G_A	14	54902383
chr14:55369101-55369101_G_T	14	54902383
chr14:55369119:G:T	14	54902401
chr14:55369134-55369134_C_G_ilmnfwd_ilmnF2BT	14	54902416
Seq_rs1340401636_ilmnfwd_F2BTindel	14	54902466
Seq_rs753312849.1_ilmnfwd_ilmnF2BT	14	54902489
Seq_rs756782285	14	54902494
14:55369240-C-T	14	54902522
Variant54136	14	54902596
chr14:55369328:C:A	14	54902610
chr14:55369377-55369377_T_C	14	54902659
14:55369379-G-C	14	54902661
chr14:55369380-55369380_A_G	14	54902662
chr14:55369381-55369381_T_A_ilmnfwd_ilmnF2BT	14	54902663
chr14:55369381-55369381_T_A_ilmnrev_ilmnF2BT	14	54902663
chr14:55369381-55369381_T_C	14	54902663
Seq_rs1044089000.2_ilmnrev_ilmnF2BT	14	54902685
chr14:55369420-55369420_C_T	14	54902702
Seq_rs1408430070_ilmnrev_F2BTindel	14	54902914
rs113989311	14	54915478
rs11845954	14	54932395
rs72715557	14	54938674
rs144537572	14	54948126
rs55802024	14	54974495
rs75890404	14	55094406
14:55604883-GA	14	55138165
exm1103037	14	55138318
rs4652	14	55138318
JHU_14.55769170	14	55302453
Seq_rs150276600.3_ilmnfwd_F2BTindel	14	55331562
Seq_rs150276600.5_ilmnfwd_F2BTindel	14	55331562
rs10134213	14	55356704
rs7156360	14	55415745
JHU_14.56302291	14	55835574
JHU_14.56354370	14	55887653
rs7144818	14	55915453
JHU_14.56584803	14	56118086
14:56585386-CA	14	56118668
rs1761038	14	56470129
JHU_14.57025839	14	56559122
JHU_14.57194639	14	56727922
JHU_14.57234216	14	56767499
JHU_14.57274626	14	56807909
JHU_14.57337017	14	56870300
JHU_14.57649903	14	57183186
JHU_14.57888144	14	57421427
JHU_14.57954124	14	57487407
JHU_14.58047535	14	57580818
exm-rs10134944	14	57652478
chr14:57728443:T:G	14	57728443
JHU_14.58629473	14	58162756
rs12891852	14	58330922
14:59113251-GA	14	58646533
JHU_14.59556454	14	59089737
JHU_14.59763866	14	59297149
rs1253168	14	59422982
14:59930560-CT	14	59463842
14:59931008-GA	14	59464290
14:59931470-CT	14	59464752
chr14_59931494	14	59464776
14:59931647-CA	14	59464929
rs72710960	14	59481537
14:59950547-GT	14	59483829
14:60193955-GA	14	59727237
exm2251858	14	59727466
14:60585315-CT	14	60118597
rs1254275	14	60379265
JHU_14.60963124	14	60496407
rs78206124	14	60496407
rs11844841	14	60583679
14:61190492-CT	14	60723774
rs7155562	14	61149128
14:61747188-C-T	14	61280470
rs73310884	14	61548586
rs74864184	14	61559281
rs75919543	14	61568682
rs149404279	14	61589905
rs77835462	14	61941733
JHU_14.62459024	14	61992307
exm1106268	14	61996048
JHU_14.63578071	14	63111354
rs77737017	14	63148980
exm2272096	14	63313704
JHU_14.63791050	14	63324332
rs2236339	14	63595107
14:64194628-CA	14	63727910
JHU_14.64258672	14	63791955
rs10140473	14	63884059
JHU_14.64391551	14	63924834
JHU_14.64411239	14	63944522
Seq_rs1152588.1_ilmnrev_ilmnF2BT	14	64221457
exm1107598	14	64225392
14:64692155-CGAA-C	14	64225437
14:64729356-A-C	14	64262638
rs7151163	14	64390378
14:65194432-CT	14	64727714
14:65209976-GA	14	64743258
14:65210051-GA	14	64743333
14:65253529-CT	14	64786811
rs1760963	14	65234567
JHU_14.65723817	14	65257100
rs78224045	14	65397607
rs80306507	14	65481606
JHU_14.66376736	14	65910019
JHU_14.66480247	14	66013530
JHU_14.67252454	14	66785737
JHU_14.67503258	14	67036542
rs10134641	14	67444770
rs10145181	14	67495780
14:67976325-C-T	14	67509608
JHU_14.68124340	14	67657624
JHU_14.68181937	14	67715221
JHU_14.68266098	14	67799382
JHU_14.68321903	14	67855187
JHU_14.68744738	14	68278022
JHU_14.68769198	14	68302482
rs2158357	14	68562486
JHU_14.69120105	14	68653389
14:69262884-CT	14	68796167
JHU_14.69316305	14	68849589
rs181464	14	68882337
rs117088088	14	68882344
rs15993	14	68885513
exm1110978	14	69708973
rs151170935	14	69850303
Seq_rs879222024	14	69885752
14:70515657-CA	14	70048940
JHU_14.70642452	14	70175736
JHU_14.70749484	14	70282768
JHU_14.71000480	14	70533764
rs79972120	14	70612332
rs4899361	14	70644838
14:71197252-GA	14	70730535
exm1111762	14	70742560
JHU_14.71232480	14	70765764
14:71275578-CA	14	70808861
rs10134550	14	70873685
JHU_14.71517915	14	71051199
JHU_14.71535555	14	71068839
rs7153243	14	71391395
rs76126344	14	71734246
rs7152936	14	71917902
JHU_14.72512757	14	72046041
JHU_14.72686945	14	72220238
rs4903004	14	72256024
JHU_14.72842243	14	72375536
JHU_14.73386270	14	72919563
JHU_14.73407298	14	72940591
Seq_rs562520783	14	73133653
Seq_rs980461759_ilmnrev_F2BTindel	14	73136374
rs2091912	14	73244136
14:73712799-CT	14	73246091
14:73712800-GA	14	73246092
14:73718525-CT	14	73251817
exm1112967	14	73253942
14:73727889-GC-G	14	73261181
14:73729298-GA	14	73262590
14:73729335-CT	14	73262627
rs3813563	14	73492108
JHU_14.74181043	14	73714341
JHU_14.74210765	14	73744063
JHU_14.74297615	14	73830913
rs72723755	14	73889800
JHU_14.74374604	14	73907902
exm1113971	14	73934327
exm1114043	14	73944799
rs7141435	14	74216660
rs1990431	14	74217999
14:74706629-GT	14	74239926
JHU_14.74743293	14	74276591
exm1114645	14	74358311
JHU_14.74943746	14	74477044
rs149199515	14	74487372
14:74959920-G-T	14	74493217
rs80358267	14	74493248
exm1114858	14	74506740
JHU_14.74983068	14	74516366
chr14_74991832	14	74525129
14:75017900-CA	14	74551197
JHU_14.75072198	14	74605496
14:75078458-CT	14	74611755
exm1115087	14	74611835
rs8017229	14	74676897
JHU_14.75156294	14	74689592
rs4899532	14	74707429
rs12897105	14	74721419
rs113507604	14	74730738
14:75230247-GA	14	74763544
14:75230731-CT	14	74764028
rs12882676	14	74805730
rs10141670	14	74857764
rs6574197	14	74864784
rs6574198	14	74864796
14:75359579-CT	14	74892876
rs113500698	14	74913429
rs10139347	14	74923432
JHU_14.75503060	14	75036358
Seq_rs175081.2_ilmnrev_ilmnF2BT	14	75047180
JHU_14.75533083	14	75066381
rs175471	14	75102643
JHU_14.75741214	14	75274512
rs117961305	14	75337860
JHU_14.75889673	14	75422971
rs77347906	14	75438880
JHU_14.75936465	14	75469763
JHU_14.76006954	14	75540612
rs34695601	14	75547955
JHU_14.76044749	14	75578407
rs143119640	14	75982808
rs10141898	14	76055535
rs71431119	14	76101436
JHU_14.76992885	14	76526543
JHU_14.77058272	14	76591930
rs4903445	14	76663727
JHU_14.77277868	14	76811526
JHU_14.77277877	14	76811535
exm1117033	14	76852448
rs2041957	14	76987098
14:77492586-GA	14	77026243
14:77492668-GA	14	77026325
14:77493388-GA	14	77027045
14:77493459-GA	14	77027116
chr14:77493552:G:T	14	77027209
chr14:77493574:C:T	14	77027231
14:77605583-GA	14	77139240
JHU_14.77669209	14	77202867
JHU_14.77687975	14	77221633
chr14:77746166:G:A	14	77279823
exm2251947	14	77320520
JHU_14.77799654	14	77333312
14:77942135-CT	14	77475792
14:77942269-CT	14	77475926
rs73313153	14	77905677
rs862328	14	78182852
14:78710190-G-A	14	78243847
JHU_14.78801376	14	78335034
JHU_14.79745201	14	79278859
JHU_14.79825277	14	79358935
JHU_14.79854835	14	79388493
JHU_14.80077652	14	79611310
rs2110433	14	79794089
JHU_14.80505100	14	80038758
JHU_14.80878170	14	80411828
JHU_14.80999639	14	80533296
JHU_14.81536697	14	81070354
rs75235317	14	81081483
Seq_rs3813535.1_ilmnrev_ilmnF2BT	14	81278392
JHU_14.81807800	14	81341457
JHU_14.82334324	14	81867981
JHU_14.82453993	14	81987650
rs17668325	14	82427590
JHU_14.82995439	14	82529096
rs74559640	14	82595671
JHU_14.83201023	14	82734680
rs746629	14	82788828
rs72693461	14	83657720
JHU_14.84275546	14	83809203
JHU_14.84554781	14	84088438
JHU_14.84735627	14	84269284
rs10135591	14	84475662
rs34734870	14	84600906
rs8008253	14	85046821
JHU_14.86002240	14	85535897
rs17121870	14	86061944
JHU_14.86652880	14	86186537
JHU_14.86865148	14	86398805
rs141836448	14	86737632
rs73313470	14	86889314
JHU_14.87632729	14	87166386
rs78397157	14	87166386
JHU_14.88355178	14	87888835
rs1470705	14	87899760
rs382299	14	87916754
JHU_14.88390503	14	87924160
rs8014302	14	87929737
rs1661321	14	87931449
rs2236362	14	87953030
rs1745639	14	87956597
JHU_14.88445652	14	87979309
rs141985790	14	87980319
chr14:88459313:G:A	14	87992969
Seq_rs759110815	14	87992986
chr14:88459331:G:A	14	87992987
chr14:88459334:G:C_ilmnrev_ilmnF2BT	14	87992990
Seq_rs752371343	14	87993008
Seq_rs1057516816.1_ilmnfwd_ilmnF2BT	14	87993036
Seq_rs1057516816.2_ilmnfwd_ilmnF2BT	14	87993036
chr14:88459441:C:A	14	87993097
rs111887056	14	87993104
rs376511103	14	87993142
rs146439771	14	87993230
rs116918294	14	88025267
rs28808353	14	88075087
Seq_rs200244203.1_ilmnfwd_ilmnF2BT	14	88385821
Seq_rs200244203.2_ilmnfwd_ilmnF2BT	14	88385821
Seq_rs200244203.3_ilmnfwd_ilmnF2BT	14	88385821
rs3742680	14	89163046
JHU_14.89659850	14	89193507
JHU_14.89741551	14	89275208
JHU_14.89885237	14	89418894
JHU_14.89903534	14	89437191
JHU_14.89911493	14	89445150
JHU_14.89988679	14	89522336
rs73315236	14	89583462
rs10129356	14	89628130
rs10141675	14	89691727
JHU_14.90311278	14	89844935
14:90528824-GT	14	90062480
JHU_14.90591970	14	90125627
JHU_14.90708471	14	90242128
JHU_14.90827029	14	90360686
rs113441618	14	90360686
rs61247966	14	90608513
JHU_14.91108277	14	90641934
JHU_14.91180581	14	90714238
JHU_14.91244408	14	90778065
JHU_14.91263466	14	90797123
JHU_14.91361517	14	90895174
exm1120844	14	91060389
rs61990158	14	91216500
exm1121075	14	91272737
14:91739211-CA	14	91272867
14:91739438-CA	14	91273094
14:91739483-CT	14	91273139
14:91739511-CT	14	91273167
14:91739638-GT	14	91273294
rs145379761	14	91313687
JHU_14.92002518	14	91536175
JHU_14.92015733	14	91549390
JHU_14.92227548	14	91761205
rs2498843	14	91881146
JHU_14.92442169	14	91975826
rs149690756	14	91975826
JHU_14.92495626	14	92029283
rs10143310	14	92074037
rs1956415	14	92105187
JHU_14.92582679	14	92116336
rs61975459	14	92120818
rs61976560	14	92120933
Seq_rs113211163.1_ilmnfwd_F2BTindel	14	92122869
Seq_rs113211163.2_ilmnfwd_F2BTindel	14	92122869
Seq_rs113211163.3_ilmnfwd_F2BTindel	14	92122869
Seq_rs113211163.4_ilmnfwd_F2BTindel	14	92122869
Seq_rs113211163.5_ilmnfwd_F2BTindel	14	92122869
rs60280042	14	92246117
JHU_14.92734292	14	92267949
JHU_14.92754083	14	92287740
rs112456345	14	92391851
rs151169370	14	92452024
rs77671856	14	92456556
rs61977313	14	92465534
rs28733049	14	92474884
rs2149052	14	92480317
rs943662	14	92539872
rs10134602	14	92571111
rs10132165	14	92625484
14:93154311-CA	14	92687966
JHU_14.93154539	14	92688195
rs79340292	14	92707296
rs4904981	14	92725877
JHU_14.93195819	14	92729475
rs2295711	14	92729475
JHU_14.93261440	14	92795096
rs7150537	14	92795437
JHU_14.93389963	14	92923619
rs2295395	14	92929062
rs72704301	14	92990688
rs8017818	14	93184709
14:93673743-CA	14	93207398
14:93673759-CT	14	93207414
JHU_14.94396233	14	93929888
14:94405972-GT	14	93939626
rs4905128	14	93984767
JHU_14.94516250	14	94049905
rs113418909	14	94314305
Seq_rs12880218.1_ilmnrev_ilmnF2BT	14	94368709
JHU_14.94857867	14	94391531
rs8005969	14	94560924
rs9113	14	94592739
rs57199178	14	94595091
JHU_14.95121819	14	94655483
rs76024590	14	94655483
rs9323914	14	94691009
JHU_14.95174004	14	94707668
rs6575463	14	94748738
JHU_14.95236138	14	94769802
rs28473246	14	94781954
JHU_14.95266463	14	94800127
rs34260740	14	94804782
rs2353726	14	95068532
JHU_14.95605339	14	95139003
rs61976556	14	95186390
rs7149908	14	95212001
JHU_14.95681361	14	95215025
JHU_14.95976859	14	95510523
rs4905334	14	95525359
rs11160258	14	95550455
exm-rs8005962	14	95560816
JHU_14.96055368	14	95589032
rs79899753	14	95589032
JHU_14.96253991	14	95787655
rs59711592	14	96108600
rs77645672	14	96115439
JHU_14.96665237	14	96198901
rs72704841	14	96198901
14:96671139-C-T	14	96204802
JHU_14.96671650	14	96205314
rs138362669	14	96593166
rs77872984	14	96597689
JHU_14.97096405	14	96630069
Seq_rs771364038.1_ilmnfwd_ilmnF2BT	14	96855353
Seq_rs771364038.2_ilmnfwd_ilmnF2BT	14	96855353
exm2252025	14	97183712
rs146661750	14	97242540
rs11160391	14	97308105
rs117409998	14	97356160
rs234171	14	97674343
JHU_14.98252819	14	97786483
JHU_14.98266547	14	97800211
JHU_14.98285375	14	97819039
JHU_14.98299402	14	97833066
JHU_14.98608213	14	98141877
rs8018664	14	98305960
JHU_14.98861227	14	98394891
rs58885168	14	98672576
exm1126214	14	98716222
JHU_14.99384854	14	98918518
rs76790017	14	98965097
rs1267254	14	99012279
rs1873661	14	99014085
rs12588695	14	99093716
JHU_14.99598311	14	99131975
JHU_14.99599963	14	99133627
14:99641290-GA	14	99174953
JHU_14.99683754	14	99217418
rs59907007	14	99538594
JHU_14.100039195	14	99572859
JHU_14.100039555	14	99573219
JHU_14.100079231	14	99612895
JHU_14.100080539	14	99614203
JHU_14.100086841	14	99620505
JHU_14.100092603	14	99626267
JHU_14.100100406	14	99634070
exm1126585	14	99659699
JHU_14.100136724	14	99670388
Seq_rs3783320.1_ilmnrev_ilmnF2BT	14	99683121
Seq_rs3783320.2_ilmnrev_ilmnF2BT	14	99683121
JHU_14.100219523	14	99753187
JHU_14.100242851	14	99776515
JHU_14.100290761	14	99824425
JHU_14.100412722	14	99946386
JHU_14.100437412	14	99971076
rs59114274	14	100140698
exm1126930	14	100149606
JHU_14.100753974	14	100287638
exm1127009	14	100292753
exm1127081	14	100327365
rs189314623	14	100328609
rs2234532	14	100335086
rs78942235	14	100437140
rs112121121	14	100466762
14:101005358-GA	14	100539021
rs10148448	14	100559811
rs6575793	14	100565880
rs7160057	14	100612060
rs187208734	14	100675706
JHU_14.101166217	14	100699881
rs10147577	14	100772750
JHU_14.101247113	14	100780777
JHU_14.101252815	14	100786479
JHU_14.101261092	14	100794756
JHU_14.101277887	14	100811551
JHU_14.101327442	14	100861106
JHU_14.101334418	14	100868082
JHU_14.101511114	14	101044778
rs61992673	14	101075768
JHU_14.101579493	14	101113157
JHU_14.101669592	14	101203256
JHU_14.101693496	14	101227160
rs117819304	14	101341567
rs2064492	14	101467035
JHU_14.101941249	14	101474913
JHU_14.101972228	14	101505892
JHU_14.101983324	14	101516988
rs61064283	14	101525376
rs111341558	14	101540938
JHU_14.102044962	14	101578626
rs7154697	14	101595521
JHU_14.102358730	14	101892394
rs76894879	14	101894344
JHU_14.102369715	14	101903379
exm1128206	14	102015282
14:102498733-G-T	14	102032396
JHU_14.102571566	14	102105230
rs147777721	14	102117707
JHU_14.102690187	14	102223851
JHU_14.102839525	14	102373189
JHU_14.102872405	14	102406069
14:102973457-CT	14	102507120
exm1129160	14	102507766
rs12895058	14	102539554
JHU_14.103011220	14	102544884
rs4906258	14	102750750
JHU_14.103303456	14	102837120
rs59793431	14	102922602
JHU_14.103388951	14	102922615
exm1129309	14	102928493
14:103396300-CA	14	102929963
JHU_14.103405851	14	102939515
JHU_14.103502790	14	103036454
rs10143668	14	103060593
JHU_14.103552442	14	103086106
14:103566620-CA	14	103100283
14:103573139-GT	14	103106802
rs8004781	14	103113768
rs1108390	14	103184173
JHU_14.103698264	14	103231928
JHU_14.103720908	14	103254572
JHU_14.103898312	14	103431976
14:103999077-GA	14	103532740
14:103999182-GA	14	103532845
exm1130091	14	103534618
JHU_14.104075014	14	103608678
Seq_rs748760447_ilmnrev_F2BTindel	14	103698874
14:104173364-GA	14	103707027
JHU_14.104191821	14	103725485
rs74085282	14	103732566
JHU_14.104255567	14	103789231
rs45567035	14	103856236
JHU_14.104336396	14	103870060
JHU_14.104352159	14	103885823
JHU_14.104364938	14	103898602
JHU_14.104365921	14	103899585
rs76399706	14	104087229
14:104573175-GT	14	104106838
rs1771009	14	104112907
14:104618430-CT	14	104152093
14:104618599-CT	14	104152262
14:104618707-CT	14	104152370
14:104618791-CT	14	104152454
rs28718558	14	104158005
JHU_14.104632846	14	104166510
14:104633258-CT	14	104166921
14:104639688-CT	14	104173351
14:104640612-GA	14	104174275
14:104640615-CT	14	104174278
rs189768438	14	104174293
14:104641599-GA	14	104175262
14:104642190-GA	14	104175853
14:104642274-GA	14	104175937
exm2222000	14	104176123
14:104642508-CT	14	104176171
exm1131069	14	104176422
exm1131081	14	104176666
14:104646009-CT	14	104179672
14:104646084-CA	14	104179747
rs115012455	14	104201106
rs8023083	14	104207331
JHU_14.104682928	14	104216592
rs73364249	14	104263825
JHU_14.104736329	14	104269993
JHU_14.104748711	14	104282375
rs10135670	14	104332184
JHU_14.104833935	14	104367599
rs118026124	14	104442424
rs10138582	14	104450866
JHU_14.104965250	14	104498914
JHU_14.105039789	14	104573453
JHU_14.105107536	14	104641200
JHU_14.105115440	14	104649104
rs10873549	14	104659982
JHU_14.105151804	14	104685468
exm2267693	14	104687768
JHU_14.105156075	14	104689739
rs4077159	14	104697888
chr14:105167956:C:G_ilmnfwd_ilmnF2BT	14	104701619
chr14:105167956:C:G_ilmnrev_ilmnF2BT	14	104701619
14:105168013-G-T	14	104701676
chr14:105168016:T:G	14	104701679
chr14:105168019:G:C_ilmnfwd_ilmnF2BT	14	104701682
chr14:105169486-105169486_C_A	14	104703149
chr14:105172457-105172457_T_G	14	104706120
Seq_rs1248354438	14	104706153
exm1131360	14	104707718
chr14:105174186-105174186_C_A	14	104707849
14:105180653-GA	14	104714316
rs200823300	14	104714799
rs115867423	14	104725801
14:105196343-GA	14	104730006
JHU_14.105201904	14	104735568
14:105262781-C-T	14	104796444
rs74090038	14	104796444
14:105268424-CT	14	104802087
JHU_14.105278792	14	104812456
JHU_14.105315523	14	104849187
JHU_14.105324507	14	104858171
JHU_14.105338598	14	104872262
14:105349420-GA	14	104883083
JHU_14.105350177	14	104883841
14:105352923-CT	14	104886586
14:105353218-GA	14	104886881
exm1131965	14	104887589
14:105354151-GA	14	104887814
chr14:105354158-105354158_C_G_ilmnfwd_ilmnF2BT	14	104887821
rs61733876	14	104887883
14:105354288-CA	14	104887951
rs45529634	14	104895862
JHU_14.105388181	14	104921845
chr14:105395251-105395251_C_G_ilmnrev_ilmnF2BT	14	104928914
14:105410495-AG	14	104944158
Seq_rs745755514_ilmnfwd_ilmnF2BT	14	104945268
rs76901420	14	104968559
rs12587015	14	104969845
14:105444538-GT	14	104978201
JHU_14.105453288	14	104986952
JHU_14.105455876	14	104989540
rs114246367	14	104991944
exm1134165	14	105051083
JHU_14.105544931	14	105078595
JHU_14.105550212	14	105083876
JHU_14.105559488	14	105093152
JHU_14.105563119	14	105096783
rs113098177	14	105109364
exm1134262	14	105142942
14:105612277-CT	14	105145940
14:105615126-CT	14	105148789
rs113585672	14	105185559
JHU_14.105654717	14	105188381
rs74976966	14	105204696
rs3784230	14	105212718
JHU_14.105695807	14	105229471
Seq_rs746223336	14	105300595
chr14:105834449:G:A	14	105368112
JHU_14.105846696	14	105380360
exm1134777	14	105380969
JHU_14.105851373	14	105385037
rs7492796	14	105421801
14:105439155_105439156ins	14	105439155
JHU_14.105907783	14	105441447
JHU_14.105908779	14	105442443
JHU_14.105922359	14	105456023
14:105945328-CA	14	105478991
14:105964210-GA	14	105497873
14:105964214-GA	14	105497877
14:105964991-CT	14	105498654
exm1135159	14	105498765
14:105965135-GA	14	105498798
14:105995665-CT	14	105529328
JHU_14.105997638	14	105531302
rs75064486	14	105531302
JHU_14.106029022	14	105562686
JHU_14.106029665	14	105563329
JHU_14.106035833	14	105569497
rs12893134	14	105581568
JHU_14.106053865	14	105587529
rs4983481	14	105628023
JHU_14.107110033	14	106654018
14:107113922-CT	14	106657906
JHU_14.107117248	14	106661233
JHU_14.107190795	14	106782559
rs11845680	14	106844924
JHU_14.107253333	14	106845119
JHU_15.20149477	15	19944225
JHU_15.23300032	15	22573063
rs2011396	15	22654520
JHU_15.23182266	15	22690829
kgp6847438	15	22708629
rs10908265	15	22710253
rs74553782	15	22808990
15:23006249-CT	15	22866819
rs72698074	15	22871012
JHU_15.22993484	15	22879583
rs72698052	15	22913925
15:22945053-CT	15	22928015
rs7176406	15	22960927
JHU_15.22896135	15	22976932
JHU_15.22884623	15	22988444
JHU_15.22766820	15	23106247
rs1814766	15	23438636
15:23686387-CT	15	23441240
rs55835341	15	23497863
15:23812215-AG	15	23567068
15:23890780-CT	15	23645633
rs398122415	15	23646091
JHU_15.24114801	15	23869655
JHU_15.24170745	15	23925599
JHU_15.24180577	15	23935431
JHU_15.24254937	15	24009791
JHU_15.24426636	15	24181490
JHU_15.24431458	15	24186312
JHU_15.24439105	15	24193959
JHU_15.24736826	15	24491680
JHU_15.24778975	15	24533829
rs8029876	15	24534238
JHU_15.24785427	15	24540281
JHU_15.24796904	15	24551758
JHU_15.24798674	15	24553528
rs2356289	15	25128403
JHU_15.25425642	15	25180496
rs7172207	15	25192763
rs11855919	15	25238842
JHU_15.25490604	15	25245458
rs111242557	15	25278315
rs141390511	15	25573000
exm1142590	15	25681032
JHU_15.26031397	15	25786251
JHU_15.26034737	15	25789591
rs74003897	15	25792444
rs11635436	15	25898505
rs28688524	15	25942811
JHU_15.26242960	15	25997814
rs61991764	15	26082202
rs28620068	15	26084803
JHU_15.26606397	15	26361251
rs55672130	15	26572007
JHU_15.27017535	15	26772389
Seq_rs8179186.1_ilmnrev_ilmnF2BT	15	26772389
Seq_rs8179186.2_ilmnrev_ilmnF2BT	15	26772389
15:27018034-GT	15	26772887
Seq_rs763316211	15	26773635
15:27018832-GT	15	26773685
15:27018856-GT	15	26773709
rs5009439	15	26780679
JHU_15.27115564	15	26870418
JHU_15.27130169	15	26885023
JHU_15.27180914	15	26935768
rs8023397	15	27001377
JHU_15.28016564	15	27771419
JHU_15.28043389	15	27798244
rs2077596	15	27994589
rs74007958	15	28116883
rs3935591	15	28128866
JHU_15.28384490	15	28139345
JHU_15.28409218	15	28164073
JHU_15.28440737	15	28195592
15:28517429-GA	15	28272283
JHU_15.29009310	15	28764165
JHU_15.29011663	15	28766518
JHU_15.29026987	15	28781842
JHU_15.29036090	15	28790945
JHU_15.29054669	15	28809524
JHU_15.29139729	15	28894584
JHU_15.29325421	15	29033219
Seq_rs777078546	15	29053895
rs113379026	15	29089474
JHU_15.29398673	15	29106471
rs2279483	15	29108176
rs11638181	15	29119844
rs641603	15	29448952
JHU_15.29896824	15	29604621
JHU_15.30988602	15	30696400
JHU_15.31048087	15	30755885
rs2240101	15	30823506
JHU_15.31123950	15	30831748
JHU_15.31124823	15	30832621
JHU_15.31287898	15	30995696
JHU_15.31397639	15	31105437
JHU_15.31508770	15	31216568
rs6493540	15	31242387
JHU_15.31559970	15	31267768
rs11070914	15	31297767
JHU_15.31594679	15	31302477
JHU_15.31759974	15	31467772
JHU_15.31761103	15	31468901
15:31776488-CT	15	31484285
15:31776491-GA	15	31484288
JHU_15.31796910	15	31504708
JHU_15.31870034	15	31577832
JHU_15.31931626	15	31639424
JHU_15.31973987	15	31681785
JHU_15.31974028	15	31681826
JHU_15.32001214	15	31709012
JHU_15.32441578	15	32149378
rs114124241	15	32695306
rs345875	15	33031749
rs10048010	15	33251956
JHU_15.33547159	15	33254959
JHU_15.33717051	15	33424851
exm1145666	15	33652871
JHU_15.34013083	15	33720883
JHU_15.34284599	15	33992399
JHU_15.34349332	15	34057132
JHU_15.34484614	15	34192414
rs11073052	15	34650252
JHU_15.34990624	15	34698424
chr15:35082755:T:A_ilmnrev_ilmnF2BT	15	34790554
Seq_rs769303249.1_ilmnfwd_ilmnF2BT	15	34793390
Seq_rs769303249.2_ilmnfwd_ilmnF2BT	15	34793390
rs386134228	15	34794660
chr15:35086886-35086886_C_T	15	34794685
rs4924469	15	35020454
JHU_15.35766163	15	35473963
rs4254281	15	36409213
15:36982498-T-C	15	36690297
JHU_15.37170346	15	36878146
rs11073217	15	36938673
JHU_15.37782944	15	37490744
JHU_15.37887536	15	37595336
rs28580239	15	37712345
JHU_15.38369336	15	38077136
rs139819681	15	38423342
exm1147398	15	38454169
JHU_15.38776568	15	38484368
rs116101311	15	38524114
JHU_15.39113175	15	38820975
JHU_15.39195366	15	38903166
JHU_15.39354309	15	39062109
JHU_15.39506872	15	39214672
JHU_15.39569632	15	39277432
JHU_15.39569853	15	39277653
JHU_15.40323931	15	40031731
JHU_15.40373406	15	40081206
15:40544659-GT	15	40252458
15:40544809-CG-C	15	40252608
15:40558163-CT	15	40265962
15:40558290-CT	15	40266089
exm1148402	15	40266259
exm1148428	15	40272375
JHU_15.40580475	15	40288275
rs1869902	15	40303213
rs62017973	15	40329981
exm1148679	15	40335576
15:40629935-CT	15	40337734
15:40633100-GA	15	40340899
15:40660151-CT	15	40367950
15:40660181-GA	15	40367980
JHU_15.40687023	15	40394823
exm1149154	15	40459167
exm1149169	15	40459395
rs143661163	15	40470639
Variant16388	15	40471357
rs267606727	15	40471616
rs2290379	15	40539059
rs7173685	15	40554612
rs4924489	15	40631740
rs181895078	15	40694862
15:41029872-CT	15	40737674
15:41036410-GT	15	40744212
rs190589871	15	40755209
chr15:41063220-41063220_A_T_ilmnrev_ilmnF2BT	15	40771022
exm1149848	15	40807621
exm1149849	15	40807629
exm1149969	15	40844820
rs57288992	15	40859278
rs12592641	15	40864686
exm1150274	15	40934635
rs28656781	15	41155242
JHU_15.41452770	15	41160573
JHU_15.41484313	15	41192116
15:41689011-CT	15	41396813
Seq_rs779073553	15	41396813
Seq_rs1420527153	15	41397035
JHU_15.41795996	15	41503799
chr15_41804059	15	41511861
15:41804942-CA	15	41512744
rs2305030	15	41513039
exm1151436	15	41578047
15:42137239-CA	15	41845041
15:42139616-CT	15	41847418
exm1152355	15	41853410
15:42145903-GA	15	41853705
exm1152377	15	41854070
JHU_15.42147662	15	41855465
15:42149110-CT	15	41856912
15:42149564-CA	15	41857366
15:42151147-GA	15	41858949
15:42152854-GA	15	41860656
15:42154797-CT	15	41862599
15:42158357-CT	15	41866159
15:42158646-CT	15	41866448
seq_rs61750839	15	41870269
exm1152714	15	41876202
exm1152723	15	41876809
exm1152727	15	41876857
exm1152755	15	41878532
exm1152822	15	41885969
exm1152867	15	41892919
rs62002144	15	41892953
exm1152874	15	41892959
15:42185688-CT	15	41893490
exm1152975	15	41972370
JHU_15.42310665	15	42018468
rs117212111	15	42045310
exm1153130	15	42068752
exm1153179	15	42071197
rs3115876	15	42392191
ilmnseq_rs863224956	15	42399641
15:42694944-T-C	15	42402746
JHU_15.42699538	15	42407341
JHU_15.42725683	15	42433486
15:42981010-CT	15	42688812
exm1154707	15	42728785
Variant54647	15	42730728
exm1154754	15	42730757
Seq_rs6493068.1_ilmnfwd_ilmnF2BT	15	42878595
rs117586791	15	43128613
15:43477793-CA	15	43185595
15:43477802-CT	15	43185604
exm1155779	15	43329963
exm1155795	15	43330243
JHU_15.43642276	15	43350079
JHU_15.43802711	15	43510514
exm1156504	15	43528032
exm1156510	15	43528225
15:43821004-CT	15	43528806
exm1156602	15	43535198
Seq_rs774312182	15	43604720
JHU_15.43912986	15	43620789
JHU_15.43995379	15	43703182
rs2597079	15	43745079
15:44487232-GT	15	44195034
rs115225586	15	44332944
rs141035224	15	44570578
JHU_15.44921728	15	44629531
Seq_rs773773579_ilmnfwd_F2BTindel	15	44663448
15:44955728-C-T	15	44663530
JHU_15.45111305	15	44819108
rs7183695	15	44913370
JHU_15.45223191	15	44930994
JHU_15.45372988	15	45080791
JHU_15.45422365	15	45130168
15:45613749-T-C	15	45321551
15:45654327-A-G	15	45362129
15:45694875-CT	15	45402677
15:45694887-CA	15	45402689
exm1158929	15	45402895
15:45695505-CT	15	45403307
chr15:45695534-45695534_G_C_ilmnfwd_ilmnF2BT	15	45403336
JHU_15.45825611	15	45533414
rs11636751	15	45811225
JHU_15.46133487	15	45841290
JHU_15.46396707	15	46104510
JHU_15.46694012	15	46401815
rs145589955	15	46752817
JHU_15.47488141	15	47195945
JHU_15.47611766	15	47319570
JHU_15.47714363	15	47422167
rs35093954	15	47432648
JHU_15.48124954	15	47832758
JHU_15.48206267	15	47914071
rs16960355	15	47927184
JHU_15.48593948	15	48301752
JHU_15.48690566	15	48398370
15:48700554_CNV_FBN1_e66_66	15	48408357
15:48700554_CNV_FBN1_e66_66_ilmndup1	15	48408357
ILMN_Seq_15:48700554_CNV_FBN1_e66_66	15	48408357
ILMN_Seq_15:48700554_CNV_FBN1_e66_66_IlmnDup1	15	48408357
ILMN_Seq_15:48700554_CNV_FBN1_e66_66_IlmnDup2	15	48408357
ILMN_Seq_15:48700554_CNV_FBN1_e66_66_IlmnDup3	15	48408357
15:48700604_CNV_FBN1_e66_66	15	48408407
ILMN_Seq_15:48700604_CNV_FBN1_e66_66	15	48408407
ILMN_Seq_15:48700604_CNV_FBN1_e66_66_IlmnDup1	15	48408407
ILMN_Seq_15:48700604_CNV_FBN1_e66_66_IlmnDup2	15	48408407
ILMN_Seq_15:48700604_CNV_FBN1_e66_66_IlmnDup4	15	48408407
15:48700654_CNV_FBN1_e66_66	15	48408457
15:48700713_CNV_FBN1_e66_66	15	48408516
15:48700713_CNV_FBN1_e66_66_ilmndup1	15	48408516
ILMN_Seq_15:48700713_CNV_FBN1_e66_66	15	48408516
ILMN_Seq_15:48700713_CNV_FBN1_e66_66_IlmnDup1	15	48408516
ILMN_Seq_15:48700713_CNV_FBN1_e66_66_IlmnDup3	15	48408516
15:48700763_CNV_FBN1_e66_66	15	48408566
15:48700763_CNV_FBN1_e66_66_ilmndup1	15	48408566
ILMN_Seq_15:48700763_CNV_FBN1_e66_66	15	48408566
ILMN_Seq_15:48700763_CNV_FBN1_e66_66_IlmnDup1	15	48408566
ILMN_Seq_15:48700763_CNV_FBN1_e66_66_IlmnDup2	15	48408566
ILMN_Seq_15:48700763_CNV_FBN1_e66_66_IlmnDup3	15	48408566
15:48700813_CNV_FBN1_e66_66	15	48408616
15:48700813_CNV_FBN1_e66_66_ilmndup1	15	48408616
ILMN_Seq_15:48700813_CNV_FBN1_e66_66	15	48408616
ILMN_Seq_15:48700813_CNV_FBN1_e66_66_IlmnDup1	15	48408616
ILMN_Seq_15:48700813_CNV_FBN1_e66_66_IlmnDup2	15	48408616
ILMN_Seq_15:48700813_CNV_FBN1_e66_66_IlmnDup3	15	48408616
15:48700877_CNV_FBN1_e66_66	15	48408680
ILMN_Seq_15:48700877_CNV_FBN1_e66_66	15	48408680
ILMN_Seq_15:48700877_CNV_FBN1_e66_66_IlmnDup1	15	48408680
ILMN_Seq_15:48700877_CNV_FBN1_e66_66_IlmnDup2	15	48408680
ILMN_Seq_15:48700877_CNV_FBN1_e66_66_IlmnDup3	15	48408680
15:48700927_CNV_FBN1_e66_66	15	48408730
15:48700977_CNV_FBN1_e66_66	15	48408780
15:48700977_CNV_FBN1_e66_66_ilmndup1	15	48408780
ILMN_Seq_15:48700977_CNV_FBN1_e66_66	15	48408780
ILMN_Seq_15:48700977_CNV_FBN1_e66_66_IlmnDup1	15	48408780
ILMN_Seq_15:48700977_CNV_FBN1_e66_66_IlmnDup2	15	48408780
ILMN_Seq_15:48700977_CNV_FBN1_e66_66_IlmnDup3	15	48408780
15:48701027_CNV_FBN1_e66_66	15	48408830
15:48701027_CNV_FBN1_e66_66_ilmndup1	15	48408830
ILMN_Seq_15:48701027_CNV_FBN1_e66_66	15	48408830
ILMN_Seq_15:48701027_CNV_FBN1_e66_66_IlmnDup2	15	48408830
ILMN_Seq_15:48701027_CNV_FBN1_e66_66_IlmnDup3	15	48408830
15:48701084_CNV_FBN1_e66_66	15	48408887
15:48701084_CNV_FBN1_e66_66_ilmndup1	15	48408887
ILMN_Seq_15:48701084_CNV_FBN1_e66_66	15	48408887
ILMN_Seq_15:48701084_CNV_FBN1_e66_66_IlmnDup1	15	48408887
ILMN_Seq_15:48701084_CNV_FBN1_e66_66_IlmnDup2	15	48408887
ILMN_Seq_15:48701084_CNV_FBN1_e66_66_IlmnDup3	15	48408887
15:48701134_CNV_FBN1_e66_66	15	48408937
15:48701134_CNV_FBN1_e66_66_ilmndup1	15	48408937
ILMN_Seq_15:48701134_CNV_FBN1_e66_66	15	48408937
ILMN_Seq_15:48701134_CNV_FBN1_e66_66_IlmnDup1	15	48408937
ILMN_Seq_15:48701134_CNV_FBN1_e66_66_IlmnDup2	15	48408937
ILMN_Seq_15:48701134_CNV_FBN1_e66_66_IlmnDup3	15	48408937
15:48701197_CNV_FBN1_e66_66	15	48409000
15:48701197_CNV_FBN1_e66_66_ilmndup1	15	48409000
ILMN_Seq_15:48701197_CNV_FBN1_e66_66	15	48409000
ILMN_Seq_15:48701197_CNV_FBN1_e66_66_IlmnDup1	15	48409000
ILMN_Seq_15:48701197_CNV_FBN1_e66_66_IlmnDup2	15	48409000
ILMN_Seq_15:48701197_CNV_FBN1_e66_66_IlmnDup3	15	48409000
15:48701286_CNV_FBN1_e66_66	15	48409089
ILMN_Seq_15:48701286_CNV_FBN1_e66_66	15	48409089
ILMN_Seq_15:48701286_CNV_FBN1_e66_66_IlmnDup2	15	48409089
ILMN_Seq_15:48701286_CNV_FBN1_e66_66_IlmnDup3	15	48409089
ILMN_Seq_15:48701286_CNV_FBN1_e66_66_IlmnDup4	15	48409089
15:48701336_CNV_FBN1_e66_66	15	48409139
15:48701336_CNV_FBN1_e66_66_ilmndup1	15	48409139
ILMN_Seq_15:48701336_CNV_FBN1_e66_66	15	48409139
ILMN_Seq_15:48701336_CNV_FBN1_e66_66_IlmnDup1	15	48409139
ILMN_Seq_15:48701336_CNV_FBN1_e66_66_IlmnDup2	15	48409139
ILMN_Seq_15:48701336_CNV_FBN1_e66_66_IlmnDup3	15	48409139
15:48701386_CNV_FBN1_e66_66	15	48409189
15:48701386_CNV_FBN1_e66_66_ilmndup1	15	48409189
ILMN_Seq_15:48701386_CNV_FBN1_e66_66_IlmnDup1	15	48409189
ILMN_Seq_15:48701386_CNV_FBN1_e66_66_IlmnDup2	15	48409189
ILMN_Seq_15:48701386_CNV_FBN1_e66_66_IlmnDup3	15	48409189
15:48701436_CNV_FBN1_e66_66	15	48409239
ILMN_Seq_15:48701436_CNV_FBN1_e66_66	15	48409239
ILMN_Seq_15:48701436_CNV_FBN1_e66_66_IlmnDup1	15	48409239
ILMN_Seq_15:48701436_CNV_FBN1_e66_66_IlmnDup2	15	48409239
ILMN_Seq_15:48701436_CNV_FBN1_e66_66_IlmnDup3	15	48409239
15:48701486_CNV_FBN1_e66_66	15	48409289
15:48701486_CNV_FBN1_e66_66_ilmndup1	15	48409289
ILMN_Seq_15:48701486_CNV_FBN1_e66_66	15	48409289
ILMN_Seq_15:48701486_CNV_FBN1_e66_66_IlmnDup1	15	48409289
ILMN_Seq_15:48701486_CNV_FBN1_e66_66_IlmnDup3	15	48409289
15:48701536_CNV_FBN1_e66_66	15	48409339
15:48701536_CNV_FBN1_e66_66_ilmndup1	15	48409339
ILMN_Seq_15:48701536_CNV_FBN1_e66_66	15	48409339
ILMN_Seq_15:48701536_CNV_FBN1_e66_66_IlmnDup1	15	48409339
ILMN_Seq_15:48701536_CNV_FBN1_e66_66_IlmnDup2	15	48409339
ILMN_Seq_15:48701536_CNV_FBN1_e66_66_IlmnDup3	15	48409339
15:48701586_CNV_FBN1_e66_66	15	48409389
15:48701586_CNV_FBN1_e66_66_ilmndup1	15	48409389
ILMN_Seq_15:48701586_CNV_FBN1_e66_66	15	48409389
ILMN_Seq_15:48701586_CNV_FBN1_e66_66_IlmnDup1	15	48409389
ILMN_Seq_15:48701586_CNV_FBN1_e66_66_IlmnDup2	15	48409389
ILMN_Seq_15:48701586_CNV_FBN1_e66_66_IlmnDup3	15	48409389
15:48701675_CNV_FBN1_e66_66	15	48409478
15:48701725_CNV_FBN1_e66_66	15	48409528
15:48701725_CNV_FBN1_e66_66_ilmndup1	15	48409528
ILMN_Seq_15:48701725_CNV_FBN1_e66_66	15	48409528
ILMN_Seq_15:48701725_CNV_FBN1_e66_66_IlmnDup1	15	48409528
ILMN_Seq_15:48701725_CNV_FBN1_e66_66_IlmnDup2	15	48409528
ILMN_Seq_15:48701725_CNV_FBN1_e66_66_IlmnDup3	15	48409528
15:48701818_CNV_FBN1_e66_66	15	48409621
15:48701818_CNV_FBN1_e66_66_ilmndup1	15	48409621
ILMN_Seq_15:48701818_CNV_FBN1_e66_66	15	48409621
ILMN_Seq_15:48701818_CNV_FBN1_e66_66_IlmnDup1	15	48409621
ILMN_Seq_15:48701818_CNV_FBN1_e66_66_IlmnDup2	15	48409621
ILMN_Seq_15:48701818_CNV_FBN1_e66_66_IlmnDup3	15	48409621
15:48701869_CNV_FBN1_e66_66	15	48409672
ILMN_Seq_15:48701869_CNV_FBN1_e66_66	15	48409672
ILMN_Seq_15:48701869_CNV_FBN1_e66_66_IlmnDup1	15	48409672
ILMN_Seq_15:48701869_CNV_FBN1_e66_66_IlmnDup2	15	48409672
ILMN_Seq_15:48701869_CNV_FBN1_e66_66_IlmnDup3	15	48409672
15:48701919_CNV_FBN1_e66_66	15	48409722
15:48701919_CNV_FBN1_e66_66_ilmndup1	15	48409722
ILMN_Seq_15:48701919_CNV_FBN1_e66_66	15	48409722
ILMN_Seq_15:48701919_CNV_FBN1_e66_66_IlmnDup1	15	48409722
ILMN_Seq_15:48701919_CNV_FBN1_e66_66_IlmnDup2	15	48409722
ILMN_Seq_15:48701919_CNV_FBN1_e66_66_IlmnDup3	15	48409722
15:48702027_CNV_FBN1_e66_66	15	48409830
15:48702027_CNV_FBN1_e66_66_ilmndup1	15	48409830
ILMN_Seq_15:48702027_CNV_FBN1_e66_66	15	48409830
ILMN_Seq_15:48702027_CNV_FBN1_e66_66_IlmnDup1	15	48409830
ILMN_Seq_15:48702027_CNV_FBN1_e66_66_IlmnDup2	15	48409830
ILMN_Seq_15:48702027_CNV_FBN1_e66_66_IlmnDup3	15	48409830
15:48702077_CNV_FBN1_e66_66	15	48409880
ILMN_Seq_15:48702077_CNV_FBN1_e66_66	15	48409880
ILMN_Seq_15:48702077_CNV_FBN1_e66_66_IlmnDup1	15	48409880
ILMN_Seq_15:48702077_CNV_FBN1_e66_66_IlmnDup2	15	48409880
ILMN_Seq_15:48702077_CNV_FBN1_e66_66_IlmnDup4	15	48409880
ILMN_Seq_15:48702153_CNV_FBN1_e66_66	15	48409956
ILMN_Seq_15:48702153_CNV_FBN1_e66_66_IlmnDup1	15	48409956
ILMN_Seq_15:48702153_CNV_FBN1_e66_66_IlmnDup2	15	48409956
ILMN_Seq_15:48702153_CNV_FBN1_e66_66_IlmnDup3	15	48409956
ILMN_Seq_15:48702153_CNV_FBN1_e66_66_IlmnDup4	15	48409956
15:48702203_CNV_FBN1_e66_66	15	48410006
15:48702203_CNV_FBN1_e66_66_ilmndup1	15	48410006
ILMN_Seq_15:48702203_CNV_FBN1_e66_66	15	48410006
ILMN_Seq_15:48702203_CNV_FBN1_e66_66_IlmnDup1	15	48410006
ILMN_Seq_15:48702203_CNV_FBN1_e66_66_IlmnDup2	15	48410006
ILMN_Seq_15:48702203_CNV_FBN1_e66_66_IlmnDup3	15	48410006
15:48702253_CNV_FBN1_e66_66	15	48410056
ILMN_Seq_15:48702253_CNV_FBN1_e66_66	15	48410056
ILMN_Seq_15:48702253_CNV_FBN1_e66_66_IlmnDup1	15	48410056
ILMN_Seq_15:48702253_CNV_FBN1_e66_66_IlmnDup2	15	48410056
ILMN_Seq_15:48702253_CNV_FBN1_e66_66_IlmnDup3	15	48410056
ILMN_Seq_15:48702253_CNV_FBN1_e66_66_IlmnDup4	15	48410056
15:48702303_CNV_FBN1_e66_66	15	48410106
15:48702303_CNV_FBN1_e66_66_ilmndup1	15	48410106
ILMN_Seq_15:48702303_CNV_FBN1_e66_66	15	48410106
ILMN_Seq_15:48702303_CNV_FBN1_e66_66_IlmnDup2	15	48410106
ILMN_Seq_15:48702303_CNV_FBN1_e66_66_IlmnDup3	15	48410106
15:48702370_CNV_FBN1_e66_66	15	48410173
15:48702370_CNV_FBN1_e66_66_ilmndup1	15	48410173
ILMN_Seq_15:48702370_CNV_FBN1_e66_66	15	48410173
ILMN_Seq_15:48702370_CNV_FBN1_e66_66_IlmnDup1	15	48410173
ILMN_Seq_15:48702370_CNV_FBN1_e66_66_IlmnDup2	15	48410173
ILMN_Seq_15:48702370_CNV_FBN1_e66_66_IlmnDup3	15	48410173
15:48702420_CNV_FBN1_e66_66	15	48410223
15:48702420_CNV_FBN1_e66_66_ilmndup1	15	48410223
ILMN_Seq_15:48702420_CNV_FBN1_e66_66	15	48410223
ILMN_Seq_15:48702420_CNV_FBN1_e66_66_IlmnDup1	15	48410223
ILMN_Seq_15:48702420_CNV_FBN1_e66_66_IlmnDup2	15	48410223
ILMN_Seq_15:48702420_CNV_FBN1_e66_66_IlmnDup3	15	48410223
15:48702507_CNV_FBN1_e66_66	15	48410310
15:48702507_CNV_FBN1_e66_66_ilmndup1	15	48410310
ILMN_Seq_15:48702507_CNV_FBN1_e66_66	15	48410310
ILMN_Seq_15:48702507_CNV_FBN1_e66_66_IlmnDup1	15	48410310
ILMN_Seq_15:48702507_CNV_FBN1_e66_66_IlmnDup2	15	48410310
ILMN_Seq_15:48702507_CNV_FBN1_e66_66_IlmnDup3	15	48410310
15:48702557_CNV_FBN1_e66_66	15	48410360
15:48702557_CNV_FBN1_e66_66_ilmndup1	15	48410360
ILMN_Seq_15:48702557_CNV_FBN1_e66_66	15	48410360
ILMN_Seq_15:48702557_CNV_FBN1_e66_66_IlmnDup1	15	48410360
ILMN_Seq_15:48702557_CNV_FBN1_e66_66_IlmnDup2	15	48410360
ILMN_Seq_15:48702557_CNV_FBN1_e66_66_IlmnDup3	15	48410360
15:48702607_CNV_FBN1_e66_66	15	48410410
15:48702607_CNV_FBN1_e66_66_ilmndup1	15	48410410
ILMN_Seq_15:48702607_CNV_FBN1_e66_66	15	48410410
ILMN_Seq_15:48702607_CNV_FBN1_e66_66_IlmnDup1	15	48410410
ILMN_Seq_15:48702607_CNV_FBN1_e66_66_IlmnDup2	15	48410410
ILMN_Seq_15:48702607_CNV_FBN1_e66_66_IlmnDup3	15	48410410
15:48702657_CNV_FBN1_e66_66	15	48410460
15:48702657_CNV_FBN1_e66_66_ilmndup1	15	48410460
ILMN_Seq_15:48702657_CNV_FBN1_e66_66	15	48410460
ILMN_Seq_15:48702657_CNV_FBN1_e66_66_IlmnDup1	15	48410460
ILMN_Seq_15:48702657_CNV_FBN1_e66_66_IlmnDup2	15	48410460
ILMN_Seq_15:48702657_CNV_FBN1_e66_66_IlmnDup3	15	48410460
15:48702707_CNV_FBN1_e66_66	15	48410510
15:48702707_CNV_FBN1_e66_66_ilmndup1	15	48410510
ILMN_Seq_15:48702707_CNV_FBN1_e66_66	15	48410510
ILMN_Seq_15:48702707_CNV_FBN1_e66_66_IlmnDup1	15	48410510
ILMN_Seq_15:48702707_CNV_FBN1_e66_66_IlmnDup2	15	48410510
ILMN_Seq_15:48702707_CNV_FBN1_e66_66_IlmnDup3	15	48410510
15:48702757_CNV_FBN1_e66_66	15	48410560
15:48702757_CNV_FBN1_e66_66_ilmndup1	15	48410560
ILMN_Seq_15:48702757_CNV_FBN1_e66_66	15	48410560
ILMN_Seq_15:48702757_CNV_FBN1_e66_66_IlmnDup1	15	48410560
ILMN_Seq_15:48702757_CNV_FBN1_e66_66_IlmnDup2	15	48410560
ILMN_Seq_15:48702757_CNV_FBN1_e66_66_IlmnDup3	15	48410560
15:48702807_CNV_FBN1_e66_66	15	48410610
15:48702807_CNV_FBN1_e66_66_ilmndup1	15	48410610
ILMN_Seq_15:48702807_CNV_FBN1_e66_66	15	48410610
ILMN_Seq_15:48702807_CNV_FBN1_e66_66_IlmnDup1	15	48410610
ILMN_Seq_15:48702807_CNV_FBN1_e66_66_IlmnDup2	15	48410610
ILMN_Seq_15:48702807_CNV_FBN1_e66_66_IlmnDup3	15	48410610
15:48702857_CNV_FBN1_e66_66	15	48410660
15:48702857_CNV_FBN1_e66_66_ilmndup1	15	48410660
ILMN_Seq_15:48702857_CNV_FBN1_e66_66	15	48410660
ILMN_Seq_15:48702857_CNV_FBN1_e66_66_IlmnDup1	15	48410660
ILMN_Seq_15:48702857_CNV_FBN1_e66_66_IlmnDup2	15	48410660
ILMN_Seq_15:48702857_CNV_FBN1_e66_66_IlmnDup3	15	48410660
15:48702963_CNV_FBN1_e66_66	15	48410766
15:48702963_CNV_FBN1_e66_66_ilmndup1	15	48410766
ILMN_Seq_15:48702963_CNV_FBN1_e66_66	15	48410766
ILMN_Seq_15:48702963_CNV_FBN1_e66_66_IlmnDup1	15	48410766
ILMN_Seq_15:48702963_CNV_FBN1_e66_66_IlmnDup3	15	48410766
15:48703014_CNV_FBN1_e66_66	15	48410817
15:48703014_CNV_FBN1_e66_66_ilmndup1	15	48410817
ILMN_Seq_15:48703014_CNV_FBN1_e66_66	15	48410817
ILMN_Seq_15:48703014_CNV_FBN1_e66_66_IlmnDup1	15	48410817
ILMN_Seq_15:48703014_CNV_FBN1_e66_66_IlmnDup2	15	48410817
ILMN_Seq_15:48703014_CNV_FBN1_e66_66_IlmnDup3	15	48410817
15:48703064_CNV_FBN1_e66_66	15	48410867
15:48703064_CNV_FBN1_e66_66_ilmndup1	15	48410867
ILMN_Seq_15:48703064_CNV_FBN1_e66_66	15	48410867
ILMN_Seq_15:48703064_CNV_FBN1_e66_66_IlmnDup1	15	48410867
ILMN_Seq_15:48703064_CNV_FBN1_e66_66_IlmnDup2	15	48410867
ILMN_Seq_15:48703064_CNV_FBN1_e66_66_IlmnDup3	15	48410867
15:48703114_CNV_FBN1_e66_66	15	48410917
15:48703114_CNV_FBN1_e66_66_ilmndup1	15	48410917
ILMN_Seq_15:48703114_CNV_FBN1_e66_66_IlmnDup1	15	48410917
ILMN_Seq_15:48703114_CNV_FBN1_e66_66_IlmnDup2	15	48410917
ILMN_Seq_15:48703114_CNV_FBN1_e66_66_IlmnDup3	15	48410917
15:48703180_CNV_FBN1_e66_66	15	48410983
15:48703180_CNV_FBN1_e66_66_ilmndup1	15	48410983
ILMN_Seq_15:48703180_CNV_FBN1_e66_66	15	48410983
ILMN_Seq_15:48703180_CNV_FBN1_e66_66_IlmnDup1	15	48410983
ILMN_Seq_15:48703180_CNV_FBN1_e66_66_IlmnDup2	15	48410983
ILMN_Seq_15:48703180_CNV_FBN1_e66_66_IlmnDup3	15	48410983
15:48703230_CNV_FBN1_e66_66	15	48411033
ILMN_Seq_15:48703230_CNV_FBN1_e66_66	15	48411033
ILMN_Seq_15:48703230_CNV_FBN1_e66_66_IlmnDup1	15	48411033
ILMN_Seq_15:48703230_CNV_FBN1_e66_66_IlmnDup2	15	48411033
ILMN_Seq_15:48703230_CNV_FBN1_e66_66_IlmnDup3	15	48411033
ILMN_Seq_15:48703230_CNV_FBN1_e66_66_IlmnDup4	15	48411033
15:48703280_CNV_FBN1_e66_66	15	48411083
15:48703280_CNV_FBN1_e66_66_ilmndup1	15	48411083
ILMN_Seq_15:48703280_CNV_FBN1_e66_66	15	48411083
ILMN_Seq_15:48703280_CNV_FBN1_e66_66_IlmnDup1	15	48411083
ILMN_Seq_15:48703280_CNV_FBN1_e66_66_IlmnDup2	15	48411083
ILMN_Seq_15:48703280_CNV_FBN1_e66_66_IlmnDup3	15	48411083
15:48703330_CNV_FBN1_e66_66	15	48411133
15:48703380_CNV_FBN1_e66_66	15	48411183
15:48703380_CNV_FBN1_e66_66_ilmndup1	15	48411183
ILMN_Seq_15:48703380_CNV_FBN1_e66_66	15	48411183
ILMN_Seq_15:48703380_CNV_FBN1_e66_66_IlmnDup1	15	48411183
ILMN_Seq_15:48703380_CNV_FBN1_e66_66_IlmnDup2	15	48411183
ILMN_Seq_15:48703380_CNV_FBN1_e66_66_IlmnDup3	15	48411183
15:48703430_CNV_FBN1_e66_66	15	48411233
15:48703430_CNV_FBN1_e66_66_ilmndup1	15	48411233
ILMN_Seq_15:48703430_CNV_FBN1_e66_66	15	48411233
ILMN_Seq_15:48703430_CNV_FBN1_e66_66_IlmnDup1	15	48411233
ILMN_Seq_15:48703430_CNV_FBN1_e66_66_IlmnDup2	15	48411233
ILMN_Seq_15:48703430_CNV_FBN1_e66_66_IlmnDup3	15	48411233
15:48703480_CNV_FBN1_e66_66	15	48411283
15:48703480_CNV_FBN1_e66_66_ilmndup1	15	48411283
ILMN_Seq_15:48703480_CNV_FBN1_e66_66	15	48411283
ILMN_Seq_15:48703480_CNV_FBN1_e66_66_IlmnDup1	15	48411283
ILMN_Seq_15:48703480_CNV_FBN1_e66_66_IlmnDup3	15	48411283
15:48703530_CNV_FBN1_e66_66	15	48411333
15:48703530_CNV_FBN1_e66_66_ilmndup1	15	48411333
ILMN_Seq_15:48703530_CNV_FBN1_e66_66	15	48411333
ILMN_Seq_15:48703530_CNV_FBN1_e66_66_IlmnDup1	15	48411333
ILMN_Seq_15:48703530_CNV_FBN1_e66_66_IlmnDup2	15	48411333
ILMN_Seq_15:48703530_CNV_FBN1_e66_66_IlmnDup3	15	48411333
15:48704857_CNV_FBN1_e65_66	15	48412660
15:48704857_CNV_FBN1_e65_66_ilmndup1	15	48412660
ILMN_Seq_15:48704857_CNV_FBN1_e65_66	15	48412660
ILMN_Seq_15:48704857_CNV_FBN1_e65_66_IlmnDup1	15	48412660
ILMN_Seq_15:48704857_CNV_FBN1_e65_66_IlmnDup2	15	48412660
ILMN_Seq_15:48704857_CNV_FBN1_e65_66_IlmnDup3	15	48412660
15:48704907_CNV_FBN1_e65_66	15	48412710
15:48704907_CNV_FBN1_e65_66_ilmndup1	15	48412710
ILMN_Seq_15:48704907_CNV_FBN1_e65_66	15	48412710
ILMN_Seq_15:48704907_CNV_FBN1_e65_66_IlmnDup1	15	48412710
ILMN_Seq_15:48704907_CNV_FBN1_e65_66_IlmnDup2	15	48412710
ILMN_Seq_15:48704907_CNV_FBN1_e65_66_IlmnDup3	15	48412710
15:48707785_CNV_FBN1_e64_66	15	48415588
ILMN_Seq_15:48707835_CNV_FBN1_e64_66	15	48415638
ILMN_Seq_15:48707835_CNV_FBN1_e64_66_IlmnDup1	15	48415638
ILMN_Seq_15:48707835_CNV_FBN1_e64_66_IlmnDup2	15	48415638
15:48707885_CNV_FBN1_e64_66	15	48415688
15:48707885_CNV_FBN1_e64_66_ilmndup1	15	48415688
ILMN_Seq_15:48707885_CNV_FBN1_e64_66	15	48415688
ILMN_Seq_15:48707885_CNV_FBN1_e64_66_IlmnDup1	15	48415688
ILMN_Seq_15:48707885_CNV_FBN1_e64_66_IlmnDup2	15	48415688
15:48707935_CNV_FBN1_e64_66	15	48415738
15:48707935_CNV_FBN1_e64_66_ilmndup1	15	48415738
ILMN_Seq_15:48707935_CNV_FBN1_e64_66	15	48415738
ILMN_Seq_15:48707935_CNV_FBN1_e64_66_IlmnDup2	15	48415738
ILMN_Seq_15:48707935_CNV_FBN1_e64_66_IlmnDup3	15	48415738
15:48712935_CNV_FBN1_e63_66	15	48420738
ILMN_Seq_15:48712935_CNV_FBN1_e63_66	15	48420738
ILMN_Seq_15:48712935_CNV_FBN1_e63_66_IlmnDup2	15	48420738
ILMN_Seq_15:48712935_CNV_FBN1_e63_66_IlmnDup3	15	48420738
ILMN_Seq_15:48712935_CNV_FBN1_e63_66_IlmnDup4	15	48420738
15:48712985_CNV_FBN1_e63_66	15	48420788
15:48712985_CNV_FBN1_e63_66_ilmndup1	15	48420788
ILMN_Seq_15:48712985_CNV_FBN1_e63_66	15	48420788
ILMN_Seq_15:48712985_CNV_FBN1_e63_66_IlmnDup1	15	48420788
ILMN_Seq_15:48712985_CNV_FBN1_e63_66_IlmnDup2	15	48420788
ILMN_Seq_15:48712985_CNV_FBN1_e63_66_IlmnDup3	15	48420788
15:48713812_CNV_FBN1_e62_66	15	48421615
ILMN_Seq_15:48713812_CNV_FBN1_e62_66	15	48421615
ILMN_Seq_15:48713812_CNV_FBN1_e62_66_IlmnDup1	15	48421615
ILMN_Seq_15:48713812_CNV_FBN1_e62_66_IlmnDup2	15	48421615
ILMN_Seq_15:48713812_CNV_FBN1_e62_66_IlmnDup3	15	48421615
ILMN_Seq_15:48713812_CNV_FBN1_e62_66_IlmnDup4	15	48421615
15:48713862_CNV_FBN1_e62_66	15	48421665
15:48713862_CNV_FBN1_e62_66_ilmndup1	15	48421665
ILMN_Seq_15:48713862_CNV_FBN1_e62_66	15	48421665
ILMN_Seq_15:48713862_CNV_FBN1_e62_66_IlmnDup1	15	48421665
ILMN_Seq_15:48713862_CNV_FBN1_e62_66_IlmnDup2	15	48421665
ILMN_Seq_15:48713862_CNV_FBN1_e62_66_IlmnDup3	15	48421665
15:48714201_CNV_FBN1_e61_66	15	48422004
15:48714201_CNV_FBN1_e61_66_ilmndup1	15	48422004
ILMN_Seq_15:48714201_CNV_FBN1_e61_66	15	48422004
ILMN_Seq_15:48714201_CNV_FBN1_e61_66_IlmnDup1	15	48422004
ILMN_Seq_15:48714201_CNV_FBN1_e61_66_IlmnDup2	15	48422004
ILMN_Seq_15:48714201_CNV_FBN1_e61_66_IlmnDup3	15	48422004
15:48714251_CNV_FBN1_e61_66	15	48422054
15:48714251_CNV_FBN1_e61_66_ilmndup1	15	48422054
ILMN_Seq_15:48714251_CNV_FBN1_e61_66	15	48422054
ILMN_Seq_15:48714251_CNV_FBN1_e61_66_IlmnDup1	15	48422054
ILMN_Seq_15:48714251_CNV_FBN1_e61_66_IlmnDup2	15	48422054
ILMN_Seq_15:48714251_CNV_FBN1_e61_66_IlmnDup3	15	48422054
15:48717618_CNV_FBN1_e60_66	15	48425421
15:48717668_CNV_FBN1_e60_66	15	48425471
15:48717668_CNV_FBN1_e60_66_ilmndup1	15	48425471
ILMN_Seq_15:48717668_CNV_FBN1_e60_66	15	48425471
ILMN_Seq_15:48717668_CNV_FBN1_e60_66_IlmnDup1	15	48425471
ILMN_Seq_15:48717668_CNV_FBN1_e60_66_IlmnDup2	15	48425471
ILMN_Seq_15:48717668_CNV_FBN1_e60_66_IlmnDup3	15	48425471
15:48717989_CNV_FBN1_e59_66	15	48425792
15:48717989_CNV_FBN1_e59_66_ilmndup1	15	48425792
ILMN_Seq_15:48717989_CNV_FBN1_e59_66	15	48425792
ILMN_Seq_15:48717989_CNV_FBN1_e59_66_IlmnDup1	15	48425792
ILMN_Seq_15:48717989_CNV_FBN1_e59_66_IlmnDup2	15	48425792
ILMN_Seq_15:48717989_CNV_FBN1_e59_66_IlmnDup3	15	48425792
15:48718039_CNV_FBN1_e59_66	15	48425842
15:48718039_CNV_FBN1_e59_66_ilmndup1	15	48425842
ILMN_Seq_15:48718039_CNV_FBN1_e59_66	15	48425842
ILMN_Seq_15:48718039_CNV_FBN1_e59_66_IlmnDup1	15	48425842
ILMN_Seq_15:48718039_CNV_FBN1_e59_66_IlmnDup2	15	48425842
ILMN_Seq_15:48718039_CNV_FBN1_e59_66_IlmnDup3	15	48425842
15:48719814_CNV_FBN1_e58_66	15	48427617
ILMN_Seq_15:48719814_CNV_FBN1_e58_66	15	48427617
ILMN_Seq_15:48719814_CNV_FBN1_e58_66_IlmnDup1	15	48427617
ILMN_Seq_15:48719814_CNV_FBN1_e58_66_IlmnDup2	15	48427617
15:48719864_CNV_FBN1_e58_66	15	48427667
15:48719864_CNV_FBN1_e58_66_ilmndup1	15	48427667
ILMN_Seq_15:48719864_CNV_FBN1_e58_66	15	48427667
ILMN_Seq_15:48719864_CNV_FBN1_e58_66_IlmnDup2	15	48427667
ILMN_Seq_15:48719864_CNV_FBN1_e58_66_IlmnDup3	15	48427667
15:48719967_CNV_FBN1_e58_66	15	48427770
15:48719967_CNV_FBN1_e58_66_ilmndup1	15	48427770
ILMN_Seq_15:48719967_CNV_FBN1_e58_66	15	48427770
ILMN_Seq_15:48719967_CNV_FBN1_e58_66_IlmnDup1	15	48427770
ILMN_Seq_15:48719967_CNV_FBN1_e58_66_IlmnDup3	15	48427770
15:48720594_CNV_FBN1_e57_66	15	48428397
15:48720594_CNV_FBN1_e57_66_ilmndup1	15	48428397
ILMN_Seq_15:48720594_CNV_FBN1_e57_66	15	48428397
ILMN_Seq_15:48720594_CNV_FBN1_e57_66_IlmnDup1	15	48428397
ILMN_Seq_15:48720594_CNV_FBN1_e57_66_IlmnDup2	15	48428397
ILMN_Seq_15:48720594_CNV_FBN1_e57_66_IlmnDup3	15	48428397
15:48720644_CNV_FBN1_e57_66	15	48428447
15:48720644_CNV_FBN1_e57_66_ilmndup1	15	48428447
ILMN_Seq_15:48720644_CNV_FBN1_e57_66	15	48428447
ILMN_Seq_15:48720644_CNV_FBN1_e57_66_IlmnDup1	15	48428447
ILMN_Seq_15:48720644_CNV_FBN1_e57_66_IlmnDup2	15	48428447
ILMN_Seq_15:48720644_CNV_FBN1_e57_66_IlmnDup3	15	48428447
15:48722998_CNV_FBN1_e56_66	15	48430801
15:48722998_CNV_FBN1_e56_66_ilmndup1	15	48430801
ILMN_Seq_15:48722998_CNV_FBN1_e56_66	15	48430801
ILMN_Seq_15:48722998_CNV_FBN1_e56_66_IlmnDup2	15	48430801
15:48725116_CNV_FBN1_e55_66	15	48432919
15:48725116_CNV_FBN1_e55_66_ilmndup1	15	48432919
ILMN_Seq_15:48725116_CNV_FBN1_e55_66	15	48432919
ILMN_Seq_15:48725116_CNV_FBN1_e55_66_IlmnDup1	15	48432919
ILMN_Seq_15:48725116_CNV_FBN1_e55_66_IlmnDup2	15	48432919
ILMN_Seq_15:48725116_CNV_FBN1_e55_66_IlmnDup3	15	48432919
15:48725166_CNV_FBN1_e55_66	15	48432969
15:48725166_CNV_FBN1_e55_66_ilmndup1	15	48432969
ILMN_Seq_15:48725166_CNV_FBN1_e55_66	15	48432969
ILMN_Seq_15:48725166_CNV_FBN1_e55_66_IlmnDup1	15	48432969
ILMN_Seq_15:48725166_CNV_FBN1_e55_66_IlmnDup2	15	48432969
ILMN_Seq_15:48725166_CNV_FBN1_e55_66_IlmnDup3	15	48432969
15:48726846_CNV_FBN1_e54_66	15	48434649
15:48726846_CNV_FBN1_e54_66_ilmndup1	15	48434649
ILMN_Seq_15:48726846_CNV_FBN1_e54_66	15	48434649
ILMN_Seq_15:48726846_CNV_FBN1_e54_66_IlmnDup1	15	48434649
ILMN_Seq_15:48726846_CNV_FBN1_e54_66_IlmnDup2	15	48434649
ILMN_Seq_15:48726846_CNV_FBN1_e54_66_IlmnDup3	15	48434649
15:48726896_CNV_FBN1_e54_66	15	48434699
15:48726896_CNV_FBN1_e54_66_ilmndup1	15	48434699
ILMN_Seq_15:48726896_CNV_FBN1_e54_66	15	48434699
ILMN_Seq_15:48726896_CNV_FBN1_e54_66_IlmnDup1	15	48434699
ILMN_Seq_15:48726896_CNV_FBN1_e54_66_IlmnDup2	15	48434699
ILMN_Seq_15:48726896_CNV_FBN1_e54_66_IlmnDup3	15	48434699
15:48729208_CNV_FBN1_e53_66	15	48437011
15:48729258_CNV_FBN1_e53_66	15	48437061
15:48729258_CNV_FBN1_e53_66_ilmndup1	15	48437061
ILMN_Seq_15:48729258_CNV_FBN1_e53_66	15	48437061
ILMN_Seq_15:48729258_CNV_FBN1_e53_66_IlmnDup1	15	48437061
ILMN_Seq_15:48729258_CNV_FBN1_e53_66_IlmnDup2	15	48437061
ILMN_Seq_15:48729258_CNV_FBN1_e53_66_IlmnDup3	15	48437061
rs363817	15	48437162
15:48729583_CNV_FBN1_e52_66	15	48437386
15:48729583_CNV_FBN1_e52_66_ilmndup1	15	48437386
ILMN_Seq_15:48729583_CNV_FBN1_e52_66_IlmnDup1	15	48437386
ILMN_Seq_15:48729583_CNV_FBN1_e52_66_IlmnDup2	15	48437386
ILMN_Seq_15:48729583_CNV_FBN1_e52_66_IlmnDup3	15	48437386
15:48730015_CNV_FBN1_e51_66	15	48437818
15:48730015_CNV_FBN1_e51_66_ilmndup1	15	48437818
ILMN_Seq_15:48730015_CNV_FBN1_e51_66	15	48437818
ILMN_Seq_15:48730015_CNV_FBN1_e51_66_IlmnDup1	15	48437818
ILMN_Seq_15:48730015_CNV_FBN1_e51_66_IlmnDup2	15	48437818
ILMN_Seq_15:48730015_CNV_FBN1_e51_66_IlmnDup3	15	48437818
15:48730065_CNV_FBN1_e51_66	15	48437868
15:48730065_CNV_FBN1_e51_66_ilmndup1	15	48437868
ILMN_Seq_15:48730065_CNV_FBN1_e51_66	15	48437868
ILMN_Seq_15:48730065_CNV_FBN1_e51_66_IlmnDup1	15	48437868
ILMN_Seq_15:48730065_CNV_FBN1_e51_66_IlmnDup2	15	48437868
15:48733972_CNV_FBN1_e50_66	15	48441775
15:48733972_CNV_FBN1_e50_66_ilmndup1	15	48441775
ILMN_Seq_15:48733972_CNV_FBN1_e50_66	15	48441775
ILMN_Seq_15:48733972_CNV_FBN1_e50_66_IlmnDup1	15	48441775
ILMN_Seq_15:48733972_CNV_FBN1_e50_66_IlmnDup3	15	48441775
15:48734022_CNV_FBN1_e50_66	15	48441825
15:48734022_CNV_FBN1_e50_66_ilmndup1	15	48441825
ILMN_Seq_15:48734022_CNV_FBN1_e50_66	15	48441825
ILMN_Seq_15:48734022_CNV_FBN1_e50_66_IlmnDup2	15	48441825
ILMN_Seq_15:48734022_CNV_FBN1_e50_66_IlmnDup3	15	48441825
15:48736792_CNV_FBN1_e49_66	15	48444595
15:48736842_CNV_FBN1_e49_66	15	48444645
15:48736842_CNV_FBN1_e49_66_ilmndup1	15	48444645
ILMN_Seq_15:48736842_CNV_FBN1_e49_66	15	48444645
ILMN_Seq_15:48736842_CNV_FBN1_e49_66_IlmnDup1	15	48444645
ILMN_Seq_15:48736842_CNV_FBN1_e49_66_IlmnDup2	15	48444645
ILMN_Seq_15:48736842_CNV_FBN1_e49_66_IlmnDup3	15	48444645
15:48737628_CNV_FBN1_e48_66	15	48445431
15:48737628_CNV_FBN1_e48_66_ilmndup1	15	48445431
ILMN_Seq_15:48737628_CNV_FBN1_e48_66	15	48445431
ILMN_Seq_15:48737628_CNV_FBN1_e48_66_IlmnDup1	15	48445431
ILMN_Seq_15:48737628_CNV_FBN1_e48_66_IlmnDup2	15	48445431
ILMN_Seq_15:48737628_CNV_FBN1_e48_66_IlmnDup3	15	48445431
15:48737678_CNV_FBN1_e48_66	15	48445481
15:48737678_CNV_FBN1_e48_66_ilmndup1	15	48445481
ILMN_Seq_15:48737678_CNV_FBN1_e48_66	15	48445481
ILMN_Seq_15:48737678_CNV_FBN1_e48_66_IlmnDup2	15	48445481
ILMN_Seq_15:48737678_CNV_FBN1_e48_66_IlmnDup3	15	48445481
15:48738955_CNV_FBN1_e47_66	15	48446758
15:48739005_CNV_FBN1_e47_66	15	48446808
15:48741015_CNV_FBN1_e46_66	15	48448818
15:48741015_CNV_FBN1_e46_66_ilmndup1	15	48448818
ILMN_Seq_15:48741015_CNV_FBN1_e46_66	15	48448818
ILMN_Seq_15:48741015_CNV_FBN1_e46_66_IlmnDup1	15	48448818
ILMN_Seq_15:48741015_CNV_FBN1_e46_66_IlmnDup2	15	48448818
ILMN_Seq_15:48741015_CNV_FBN1_e46_66_IlmnDup3	15	48448818
15:48741065_CNV_FBN1_e46_66	15	48448868
ILMN_Seq_15:48741065_CNV_FBN1_e46_66	15	48448868
ILMN_Seq_15:48741065_CNV_FBN1_e46_66_IlmnDup1	15	48448868
ILMN_Seq_15:48741065_CNV_FBN1_e46_66_IlmnDup2	15	48448868
ILMN_Seq_15:48741065_CNV_FBN1_e46_66_IlmnDup3	15	48448868
15:48744817_CNV_FBN1_e45_66	15	48452620
ILMN_Seq_15:48744817_CNV_FBN1_e45_66	15	48452620
ILMN_Seq_15:48744817_CNV_FBN1_e45_66_IlmnDup1	15	48452620
ILMN_Seq_15:48744817_CNV_FBN1_e45_66_IlmnDup2	15	48452620
ILMN_Seq_15:48744817_CNV_FBN1_e45_66_IlmnDup4	15	48452620
15:48744867_CNV_FBN1_e45_66	15	48452670
15:48748889_CNV_FBN1_e44_66	15	48456692
15:48748889_CNV_FBN1_e44_66_ilmndup1	15	48456692
ILMN_Seq_15:48748889_CNV_FBN1_e44_66	15	48456692
ILMN_Seq_15:48748889_CNV_FBN1_e44_66_IlmnDup1	15	48456692
ILMN_Seq_15:48748889_CNV_FBN1_e44_66_IlmnDup2	15	48456692
ILMN_Seq_15:48748889_CNV_FBN1_e44_66_IlmnDup3	15	48456692
15:48748939_CNV_FBN1_e44_66	15	48456742
15:48748939_CNV_FBN1_e44_66_ilmndup1	15	48456742
ILMN_Seq_15:48748939_CNV_FBN1_e44_66	15	48456742
ILMN_Seq_15:48748939_CNV_FBN1_e44_66_IlmnDup1	15	48456742
ILMN_Seq_15:48748939_CNV_FBN1_e44_66_IlmnDup2	15	48456742
ILMN_Seq_15:48748939_CNV_FBN1_e44_66_IlmnDup3	15	48456742
15:48752505_CNV_FBN1_e43_66	15	48460308
15:48752505_CNV_FBN1_e43_66_ilmndup1	15	48460308
ILMN_Seq_15:48752505_CNV_FBN1_e43_66	15	48460308
ILMN_Seq_15:48752505_CNV_FBN1_e43_66_IlmnDup1	15	48460308
ILMN_Seq_15:48752505_CNV_FBN1_e43_66_IlmnDup2	15	48460308
ILMN_Seq_15:48752505_CNV_FBN1_e43_66_IlmnDup3	15	48460308
15:48755331_CNV_FBN1_e42_66	15	48463134
15:48755331_CNV_FBN1_e42_66_ilmndup1	15	48463134
ILMN_Seq_15:48755331_CNV_FBN1_e42_66	15	48463134
ILMN_Seq_15:48755331_CNV_FBN1_e42_66_IlmnDup1	15	48463134
ILMN_Seq_15:48755331_CNV_FBN1_e42_66_IlmnDup2	15	48463134
ILMN_Seq_15:48755331_CNV_FBN1_e42_66_IlmnDup3	15	48463134
15:48755381_CNV_FBN1_e42_66	15	48463184
15:48755381_CNV_FBN1_e42_66_ilmndup1	15	48463184
ILMN_Seq_15:48755381_CNV_FBN1_e42_66_IlmnDup1	15	48463184
ILMN_Seq_15:48755381_CNV_FBN1_e42_66_IlmnDup3	15	48463184
15:48755431_CNV_FBN1_e42_66	15	48463234
15:48755431_CNV_FBN1_e42_66_ilmndup1	15	48463234
ILMN_Seq_15:48755431_CNV_FBN1_e42_66	15	48463234
ILMN_Seq_15:48755431_CNV_FBN1_e42_66_IlmnDup1	15	48463234
ILMN_Seq_15:48755431_CNV_FBN1_e42_66_IlmnDup2	15	48463234
ILMN_Seq_15:48755431_CNV_FBN1_e42_66_IlmnDup3	15	48463234
15:48756148_CNV_FBN1_e41_66	15	48463951
15:48756148_CNV_FBN1_e41_66_ilmndup1	15	48463951
ILMN_Seq_15:48756148_CNV_FBN1_e41_66	15	48463951
ILMN_Seq_15:48756148_CNV_FBN1_e41_66_IlmnDup1	15	48463951
ILMN_Seq_15:48756148_CNV_FBN1_e41_66_IlmnDup2	15	48463951
ILMN_Seq_15:48756148_CNV_FBN1_e41_66_IlmnDup3	15	48463951
15:48756198_CNV_FBN1_e41_66	15	48464001
15:48756198_CNV_FBN1_e41_66_ilmndup1	15	48464001
ILMN_Seq_15:48756198_CNV_FBN1_e41_66	15	48464001
ILMN_Seq_15:48756198_CNV_FBN1_e41_66_IlmnDup1	15	48464001
ILMN_Seq_15:48756198_CNV_FBN1_e41_66_IlmnDup2	15	48464001
ILMN_Seq_15:48756198_CNV_FBN1_e41_66_IlmnDup3	15	48464001
15:48757815_CNV_FBN1_e40_66	15	48465618
15:48757815_CNV_FBN1_e40_66_ilmndup1	15	48465618
ILMN_Seq_15:48757815_CNV_FBN1_e40_66	15	48465618
ILMN_Seq_15:48757815_CNV_FBN1_e40_66_IlmnDup1	15	48465618
ILMN_Seq_15:48757815_CNV_FBN1_e40_66_IlmnDup2	15	48465618
ILMN_Seq_15:48757815_CNV_FBN1_e40_66_IlmnDup3	15	48465618
15:48757865_CNV_FBN1_e40_66	15	48465668
15:48757865_CNV_FBN1_e40_66_ilmndup1	15	48465668
ILMN_Seq_15:48757865_CNV_FBN1_e40_66	15	48465668
ILMN_Seq_15:48757865_CNV_FBN1_e40_66_IlmnDup1	15	48465668
ILMN_Seq_15:48757865_CNV_FBN1_e40_66_IlmnDup2	15	48465668
ILMN_Seq_15:48757865_CNV_FBN1_e40_66_IlmnDup3	15	48465668
15:48758053_CNV_FBN1_e39_66	15	48465856
15:48760185_CNV_FBN1_e38_66	15	48467988
ILMN_Seq_15:48760185_CNV_FBN1_e38_66	15	48467988
ILMN_Seq_15:48760185_CNV_FBN1_e38_66_IlmnDup1	15	48467988
ILMN_Seq_15:48760185_CNV_FBN1_e38_66_IlmnDup2	15	48467988
ILMN_Seq_15:48760185_CNV_FBN1_e38_66_IlmnDup3	15	48467988
ILMN_Seq_15:48760185_CNV_FBN1_e38_66_IlmnDup4	15	48467988
15:48760235_CNV_FBN1_e38_66	15	48468038
15:48760235_CNV_FBN1_e38_66_ilmndup1	15	48468038
ILMN_Seq_15:48760235_CNV_FBN1_e38_66	15	48468038
ILMN_Seq_15:48760235_CNV_FBN1_e38_66_IlmnDup1	15	48468038
ILMN_Seq_15:48760235_CNV_FBN1_e38_66_IlmnDup2	15	48468038
ILMN_Seq_15:48760235_CNV_FBN1_e38_66_IlmnDup3	15	48468038
15:48760285_CNV_FBN1_e38_66	15	48468088
15:48760285_CNV_FBN1_e38_66_ilmndup1	15	48468088
ILMN_Seq_15:48760285_CNV_FBN1_e38_66	15	48468088
ILMN_Seq_15:48760285_CNV_FBN1_e38_66_IlmnDup1	15	48468088
ILMN_Seq_15:48760285_CNV_FBN1_e38_66_IlmnDup2	15	48468088
ILMN_Seq_15:48760285_CNV_FBN1_e38_66_IlmnDup3	15	48468088
15:48760664_CNV_FBN1_e37_66	15	48468467
15:48760714_CNV_FBN1_e37_66	15	48468517
15:48760714_CNV_FBN1_e37_66_ilmndup1	15	48468517
ILMN_Seq_15:48760714_CNV_FBN1_e37_66	15	48468517
ILMN_Seq_15:48760714_CNV_FBN1_e37_66_IlmnDup1	15	48468517
ILMN_Seq_15:48760714_CNV_FBN1_e37_66_IlmnDup2	15	48468517
ILMN_Seq_15:48760714_CNV_FBN1_e37_66_IlmnDup3	15	48468517
15:48762881_CNV_FBN1_e36_66	15	48470684
15:48762881_CNV_FBN1_e36_66_ilmndup1	15	48470684
ILMN_Seq_15:48762881_CNV_FBN1_e36_66	15	48470684
ILMN_Seq_15:48762881_CNV_FBN1_e36_66_IlmnDup1	15	48470684
ILMN_Seq_15:48762881_CNV_FBN1_e36_66_IlmnDup2	15	48470684
ILMN_Seq_15:48762881_CNV_FBN1_e36_66_IlmnDup3	15	48470684
15:48762931_CNV_FBN1_e36_66	15	48470734
15:48764798_CNV_FBN1_e35_66	15	48472601
15:48764848_CNV_FBN1_e35_66	15	48472651
15:48764848_CNV_FBN1_e35_66_ilmndup1	15	48472651
ILMN_Seq_15:48764848_CNV_FBN1_e35_66	15	48472651
ILMN_Seq_15:48764848_CNV_FBN1_e35_66_IlmnDup1	15	48472651
ILMN_Seq_15:48764848_CNV_FBN1_e35_66_IlmnDup2	15	48472651
ILMN_Seq_15:48764848_CNV_FBN1_e35_66_IlmnDup3	15	48472651
15:48766502_CNV_FBN1_e34_66	15	48474305
15:48766552_CNV_FBN1_e34_66	15	48474355
ILMN_Seq_15:48766552_CNV_FBN1_e34_66	15	48474355
ILMN_Seq_15:48766552_CNV_FBN1_e34_66_IlmnDup1	15	48474355
ILMN_Seq_15:48766552_CNV_FBN1_e34_66_IlmnDup2	15	48474355
ILMN_Seq_15:48766552_CNV_FBN1_e34_66_IlmnDup3	15	48474355
15:48766784_CNV_FBN1_e33_66	15	48474587
15:48766784_CNV_FBN1_e33_66_ilmndup1	15	48474587
ILMN_Seq_15:48766784_CNV_FBN1_e33_66	15	48474587
ILMN_Seq_15:48766784_CNV_FBN1_e33_66_IlmnDup2	15	48474587
ILMN_Seq_15:48766784_CNV_FBN1_e33_66_IlmnDup3	15	48474587
15:48766834_CNV_FBN1_e33_66	15	48474637
15:48766834_CNV_FBN1_e33_66_ilmndup1	15	48474637
ILMN_Seq_15:48766834_CNV_FBN1_e33_66	15	48474637
ILMN_Seq_15:48766834_CNV_FBN1_e33_66_IlmnDup1	15	48474637
ILMN_Seq_15:48766834_CNV_FBN1_e33_66_IlmnDup2	15	48474637
ILMN_Seq_15:48766834_CNV_FBN1_e33_66_IlmnDup3	15	48474637
15:48773925_CNV_FBN1_e32_66	15	48481728
15:48773925_CNV_FBN1_e32_66_ilmndup1	15	48481728
ILMN_Seq_15:48773925_CNV_FBN1_e32_66	15	48481728
ILMN_Seq_15:48773925_CNV_FBN1_e32_66_IlmnDup1	15	48481728
ILMN_Seq_15:48773925_CNV_FBN1_e32_66_IlmnDup2	15	48481728
ILMN_Seq_15:48773925_CNV_FBN1_e32_66_IlmnDup3	15	48481728
15:48776065_CNV_FBN1_e31_66	15	48483868
15:48776065_CNV_FBN1_e31_66_ilmndup1	15	48483868
ILMN_Seq_15:48776065_CNV_FBN1_e31_66	15	48483868
ILMN_Seq_15:48776065_CNV_FBN1_e31_66_IlmnDup1	15	48483868
ILMN_Seq_15:48776065_CNV_FBN1_e31_66_IlmnDup2	15	48483868
ILMN_Seq_15:48776065_CNV_FBN1_e31_66_IlmnDup3	15	48483868
15:48776115_CNV_FBN1_e31_66	15	48483918
15:48776115_CNV_FBN1_e31_66_ilmndup1	15	48483918
ILMN_Seq_15:48776115_CNV_FBN1_e31_66	15	48483918
ILMN_Seq_15:48776115_CNV_FBN1_e31_66_IlmnDup1	15	48483918
ILMN_Seq_15:48776115_CNV_FBN1_e31_66_IlmnDup2	15	48483918
ILMN_Seq_15:48776115_CNV_FBN1_e31_66_IlmnDup3	15	48483918
15:48777692_CNV_FBN1_e30_66	15	48485495
15:48777692_CNV_FBN1_e30_66_ilmndup1	15	48485495
ILMN_Seq_15:48777692_CNV_FBN1_e30_66	15	48485495
ILMN_Seq_15:48777692_CNV_FBN1_e30_66_IlmnDup1	15	48485495
ILMN_Seq_15:48777692_CNV_FBN1_e30_66_IlmnDup2	15	48485495
ILMN_Seq_15:48777692_CNV_FBN1_e30_66_IlmnDup3	15	48485495
15:48779322_CNV_FBN1_e29_66	15	48487125
15:48779372_CNV_FBN1_e29_66	15	48487175
15:48779372_CNV_FBN1_e29_66_ilmndup1	15	48487175
ILMN_Seq_15:48779372_CNV_FBN1_e29_66	15	48487175
ILMN_Seq_15:48779372_CNV_FBN1_e29_66_IlmnDup1	15	48487175
ILMN_Seq_15:48779372_CNV_FBN1_e29_66_IlmnDup2	15	48487175
ILMN_Seq_15:48779372_CNV_FBN1_e29_66_IlmnDup3	15	48487175
15:48779580_CNV_FBN1_e28_66	15	48487383
15:48779630_CNV_FBN1_e28_66	15	48487433
15:48779630_CNV_FBN1_e28_66_ilmndup1	15	48487433
ILMN_Seq_15:48779630_CNV_FBN1_e28_66	15	48487433
ILMN_Seq_15:48779630_CNV_FBN1_e28_66_IlmnDup1	15	48487433
ILMN_Seq_15:48779630_CNV_FBN1_e28_66_IlmnDup2	15	48487433
ILMN_Seq_15:48779630_CNV_FBN1_e28_66_IlmnDup3	15	48487433
15:48780436_CNV_FBN1_e27_66	15	48488239
15:48780436_CNV_FBN1_e27_66_ilmndup1	15	48488239
ILMN_Seq_15:48780436_CNV_FBN1_e27_66	15	48488239
ILMN_Seq_15:48780436_CNV_FBN1_e27_66_IlmnDup1	15	48488239
ILMN_Seq_15:48780436_CNV_FBN1_e27_66_IlmnDup2	15	48488239
ILMN_Seq_15:48780436_CNV_FBN1_e27_66_IlmnDup3	15	48488239
15:48780616_CNV_FBN1_e26_66	15	48488419
15:48780666_CNV_FBN1_e26_66	15	48488469
15:48780666_CNV_FBN1_e26_66_ilmndup1	15	48488469
ILMN_Seq_15:48780666_CNV_FBN1_e26_66	15	48488469
ILMN_Seq_15:48780666_CNV_FBN1_e26_66_IlmnDup1	15	48488469
ILMN_Seq_15:48780666_CNV_FBN1_e26_66_IlmnDup2	15	48488469
ILMN_Seq_15:48780666_CNV_FBN1_e26_66_IlmnDup3	15	48488469
15:48782111_CNV_FBN1_e25_66	15	48489914
15:48782111_CNV_FBN1_e25_66_ilmndup1	15	48489914
ILMN_Seq_15:48782111_CNV_FBN1_e25_66	15	48489914
ILMN_Seq_15:48782111_CNV_FBN1_e25_66_IlmnDup1	15	48489914
ILMN_Seq_15:48782111_CNV_FBN1_e25_66_IlmnDup2	15	48489914
ILMN_Seq_15:48782111_CNV_FBN1_e25_66_IlmnDup3	15	48489914
15:48782161_CNV_FBN1_e25_66	15	48489964
15:48782161_CNV_FBN1_e25_66_ilmndup1	15	48489964
ILMN_Seq_15:48782161_CNV_FBN1_e25_66	15	48489964
ILMN_Seq_15:48782161_CNV_FBN1_e25_66_IlmnDup2	15	48489964
ILMN_Seq_15:48782161_CNV_FBN1_e25_66_IlmnDup3	15	48489964
15:48782211_CNV_FBN1_e25_66	15	48490014
15:48782211_CNV_FBN1_e25_66_ilmndup1	15	48490014
ILMN_Seq_15:48782211_CNV_FBN1_e25_66	15	48490014
