## Supplementary Tables for "NeuroBooster Array: A Genome-Wide Genotyping Platform to Study Neurological Disorders Across Diverse Populations" (part 2 of 3)

### Sheet: ST4 (continued)
Variant	Chromosome	Position
ILMN_Seq_15:48782211_CNV_FBN1_e25_66_IlmnDup2	15	48490014
ILMN_Seq_15:48782211_CNV_FBN1_e25_66_IlmnDup3	15	48490014
15:48782261_CNV_FBN1_e25_66	15	48490064
15:48782261_CNV_FBN1_e25_66_ilmndup1	15	48490064
ILMN_Seq_15:48782261_CNV_FBN1_e25_66	15	48490064
ILMN_Seq_15:48782261_CNV_FBN1_e25_66_IlmnDup1	15	48490064
ILMN_Seq_15:48782261_CNV_FBN1_e25_66_IlmnDup2	15	48490064
ILMN_Seq_15:48782261_CNV_FBN1_e25_66_IlmnDup3	15	48490064
15:48784711_CNV_FBN1_e24_66	15	48492514
15:48784761_CNV_FBN1_e24_66	15	48492564
15:48784761_CNV_FBN1_e24_66_ilmndup1	15	48492564
ILMN_Seq_15:48784761_CNV_FBN1_e24_66	15	48492564
ILMN_Seq_15:48784761_CNV_FBN1_e24_66_IlmnDup1	15	48492564
ILMN_Seq_15:48784761_CNV_FBN1_e24_66_IlmnDup2	15	48492564
ILMN_Seq_15:48784761_CNV_FBN1_e24_66_IlmnDup3	15	48492564
15:48787369_CNV_FBN1_e22_66	15	48495172
15:48787419_CNV_FBN1_e22_66	15	48495222
15:48787419_CNV_FBN1_e22_66_ilmndup1	15	48495222
ILMN_Seq_15:48787419_CNV_FBN1_e22_66	15	48495222
ILMN_Seq_15:48787419_CNV_FBN1_e22_66_IlmnDup1	15	48495222
ILMN_Seq_15:48787419_CNV_FBN1_e22_66_IlmnDup2	15	48495222
ILMN_Seq_15:48787419_CNV_FBN1_e22_66_IlmnDup3	15	48495222
15:48787716_CNV_FBN1_e21_66	15	48495519
15:48787766_CNV_FBN1_e21_66	15	48495569
15:48787766_CNV_FBN1_e21_66_ilmndup1	15	48495569
ILMN_Seq_15:48787766_CNV_FBN1_e21_66	15	48495569
ILMN_Seq_15:48787766_CNV_FBN1_e21_66_IlmnDup1	15	48495569
ILMN_Seq_15:48787766_CNV_FBN1_e21_66_IlmnDup2	15	48495569
ILMN_Seq_15:48787766_CNV_FBN1_e21_66_IlmnDup3	15	48495569
15:48788348_CNV_FBN1_e20_66	15	48496151
15:48788398_CNV_FBN1_e20_66	15	48496201
15:48788398_CNV_FBN1_e20_66_ilmndup1	15	48496201
ILMN_Seq_15:48788398_CNV_FBN1_e20_66	15	48496201
ILMN_Seq_15:48788398_CNV_FBN1_e20_66_IlmnDup1	15	48496201
ILMN_Seq_15:48788398_CNV_FBN1_e20_66_IlmnDup3	15	48496201
15:48789515_CNV_FBN1_e19_66	15	48497318
15:48789515_CNV_FBN1_e19_66_ilmndup1	15	48497318
ILMN_Seq_15:48789515_CNV_FBN1_e19_66	15	48497318
ILMN_Seq_15:48789515_CNV_FBN1_e19_66_IlmnDup1	15	48497318
ILMN_Seq_15:48789515_CNV_FBN1_e19_66_IlmnDup2	15	48497318
ILMN_Seq_15:48789515_CNV_FBN1_e19_66_IlmnDup3	15	48497318
15:48789565_CNV_FBN1_e19_66	15	48497368
15:48789565_CNV_FBN1_e19_66_ilmndup1	15	48497368
ILMN_Seq_15:48789565_CNV_FBN1_e19_66	15	48497368
ILMN_Seq_15:48789565_CNV_FBN1_e19_66_IlmnDup1	15	48497368
ILMN_Seq_15:48789565_CNV_FBN1_e19_66_IlmnDup2	15	48497368
ILMN_Seq_15:48789565_CNV_FBN1_e19_66_IlmnDup3	15	48497368
15:48791234_CNV_FBN1_e18_66	15	48499037
15:48791234_CNV_FBN1_e18_66_ilmndup1	15	48499037
ILMN_Seq_15:48791234_CNV_FBN1_e18_66	15	48499037
ILMN_Seq_15:48791234_CNV_FBN1_e18_66_IlmnDup1	15	48499037
ILMN_Seq_15:48791234_CNV_FBN1_e18_66_IlmnDup2	15	48499037
ILMN_Seq_15:48791234_CNV_FBN1_e18_66_IlmnDup3	15	48499037
15:48796041_CNV_FBN1_e17_66	15	48503844
15:48796132_CNV_FBN1_e17_66	15	48503935
15:48796132_CNV_FBN1_e17_66_ilmndup1	15	48503935
ILMN_Seq_15:48796132_CNV_FBN1_e17_66	15	48503935
ILMN_Seq_15:48796132_CNV_FBN1_e17_66_IlmnDup1	15	48503935
ILMN_Seq_15:48796132_CNV_FBN1_e17_66_IlmnDup2	15	48503935
ILMN_Seq_15:48796132_CNV_FBN1_e17_66_IlmnDup3	15	48503935
15:48797306_CNV_FBN1_e16_66	15	48505109
15:48800831_CNV_FBN1_e15_66	15	48508634
15:48800831_CNV_FBN1_e15_66_ilmndup1	15	48508634
ILMN_Seq_15:48800831_CNV_FBN1_e15_66	15	48508634
ILMN_Seq_15:48800831_CNV_FBN1_e15_66_IlmnDup1	15	48508634
ILMN_Seq_15:48800831_CNV_FBN1_e15_66_IlmnDup2	15	48508634
ILMN_Seq_15:48800831_CNV_FBN1_e15_66_IlmnDup3	15	48508634
15:48800881_CNV_FBN1_e15_66	15	48508684
15:48800881_CNV_FBN1_e15_66_ilmndup1	15	48508684
ILMN_Seq_15:48800881_CNV_FBN1_e15_66_IlmnDup1	15	48508684
ILMN_Seq_15:48800881_CNV_FBN1_e15_66_IlmnDup2	15	48508684
ILMN_Seq_15:48800881_CNV_FBN1_e15_66_IlmnDup3	15	48508684
15:48802295_CNV_FBN1_e14_66	15	48510098
15:48802295_CNV_FBN1_e14_66_ilmndup1	15	48510098
ILMN_Seq_15:48802295_CNV_FBN1_e14_66	15	48510098
ILMN_Seq_15:48802295_CNV_FBN1_e14_66_IlmnDup1	15	48510098
ILMN_Seq_15:48802295_CNV_FBN1_e14_66_IlmnDup2	15	48510098
15:48802345_CNV_FBN1_e14_66	15	48510148
15:48802345_CNV_FBN1_e14_66_ilmndup1	15	48510148
ILMN_Seq_15:48802345_CNV_FBN1_e14_66	15	48510148
ILMN_Seq_15:48802345_CNV_FBN1_e14_66_IlmnDup1	15	48510148
ILMN_Seq_15:48802345_CNV_FBN1_e14_66_IlmnDup2	15	48510148
ILMN_Seq_15:48802345_CNV_FBN1_e14_66_IlmnDup3	15	48510148
15:48805798_CNV_FBN1_e13_66	15	48513601
ILMN_Seq_15:48805798_CNV_FBN1_e13_66	15	48513601
ILMN_Seq_15:48805798_CNV_FBN1_e13_66_IlmnDup1	15	48513601
ILMN_Seq_15:48805798_CNV_FBN1_e13_66_IlmnDup2	15	48513601
ILMN_Seq_15:48805798_CNV_FBN1_e13_66_IlmnDup3	15	48513601
ILMN_Seq_15:48805798_CNV_FBN1_e13_66_IlmnDup4	15	48513601
15:48805848_CNV_FBN1_e13_66	15	48513651
15:48805848_CNV_FBN1_e13_66_ilmndup1	15	48513651
ILMN_Seq_15:48805848_CNV_FBN1_e13_66	15	48513651
ILMN_Seq_15:48805848_CNV_FBN1_e13_66_IlmnDup1	15	48513651
ILMN_Seq_15:48805848_CNV_FBN1_e13_66_IlmnDup2	15	48513651
ILMN_Seq_15:48805848_CNV_FBN1_e13_66_IlmnDup3	15	48513651
ilmnseq_rs794728166	15	48515434
15:48807637_CNV_FBN1_e12_66	15	48515440
15:48807687_CNV_FBN1_e12_66	15	48515490
15:48807687_CNV_FBN1_e12_66_ilmndup1	15	48515490
ILMN_Seq_15:48807687_CNV_FBN1_e12_66	15	48515490
ILMN_Seq_15:48807687_CNV_FBN1_e12_66_IlmnDup1	15	48515490
ILMN_Seq_15:48807687_CNV_FBN1_e12_66_IlmnDup2	15	48515490
15:48808433_CNV_FBN1_e11_66	15	48516236
15:48808433_CNV_FBN1_e11_66_ilmndup1	15	48516236
ILMN_Seq_15:48808433_CNV_FBN1_e11_66	15	48516236
ILMN_Seq_15:48808433_CNV_FBN1_e11_66_IlmnDup1	15	48516236
ILMN_Seq_15:48808433_CNV_FBN1_e11_66_IlmnDup2	15	48516236
ILMN_Seq_15:48808433_CNV_FBN1_e11_66_IlmnDup3	15	48516236
15:48808483_CNV_FBN1_e11_66	15	48516286
15:48808483_CNV_FBN1_e11_66_ilmndup1	15	48516286
ILMN_Seq_15:48808483_CNV_FBN1_e11_66_IlmnDup1	15	48516286
ILMN_Seq_15:48808483_CNV_FBN1_e11_66_IlmnDup2	15	48516286
15:48808533_CNV_FBN1_e11_66	15	48516336
15:48808533_CNV_FBN1_e11_66_ilmndup1	15	48516336
ILMN_Seq_15:48808533_CNV_FBN1_e11_66_IlmnDup1	15	48516336
ILMN_Seq_15:48808533_CNV_FBN1_e11_66_IlmnDup2	15	48516336
ILMN_Seq_15:48808533_CNV_FBN1_e11_66_IlmnDup3	15	48516336
15:48812906_CNV_FBN1_e10_66	15	48520709
15:48812906_CNV_FBN1_e10_66_ilmndup1	15	48520709
ILMN_Seq_15:48812906_CNV_FBN1_e10_66	15	48520709
ILMN_Seq_15:48812906_CNV_FBN1_e10_66_IlmnDup1	15	48520709
ILMN_Seq_15:48812906_CNV_FBN1_e10_66_IlmnDup2	15	48520709
ILMN_Seq_15:48812906_CNV_FBN1_e10_66_IlmnDup3	15	48520709
15:48812956_CNV_FBN1_e10_66	15	48520759
15:48812956_CNV_FBN1_e10_66_ilmndup1	15	48520759
ILMN_Seq_15:48812956_CNV_FBN1_e10_66	15	48520759
ILMN_Seq_15:48812956_CNV_FBN1_e10_66_IlmnDup1	15	48520759
ILMN_Seq_15:48812956_CNV_FBN1_e10_66_IlmnDup2	15	48520759
ILMN_Seq_15:48812956_CNV_FBN1_e10_66_IlmnDup3	15	48520759
15:48813006_CNV_FBN1_e10_66	15	48520809
ILMN_Seq_15:48813006_CNV_FBN1_e10_66	15	48520809
ILMN_Seq_15:48813006_CNV_FBN1_e10_66_IlmnDup1	15	48520809
ILMN_Seq_15:48813006_CNV_FBN1_e10_66_IlmnDup2	15	48520809
ILMN_Seq_15:48813006_CNV_FBN1_e10_66_IlmnDup3	15	48520809
ILMN_Seq_15:48813006_CNV_FBN1_e10_66_IlmnDup4	15	48520809
15:48818379_CNV_FBN1_e9_66	15	48526182
15:48818379_CNV_FBN1_e9_66_ilmndup1	15	48526182
ILMN_Seq_15:48818379_CNV_FBN1_e9_66	15	48526182
ILMN_Seq_15:48818379_CNV_FBN1_e9_66_IlmnDup1	15	48526182
ILMN_Seq_15:48818379_CNV_FBN1_e9_66_IlmnDup2	15	48526182
ILMN_Seq_15:48818379_CNV_FBN1_e9_66_IlmnDup3	15	48526182
15:48818429_CNV_FBN1_e9_66	15	48526232
15:48818429_CNV_FBN1_e9_66_ilmndup1	15	48526232
ILMN_Seq_15:48818429_CNV_FBN1_e9_66	15	48526232
ILMN_Seq_15:48818429_CNV_FBN1_e9_66_IlmnDup1	15	48526232
ILMN_Seq_15:48818429_CNV_FBN1_e9_66_IlmnDup2	15	48526232
ILMN_Seq_15:48818429_CNV_FBN1_e9_66_IlmnDup3	15	48526232
15:48826334_CNV_FBN1_e8_66	15	48534137
15:48826384_CNV_FBN1_e8_66	15	48534187
15:48826384_CNV_FBN1_e8_66_ilmndup1	15	48534187
ILMN_Seq_15:48826384_CNV_FBN1_e8_66	15	48534187
ILMN_Seq_15:48826384_CNV_FBN1_e8_66_IlmnDup1	15	48534187
ILMN_Seq_15:48826384_CNV_FBN1_e8_66_IlmnDup2	15	48534187
ILMN_Seq_15:48826384_CNV_FBN1_e8_66_IlmnDup3	15	48534187
rs12906911	15	48535964
15:48537657_IlmnF2BTindel_IlmnFwd	15	48537660
15:48829858_CNV_FBN1_e7_66	15	48537661
15:48829858_CNV_FBN1_e7_66_ilmndup1	15	48537661
ILMN_Seq_15:48829858_CNV_FBN1_e7_66	15	48537661
ILMN_Seq_15:48829858_CNV_FBN1_e7_66_IlmnDup1	15	48537661
ILMN_Seq_15:48829858_CNV_FBN1_e7_66_IlmnDup2	15	48537661
15:48829908_CNV_FBN1_e7_66	15	48537711
15:48829908_CNV_FBN1_e7_66_ilmndup1	15	48537711
ILMN_Seq_15:48829908_CNV_FBN1_e7_66	15	48537711
ILMN_Seq_15:48829908_CNV_FBN1_e7_66_IlmnDup1	15	48537711
ILMN_Seq_15:48829908_CNV_FBN1_e7_66_IlmnDup2	15	48537711
ILMN_Seq_15:48829908_CNV_FBN1_e7_66_IlmnDup3	15	48537711
15:48829958_CNV_FBN1_e7_66	15	48537761
15:48829958_CNV_FBN1_e7_66_ilmndup1	15	48537761
ILMN_Seq_15:48829958_CNV_FBN1_e7_66	15	48537761
ILMN_Seq_15:48829958_CNV_FBN1_e7_66_IlmnDup1	15	48537761
ILMN_Seq_15:48829958_CNV_FBN1_e7_66_IlmnDup2	15	48537761
ILMN_Seq_15:48829958_CNV_FBN1_e7_66_IlmnDup3	15	48537761
15:48888567_CNV_FBN1_e6_66	15	48596370
15:48888567_CNV_FBN1_e6_66_ilmndup1	15	48596370
ILMN_Seq_15:48888567_CNV_FBN1_e6_66_IlmnDup1	15	48596370
ILMN_Seq_15:48888567_CNV_FBN1_e6_66_IlmnDup2	15	48596370
ILMN_Seq_15:48888567_CNV_FBN1_e6_66_IlmnDup3	15	48596370
15:48892427_CNV_FBN1_e5_66	15	48600230
15:48903022_CNV_FBN1_e4_66	15	48610825
15:48903022_CNV_FBN1_e4_66_ilmndup1	15	48610825
ILMN_Seq_15:48903022_CNV_FBN1_e4_66	15	48610825
ILMN_Seq_15:48903022_CNV_FBN1_e4_66_IlmnDup1	15	48610825
ILMN_Seq_15:48903022_CNV_FBN1_e4_66_IlmnDup2	15	48610825
ILMN_Seq_15:48903022_CNV_FBN1_e4_66_IlmnDup3	15	48610825
15:48905288_CNV_FBN1_e3_66	15	48613091
15:48905288_CNV_FBN1_e3_66_ilmndup1	15	48613091
ILMN_Seq_15:48905288_CNV_FBN1_e3_66	15	48613091
ILMN_Seq_15:48905288_CNV_FBN1_e3_66_IlmnDup1	15	48613091
ILMN_Seq_15:48905288_CNV_FBN1_e3_66_IlmnDup2	15	48613091
ILMN_Seq_15:48905288_CNV_FBN1_e3_66_IlmnDup3	15	48613091
rs138295184	15	48636716
15:48936861_CNV_FBN1_e2_66	15	48644664
15:48936861_CNV_FBN1_e2_66_ilmndup1	15	48644664
ILMN_Seq_15:48936861_CNV_FBN1_e2_66	15	48644664
ILMN_Seq_15:48936861_CNV_FBN1_e2_66_IlmnDup1	15	48644664
ILMN_Seq_15:48936861_CNV_FBN1_e2_66_IlmnDup2	15	48644664
ILMN_Seq_15:48936861_CNV_FBN1_e2_66_IlmnDup3	15	48644664
15:48936911_CNV_FBN1_e2_66	15	48644714
15:48936961_CNV_FBN1_e2_66	15	48644764
15:48936961_CNV_FBN1_e2_66_ilmndup1	15	48644764
ILMN_Seq_15:48936961_CNV_FBN1_e2_66	15	48644764
ILMN_Seq_15:48936961_CNV_FBN1_e2_66_IlmnDup1	15	48644764
15:48937011_CNV_FBN1_e2_66	15	48644814
15:48937011_CNV_FBN1_e2_66_ilmndup1	15	48644814
ILMN_Seq_15:48937011_CNV_FBN1_e2_66	15	48644814
ILMN_Seq_15:48937011_CNV_FBN1_e2_66_IlmnDup1	15	48644814
ILMN_Seq_15:48937011_CNV_FBN1_e2_66_IlmnDup2	15	48644814
ILMN_Seq_15:48937011_CNV_FBN1_e2_66_IlmnDup3	15	48644814
15:48937061_CNV_FBN1_e2_66	15	48644864
15:48937061_CNV_FBN1_e2_66_ilmndup1	15	48644864
ILMN_Seq_15:48937061_CNV_FBN1_e2_66	15	48644864
ILMN_Seq_15:48937061_CNV_FBN1_e2_66_IlmnDup1	15	48644864
ILMN_Seq_15:48937061_CNV_FBN1_e2_66_IlmnDup2	15	48644864
ILMN_Seq_15:48937061_CNV_FBN1_e2_66_IlmnDup3	15	48644864
15:48937111_CNV_FBN1_e2_66	15	48644914
ILMN_Seq_15:48937111_CNV_FBN1_e2_66	15	48644914
ILMN_Seq_15:48937111_CNV_FBN1_e2_66_IlmnDup1	15	48644914
ILMN_Seq_15:48937111_CNV_FBN1_e2_66_IlmnDup2	15	48644914
ILMN_Seq_15:48937111_CNV_FBN1_e2_66_IlmnDup4	15	48644914
15:48937827_CNV_FBN1_e1_66	15	48645630
ILMN_Seq_15:48937827_CNV_FBN1_e1_66	15	48645630
ILMN_Seq_15:48937827_CNV_FBN1_e1_66_IlmnDup1	15	48645630
ILMN_Seq_15:48937827_CNV_FBN1_e1_66_IlmnDup2	15	48645630
ILMN_Seq_15:48937827_CNV_FBN1_e1_66_IlmnDup4	15	48645630
15:48937877_CNV_FBN1_e1_66	15	48645680
15:48937877_CNV_FBN1_e1_66_ilmndup1	15	48645680
ILMN_Seq_15:48937877_CNV_FBN1_e1_66	15	48645680
ILMN_Seq_15:48937877_CNV_FBN1_e1_66_IlmnDup1	15	48645680
ILMN_Seq_15:48937877_CNV_FBN1_e1_66_IlmnDup2	15	48645680
ILMN_Seq_15:48937877_CNV_FBN1_e1_66_IlmnDup3	15	48645680
15:48937927_CNV_FBN1_e1_66	15	48645730
ILMN_Seq_15:48937927_CNV_FBN1_e1_66_IlmnDup1	15	48645730
ILMN_Seq_15:48937927_CNV_FBN1_e1_66_IlmnDup2	15	48645730
ILMN_Seq_15:48937927_CNV_FBN1_e1_66_IlmnDup4	15	48645730
15:48937977_CNV_FBN1_e1_66	15	48645780
JHU_15.48992633	15	48700437
rs2413920	15	48920521
rs60658076	15	48936418
JHU_15.49529645	15	49237449
JHU_15.50136438	15	49844242
JHU_15.50312467	15	50020271
exm1160760	15	50182569
JHU_15.50609629	15	50317433
JHU_15.50616706	15	50324510
rs11857620	15	50396711
rs62019078	15	50442100
rs28878825	15	50473690
rs75747588	15	50518533
rs3109883	15	50526220
rs3131600	15	50534895
rs114969193	15	50570748
rs602908	15	50591641
rs4775897	15	50651869
rs11070806	15	50672010
rs35148930	15	50681079
rs12913733	15	50703402
rs8037489	15	50703508
rs145032242	15	50703650
rs12904617	15	50711241
rs10467994	15	50716490
rs10400817	15	50741836
rs7166544	15	50745197
rs12438326	15	50745777
rs62018809	15	50755273
rs12593998	15	50766432
rs28580166	15	50775831
rs8027182	15	50775876
rs150132233	15	50782716
rs35073878	15	50787805
rs35862680	15	50789089
rs4775904	15	50804466
rs35019442	15	50806263
15:51201004-CT	15	50908807
rs1147130	15	50909843
rs11635054	15	50945713
rs11639350	15	51029489
rs12917492	15	51068760
JHU_15.51412282	15	51120086
Seq_rs727479.2_ilmnfwd_ilmnF2BT	15	51242350
rs1004984	15	51321332
Seq_rs779432560.2_ilmnrev_ilmnF2BT	15	51341779
Seq_rs779432560.3_ilmnrev_ilmnF2BT	15	51341779
rs35463563	15	51362764
JHU_15.51936923	15	51644727
JHU_15.52122130	15	51829934
exm1162377	15	52063939
15:52404871-CT	15	52112674
15:52472015-CA	15	52179818
15:52587829-GA	15	52295632
JHU_15.52589547	15	52297351
rs149841507	15	52297351
JHU_15.53082465	15	52790269
JHU_15.53360767	15	53068571
JHU_15.53847640	15	53555444
JHU_15.54161050	15	53868854
rs11071032	15	54087841
JHU_15.54456353	15	54164157
JHU_15.54519670	15	54227474
JHU_15.54746780	15	54454583
JHU_15.54971294	15	54679097
JHU_15.55071755	15	54779558
rs12910824	15	54825347
JHU_15.56082939	15	55790742
JHU_15.56101231	15	55809034
Seq_rs57692605.1_ilmnfwd_ilmnF2BT	15	55809034
JHU_15.56147682	15	55855485
JHU_15.56255332	15	55963135
JHU_15.56364468	15	56072271
JHU_15.56602827	15	56310630
JHU_15.57455110	15	57162913
rs111307811	15	57162913
JHU_15.57619345	15	57327148
JHU_15.57733566	15	57441369
JHU_15.57764217	15	57472020
rs77814441	15	57924887
ilmnseq_15:58248764	15	57956566
ilmnseq_15:58318627	15	58026429
ilmnseq_15:58353816	15	58061618
JHU_15.58552315	15	58260117
JHU_15.58575662	15	58283464
15:58691389-G-A	15	58399190
15:58720046-G-A	15	58427847
JHU_15.58744969	15	58452771
rs3751543	15	58518714
JHU_15.58812321	15	58520123
rs2242061	15	58542176
JHU_15.58863319	15	58571121
rs7166225	15	58578187
JHU_15.58885349	15	58593151
rs7174414	15	58617950
rs7180550	15	58618314
rs77890125	15	58623808
rs9635351	15	58625762
rs28639679	15	58647773
JHU_15.59042244	15	58750046
exm1165472	15	58771453
rs149179281	15	58792554
rs452698	15	58813372
rs12915713	15	58815663
rs112417080	15	58817531
rs597112	15	58818486
rs200957358	15	58831043
rs142359441	15	58848471
rs4775097	15	58848602
rs67851431	15	58882083
rs184914346	15	58922476
rs151216767	15	58922602
JHU_15.59226068	15	58933870
rs62013060	15	59428911
rs3087331	15	59689283
JHU_15.60192908	15	59900710
rs75582291	15	60004911
JHU_15.60559568	15	60267370
JHU_15.60645983	15	60353785
rs2414672	15	60400447
15:60758861-GA	15	60466662
JHU_15.61164335	15	60872137
15:61521374-GA	15	61229175
15:61521375-GT	15	61229176
rs35045982	15	61473243
rs8025489	15	61504493
rs34908380	15	61527922
rs2251086	15	61705186
rs12910101	15	61718455
rs11071628	15	61781556
JHU_15.62100382	15	61808184
rs62007324	15	61808817
rs150496964	15	61876062
15:62399093-A-C	15	62106894
JHU_15.62534889	15	62242691
rs289133	15	62310585
rs77523147	15	62423319
JHU_15.62785812	15	62493614
JHU_15.63064865	15	62772667
rs76064139	15	62904748
15:63341073-CA	15	63048874
rs57838635	15	63152516
kgp2721985	15	63157623
15:63597847-CT	15	63305648
JHU_15.63987582	15	63695384
rs60077520	15	63846672
exm1168780	15	64151818
Variant16424	15	64156830
JHU_15.64455122	15	64162924
JHU_15.64828932	15	64536734
JHU_15.64853768	15	64561570
exm1169244	15	64816333
JHU_15.65147712	15	64855514
rs2037517	15	64873237
rs73471138	15	64915284
JHU_15.65246103	15	64953737
chr15:65321776:C:T	15	65029438
chr15:65321792:G:A	15	65029454
rs587777417	15	65029461
rs2232753	15	65065153
15:65369197-GA	15	65076859
exm1169748	15	65076904
seq_rs138484272	15	65076904
15:65369263-GA	15	65076925
chr15:65369352:G:C_ilmnfwd_ilmnF2BT	15	65077014
chr15:65369352:G:C_ilmnrev_ilmnF2BT	15	65077014
15:65369656-GA	15	65077318
15:65369863-CT	15	65077525
Seq_rs200549195.1_ilmnrev_ilmnF2BT	15	65077557
Seq_rs200549195.2_ilmnrev_ilmnF2BT	15	65077557
rs186801234	15	65110698
15:65425416-GA	15	65133078
15:65578707-CA	15	65286369
15:65578745-GA	15	65286407
15:65623426-GA	15	65331088
15:65627066-CA	15	65334728
JHU_15.65654995	15	65362658
15:65678902-GA	15	65386564
15:65678926-CT	15	65386588
JHU_15.65693100	15	65400763
Seq_rs767036519	15	65650828
JHU_15.66006762	15	65714425
15:66257318-CT	15	65964980
rs79394158	15	66108643
JHU_15.66496427	15	66204090
JHU_15.66660176	15	66367839
JHU_15.66735550	15	66443213
JHU_15.66757286	15	66464949
rs74022016	15	66477825
JHU_15.66881587	15	66589250
rs2469096	15	66630608
JHU_15.66930335	15	66637998
rs34568368	15	66661477
rs2439426	15	66687780
exm1171744	15	66703319
JHU_15.67003889	15	66711552
rs4477641	15	66763463
exm1171782	15	66781017
JHU_15.67118189	15	66825852
rs11857895	15	66825852
rs2100856	15	66970400
rs71398297	15	67133926
rs3784681	15	67179847
JHU_15.68083071	15	67790734
15:68119701-CT	15	67827363
15:68119703-GA	15	67827365
JHU_15.68330787	15	68038450
rs1400432	15	68210266
Seq_rs397515352_ilmnrev_F2BTindel	15	68211844
rs201095412	15	68211854
Seq_rs763944821	15	68229536
chr15:68521879-68521879_G_A	15	68229541
rs112239768	15	68229551
Seq_rs886285802.2_ilmnrev_ilmnF2BT	15	68229572
rs786205065	15	68229578
rs3743088	15	68229580
rs7182982	15	68255102
JHU_15.68644529	15	68352192
rs189869547	15	68352192
JHU_15.68700302	15	68407964
JHU_15.68711016	15	68418678
JHU_15.68948517	15	68656179
JHU_15.69013783	15	68721445
exm-rs8030672	15	68766745
JHU_15.69085756	15	68793418
JHU_15.69188173	15	68895835
rs79735074	15	69090387
JHU_15.69565797	15	69273459
JHU_15.69750820	15	69458482
JHU_15.69860531	15	69568193
rs9783719	15	69626110
JHU_15.70056711	15	69764373
JHU_15.70124648	15	69832310
JHU_15.70292009	15	69999671
JHU_15.70298763	15	70006425
15:70349839-CA	15	70057500
48854 days, 16:31:00	15	70057512
rs12594029	15	70087988
JHU_15.70381299	15	70088961
JHU_15.70385398	15	70093060
JHU_15.70470234	15	70177896
rs58604606	15	70177896
JHU_15.70504874	15	70212536
rs292844	15	70298775
JHU_15.70595806	15	70303468
rs907554	15	70355186
rs72755485	15	70762613
JHU_15.71055394	15	70763056
15:71108207-A-AT	15	70815868
exm1173617	15	70892194
JHU_15.71409643	15	71117305
rs1976723	15	71307500
rs12437910	15	71313318
JHU_15.71893078	15	71600740
JHU_15.72099560	15	71807222
15:72103133-CT	15	71810793
rs112520386	15	71811877
exm1173990	15	71814112
exm1174167	15	71898548
exm1174582	15	72319783
rs188357419	15	72438344
JHU_15.72929397	15	72637057
JHU_15.73074889	15	72782549
15:73615028-CT	15	73322687
15:73615084-GA	15	73322743
rs201418838	15	73323083
rs62641689	15	73323818
rs481579	15	73324294
rs8027745	15	73338947
rs3743500	15	73633441
exm1175486	15	73740290
JHU_15.74067761	15	73775421
15:74219237-GA	15	73926896
exm1175815	15	74035343
exm1175845	15	74035775
rs8029133	15	74055382
exm1176048	15	74133904
15:74426773-CT	15	74134432
exm1176135	15	74175601
exm1176143	15	74175727
15:74468233-CT	15	74175892
JHU_15.74552741	15	74260401
rs2959010	15	74320756
15:74623563-GA	15	74331222
rs74023497	15	74385691
rs200895370	15	74417900
JHU_15.74907786	15	74615446
ilmnseq_15:75012648	15	74720307
rs143193369	15	74755022
GSA-rs117429208	15	74766061
JHU_15.75106151	15	74813811
exm1177167	15	74823682
rs187200896	15	74953764
rs35116156	15	74999733
JHU_15.75424011	15	75131671
JHU_15.75473855	15	75181515
exm1177650	15	75207654
15:75500599-TCAGCCCGGGATC-T	15	75208258
15:75500604-CT	15	75208263
chr15_75500956	15	75208615
15:75501034-GA	15	75208693
JHU_15.75516402	15	75224062
rs7174381	15	75320948
15:75653424-GA	15	75361083
rs7166737	15	75390172
rs140141325	15	75527843
JHU_15.75871292	15	75578952
chr15_75941948	15	75649607
15:75968555-GA	15	75676214
15:75968640-CT	15	75676299
exm1178486	15	75676811
rs11853792	15	75677440
JHU_15.76044298	15	75751958
exm2267789	15	76110283
rs62030162	15	76163593
JHU_15.76553282	15	76260942
Seq_rs1384386872_ilmnfwd_F2BTindel	15	76311378
rs2404602	15	76738451
rs10152353	15	77030420
15:77324759-GA	15	77032418
exm1179468	15	77070921
JHU_15.77852970	15	77560629
JHU_15.77871181	15	77578840
JHU_15.77994129	15	77701788
rs72746412	15	77701788
rs112297041	15	77730539
JHU_15.78164804	15	77872463
JHU_15.78165191	15	77872850
rs111626569	15	77873210
rs56140924	15	77875263
JHU_15.78169434	15	77877093
JHU_15.78180674	15	77888333
rs4886976	15	77934218
JHU_15.78267140	15	77974799
JHU_15.78268715	15	77976374
JHU_15.78274885	15	77982544
rs72732526	15	77984252
rs62011473	15	77996506
exm1179861	15	78024217
JHU_15.78433234	15	78140893
15:78466006-GA	15	78173664
exm1180202	15	78194687
rs8029698	15	78243544
rs11638991	15	78277608
JHU_15.78615346	15	78323005
JHU_15.78697987	15	78405646
rs8031948	15	78523715
JHU_15.78874842	15	78582501
15:78907736-G-A	15	78615394
15:78921678-C-T	15	78629336
JHU_15.78976448	15	78684107
rs76231650	15	78691986
rs11639181	15	78731674
JHU_15.79048550	15	78756209
JHU_15.79062831	15	78770490
15:79068328-G-A	15	78775986
15:79075342-A-AG	15	78783000
15:79077114-A-G	15	78784772
15:79082547-T-C	15	78790205
exm1181152	15	78796769
JHU_15.79091874	15	78799533
rs4778645	15	78862798
rs754516	15	78996639
rs6495361	15	79005952
rs998031	15	79055124
rs115313033	15	79422277
JHU_15.79727630	15	79435289
rs2115535	15	79902857
15:80215425-CT	15	79923083
JHU_15.80217459	15	79925118
rs115263330	15	79937504
JHU_15.80251630	15	79959289
JHU_15.80273905	15	79981564
IlmnSeq_rs80338901_ilmndup2	15	80180230
IlmnSeq_rs80338901_ilmndup3	15	80180230
JHU_15.80996914	15	80704574
15:81295446-CA	15	81003105
rs2683240	15	81120333
JHU_15.82158243	15	81865903
15:82335742-GA	15	82043401
15:82335895-GT	15	82043554
rs56881728	15	82058883
rs2654192	15	82070011
JHU_15.82386719	15	82094379
JHU_15.82459353	15	82167013
rs28539162	15	82208634
rs7403041	15	82287841
JHU_15.83258985	15	82590236
JHU_15.83412187	15	82743436
rs1256424	15	82855505
rs2167602	15	82980540
exm1183730	15	83011577
JHU_15.83685180	15	83016429
JHU_15.83959899	15	83291148
JHU_15.84103995	15	83435244
exm-rs7178655	15	84095489
rs117856133	15	84400633
JHU_15.85320369	15	84777139
15:85360243-GA	15	84817012
Variant44673	15	84817038
15:85360367-CA	15	84817136
15:85360378-GA	15	84817147
15:85360514-CA	15	84817283
exm1184743	15	84839914
exm1184794	15	84840865
15:85401232-CT	15	84858001
exm1184899	15	84858188
exm1185015	15	84888803
JHU_15.85444765	15	84901535
rs4076648	15	84906352
ilmnseq_15:85466863	15	84923632
ilmnseq_15:85467070	15	84923839
15:85525396-GT	15	84982165
rs117537705	15	84997187
JHU_15.85560503	15	85017273
rs2003294	15	85274141
rs11637868	15	85276511
JHU_15.85849361	15	85306131
JHU_15.86062566	15	85519336
Seq_rs769624698_ilmnrev_ilmnF2BT	15	85768627
JHU_15.86438819	15	85895589
JHU_15.86653700	15	86110470
JHU_15.86872386	15	86329156
rs35239367	15	86329156
rs4594232	15	86379478
rs12915449	15	86421293
JHU_15.87115253	15	86572023
rs12900242	15	86793455
JHU_15.87517065	15	86973835
JHU_15.87757777	15	87214547
JHU_15.88123008	15	87579778
rs62019032	15	87668703
rs1109085	15	87777026
JHU_15.88763623	15	88220393
rs12593926	15	88288368
rs62024308	15	88365858
JHU_15.88915841	15	88372611
rs72760075	15	88395787
JHU_15.89012746	15	88469516
JHU_15.89037246	15	88494016
rs61421071	15	88647130
JHU_15.89258756	15	88715526
JHU_15.89319743	15	88776513
15:89342331-C-G	15	88799100
15:89383359-GA	15	88840128
rs140556803	15	88843657
exm1186686	15	88849555
Seq_rs2882676.2_ilmnfwd_ilmnF2BT	15	88857108
rs3817428	15	88872016
15:89422267-GA	15	88879036
15:89427948-C-T	15	88884717
JHU_15.89427947	15	88884717
JHU_15.89452228	15	88908998
rs35936125	15	88913075
JHU_15.89499219	15	88955989
JHU_15.89759555	15	89216325
15:89861810-G-A	15	89318579
Seq_rs752293938	15	89324151
Variant55060	15	89324151
15:89868751-C-T	15	89325520
chr15:89869873-89869873_A_T_ilmnfwd_ilmnF2BT	15	89326642
15:89873315-G-A	15	89330084
chr15:89876330:C:A	15	89333099
chr15:89876331-89876331_G_T	15	89333100
seq-rs752892262	15	89333267
15:89876499-GA	15	89333268
exm1187710	15	89333347
15:89876609-CA	15	89333378
hrm_15_89876639_G_A	15	89333408
rs139599587	15	89333427
chr15:89876904:A:T_ilmnrev_ilmnF2BT	15	89333673
Variant55091	15	89333723
Seq_rs2856268.1_ilmnrev_ilmnF2BT	15	89335160
Seq_rs2856268.3_ilmnrev_ilmnF2BT	15	89335160
15:89902609-C-A	15	89359378
rs17233114	15	89434473
rs62020818	15	89469939
JHU_15.90070119	15	89526889
15:90118866-GA	15	89575635
15:90119092-GA	15	89575861
JHU_15.90120041	15	89576811
15:90172692-CA	15	89629461
15:90185562-GA	15	89642331
exm2252367	15	89645125
chr15:90191667:G:A	15	89648436
chr15:90191709:C:A	15	89648478
exm1188413	15	89667753
15:90214736-CT	15	89671505
JHU_15.90218674	15	89675444
15:90319662-CT	15	89776431
rs1042499	15	89785074
exm1188712	15	89785450
exm1188791	15	89803442
rs55977698	15	89804100
rs4932249	15	89811382
rs28409374	15	89812770
rs2028299	15	89831025
JHU_15.90494244	15	89951013
rs113549889	15	89951013
JHU_15.90569500	15	90026269
JHU_15.90577835	15	90034604
JHU_15.90605177	15	90061946
JHU_15.90695325	15	90152094
15:90744843-GA	15	90201611
rs7179795	15	90202331
JHU_15.90768155	15	90224924
exm1189238	15	90225710
rs12912620	15	90253326
15:91073323-CT	15	90530091
JHU_15.91216770	15	90673540
exm1190115	15	90875849
rs148110342	15	90876318
exm1190866	15	90957302
15:91500716-CA	15	90957486
rs112369229	15	91015323
JHU_15.91586987	15	91043758
JHU_15.91593950	15	91050721
rs76974043	15	91404737
rs192438486	15	91499772
rs74028273	15	91590228
15:91749736_91749737ins	15	91749736
JHU_15.92293482	15	91750253
rs12905838	15	92028246
rs1517618	15	92104415
rs207955	15	92114053
JHU_15.93405330	15	92862101
JHU_15.93553944	15	93010715
JHU_15.93591270	15	93048041
JHU_15.93592002	15	93048773
rs4778079	15	93050298
JHU_15.93594790	15	93051561
rs12900270	15	93075075
rs55724589	15	93088304
JHU_15.93808702	15	93265474
rs2892447	15	93265474
JHU_15.93826479	15	93283251
JHU_15.93839618	15	93296390
rs7170826	15	93413027
JHU_15.93980919	15	93437691
rs112986561	15	93447909
rs4777671	15	93458074
JHU_15.94015276	15	93472048
JHU_15.94127450	15	93584222
JHU_15.94597228	15	94054000
JHU_15.94749296	15	94206068
JHU_15.95190952	15	94647724
rs80010829	15	94730317
JHU_15.96017075	15	95473847
rs4338745	15	95616041
JHU_15.96224711	15	95681483
rs76919872	15	96114199
rs58209041	15	96366610
rs72755158	15	96766581
rs138532370	15	96780721
JHU_15.97909435	15	97366206
rs72763376	15	97407626
JHU_15.98046837	15	97503608
rs1552678	15	97824378
JHU_15.98470943	15	97927714
rs28552943	15	97979620
JHU_15.98529041	15	97985812
JHU_15.98535971	15	97992742
JHU_15.98540200	15	97996971
JHU_15.98650802	15	98107574
rs75725506	15	98210189
rs6598468	15	98352599
JHU_15.98949423	15	98406195
15:99192889-CT	15	98649660
JHU_15.99598880	15	99055652
JHU_15.99628092	15	99084864
JHU_15.99727678	15	99187474
rs72758811	15	99289603
JHU_15.99837241	15	99297037
JHU_15.99866677	15	99326473
rs12898756	15	99416426
rs2119943	15	99486429
JHU_15.100092007	15	99551803
JHU_15.100106730	15	99566526
JHU_15.100258043	15	99717839
exm1192937	15	99729544
JHU_15.100321535	15	99781331
JHU_15.100456560	15	99916356
JHU_15.100513363	15	99973159
15:100516349-CT	15	99976144
JHU_15.100759082	15	100218878
JHU_15.100852258	15	100312054
JHU_15.101084559	15	100544355
rs149043476	15	100559249
JHU_15.101113315	15	100573111
JHU_15.101143530	15	100603326
rs12914253	15	100640568
JHU_15.101196837	15	100656633
rs34305352	15	100659017
JHU_15.101347949	15	100807745
15:101427837-C-T	15	100887632
rs72766853	15	101049975
JHU_15.101627058	15	101086854
JHU_15.101773221	15	101233017
JHU_15.101855049	15	101314845
JHU_15.101884291	15	101344087
rs72770747	15	101356196
JHU_15.101907492	15	101367288
JHU_15.101919102	15	101378898
JHU_15.102070893	15	101530691
JHU_15.102103124	15	101562922
JHU_15.102147035	15	101606833
JHU_15.102160391	15	101620189
15:102192534-GA	15	101652331
JHU_15.102232860	15	101692658
rs141487913	15	101692658
rs8037368	15	101828980
rs2562160	16	75562
rs3176368	16	77828
16:133408-GA	16	83409
exm1195307	16	166076
16:221515-G-A	16	171516
Variant55141	16	173647
16:279287-CA	16	229288
16:316846-A-T	16	266847
16:318822-GT	16	268823
exm1195592	16	270769
16:324808-GA	16	274808
16:325483-CT	16	275483
JHU_16.326575	16	276576
16:332992-T-C	16	282992
16:333176-CT	16	283176
16:333215-GT	16	283215
exm1857288	16	283338
16:334700-CT	16	284700
JHU_16.334737	16	284738
16:339494-CT	16	289494
16:340161-G-A	16	290161
JHU_16.340160	16	290161
16:347924-CT	16	297924
16:347926-GA	16	297926
16:347930-CT	16	297930
rs146947903	16	298021
exm1196055	16	298233
JHU_16.363599	16	313600
JHU_16.368985	16	318986
JHU_16.381588	16	331589
JHU_16.385499	16	335500
16:424276-CT	16	374276
exm1196286	16	374288
16:426167-CT	16	376167
rs151156580	16	376167
exm1196328	16	376207
exm1196408	16	377699
rs116136005	16	379926
seq_rs116136005	16	379926
rs390499	16	392805
JHU_16.447103	16	397104
JHU_16.447962	16	397963
rs144592955	16	409462
16:460975-CT	16	410975
16:461068-GA	16	411068
16:476446-GA	16	426446
16:468115_468116ins	16	468115
JHU_16.541817	16	491818
JHU_16.542028	16	492029
16:570186-GA	16	520186
16:534178_534179ins	16	534178
JHU_16.586143	16	536144
JHU_16.589358	16	539359
JHU_16.594452	16	544453
JHU_16.595135	16	545136
Seq_rs199656743_ilmnfwd_ilmnF2BT	16	547229
exm1196761	16	547764
exm1196772	16	547905
16:598107-GA	16	548107
16:598134-CT	16	548134
16:598218-GT	16	548218
16:599810-GA	16	549810
JHU_16.602045	16	552046
exm1196886	16	552306
JHU_16.603470	16	553471
JHU_16.607112	16	557113
JHU_16.607423	16	557424
16:613632-CT	16	563632
16:614280-CA	16	564280
16:614293-CA	16	564293
16:618067-CA	16	568067
16:624232-GA	16	574232
16:624409-GA	16	574409
exm1197077	16	574424
16:625874-GA	16	575874
16:632103-GA	16	582103
16:632213-CT	16	582213
16:632963-CT	16	582963
exm1197199	16	583125
16:633337-CT	16	583337
16:633414-GA	16	583414
16:633680-CT	16	583680
JHU_16.664801	16	614802
exm1197327	16	632673
16:683764-GT	16	633764
16:683878-CA	16	633878
16:685728-GA	16	635728
16:686235-CT	16	636235
rs74000884	16	637814
16:697824-GT	16	647824
exm1197549	16	651731
exm1197623	16	655345
exm1197626	16	655360
16:705434-CT	16	655434
exm1197633	16	655587
exm1197640	16	655644
16:706509-GA	16	656509
16:707825-GA	16	657825
16:707855-GA	16	657855
exm1197715	16	658275
16:708340-GA	16	658340
16:709299-GA	16	659299
exm1197757	16	659373
16:711072-GA	16	661072
16:711126-GA	16	661126
16:711132-CA	16	661132
exm1197882	16	666512
exm1197972	16	670742
16:730636-CA	16	680636
Seq_rs587777342.1_ilmnrev_ilmnF2BT	16	681520
Seq_rs751656037	16	682223
rs763053	16	685921
16:744652-GA	16	694652
JHU_16.760171	16	710172
16:767226-CT	16	717226
16:767324-CA	16	717324
exm1198525	16	723003
16:774385-CT	16	724385
16:774412-CT	16	724412
exm1198571	16	724494
16:774804-CT	16	724804
16:775202-GT	16	725202
16:760523_760524ins	16	760523
16:815001-CT	16	765001
16:815170-GA	16	765170
16:815234-CT	16	765234
16:815273-CT	16	765273
16:815531-CT	16	765531
exm1198894	16	765740
exm1198907	16	766149
16:818559-AG	16	768559
16:818610-GA	16	768610
exm1199002	16	768698
16:820122-CT	16	770122
Variant14865	16	770927
exm1199126	16	775003
16:825222-CA	16	775222
16:828707-GA	16	778707
exm1199185	16	780046
16:838743-CT	16	788743
16:840059-CT	16	790059
16:842230-CA	16	792230
16:842722-GA	16	792722
chr16_842801	16	792801
exm1199552	16	793199
exm1199625	16	796031
16:846833-CT	16	796833
JHU_16.859667	16	809668
JHU_16.862792	16	812793
16:863344-CT	16	813344
16:869708-C-A	16	819708
rs112238350	16	828548
rs117474834	16	840374
JHU_16.890642	16	840643
16:891497-T-C	16	841497
JHU_16.898420	16	848421
16:917574-G-A	16	867574
exm1199843	16	870870
JHU_16.938690	16	888691
JHU_16.938966	16	888967
JHU_16.942328	16	892329
rs148095164	16	918638
16:987935-C-T	16	937935
rs72769406	16	946849
16:1020889-GA	16	970889
rs2729567	16	972835
16:1034812-GT	16	984812
JHU_16.1036233	16	986234
rs12925779	16	1021366
JHU_16.1071583	16	1021584
16:1072974-G-A	16	1022974
rs11642807	16	1055638
rs79238091	16	1061940
16:1115842-CA	16	1065842
rs12919753	16	1069633
JHU_16.1121370	16	1071371
rs71380231	16	1071371
exm1200019	16	1079010
exm1200020	16	1079023
16:1129401-CT	16	1079401
exm1200104	16	1079866
exm1200106	16	1079872
16:1129917-CT	16	1079917
JHU_16.1132828	16	1082829
16:1144015-CT	16	1094015
16:1144034-CA	16	1094034
rs116201564	16	1104174
JHU_16.1154187	16	1104188
JHU_16.1156661	16	1106662
rs74001197	16	1108980
rs2745129	16	1109731
JHU_16.1176706	16	1126707
JHU_16.1186263	16	1136264
rs74004813	16	1137832
rs17135186	16	1166084
rs74002010	16	1188619
rs59794024	16	1195062
rs1005454	16	1196270
exm1200227	16	1200378
exm1200264	16	1201760
16:1252204-CT	16	1202204
16:1252338-CA	16	1202338
16:1205027_1205028ins	16	1205027
16:1256162-CA	16	1206162
16:1256195-CA	16	1206195
exm1200433	16	1208189
JHU_16.1258311	16	1208312
Seq_rs761063520	16	1209233
JHU_16.1261328	16	1211329
exm1200541	16	1211773
Seq_rs773757935	16	1212079
16:1269003-AG	16	1219003
16:1270254-GA	16	1220254
16:1270326-CA	16	1220326
exm1846434	16	1220449
exm1846457	16	1222276
16:1272652-CT	16	1222652
exm1200791	16	1222661
exm1200821	16	1223424
exm1200823	16	1223444
Variant44795	16	1223515
exm1200844	16	1223562
exm1200847	16	1223586
16:1275210-GA	16	1225210
JHU_16.1307919	16	1257919
JHU_16.1309073	16	1259073
rs35483552	16	1265883
JHU_16.1329592	16	1279592
JHU_16.1329963	16	1279963
JHU_16.1357300	16	1307300
JHU_16.1374655	16	1324655
JHU_16.1386357	16	1336357
16:1389235-CT	16	1339234
16:1395757-GA	16	1345756
16:1395780-CA	16	1345779
exm1201401	16	1346078
16:1396264-GA	16	1346263
JHU_16.1414660	16	1364660
JHU_16.1415476	16	1365476
16:1417119-GA	16	1367118
JHU_16.1422290	16	1372290
16:1426587-T-C	16	1376586
rs55659412	16	1386509
exm1201820	16	1428502
exm1201832	16	1429323
JHU_16.1483945	16	1433945
exm1201838	16	1434472
JHU_16.1487547	16	1437547
exm1201864	16	1438078
16:1488890-CT	16	1438889
JHU_16.1493908	16	1443908
exm1201904	16	1443908
16:1496601-CA	16	1446600
Variant55171	16	1447037
Variant55178	16	1457265
rs2745097	16	1486498
rs36032546	16	1487282
exm1202178	16	1487750
exm1202189	16	1487825
exm1202240	16	1495402
16:1547510-GA	16	1497509
16:1550445-GT	16	1500444
rs140861723	16	1502063
rs74002291	16	1505590
exm1202417	16	1507701
rs144879630	16	1510942
16:1570332-AGC-A	16	1520331
exm1202750	16	1587996
rs116859784	16	1592025
rs61301467	16	1639082
exm1203198	16	1768235
16:1820683-CT	16	1770682
exm1848499	16	1770968
exm1203288	16	1773053
exm1203365	16	1775970
rs2235649	16	1787405
16:1837822-CA	16	1787821
16:1838620-GA	16	1788619
16:1840625-GT	16	1790624
16:1840831-GA	16	1790830
16:1841727-CA	16	1791726
16:1841856-GA	16	1791855
exm1203668	16	1792453
JHU_16.1844540	16	1794540
rs56316151	16	1819146
16:1877426-CT	16	1827425
rs2437744	16	1858450
16:1967931-GT	16	1917930
rs1626051	16	1926373
rs2575358	16	1928486
seq-rs201191762	16	1947086
JHU_16.1997613	16	1947613
16:2004061-GA	16	1954060
exm1204081	16	1954118
16:2011661-ACCC-A	16	1961660
16:2018645-GA	16	1968644
Seq_rs957271339	16	1968651
16:2018699-CT	16	1968698
16:2018708-CT	16	1968707
JHU_16.2022159	16	1972159
16:2024071-GA	16	1974070
exm1204425	16	1978188
16:2028209-CT	16	1978208
16:2029058-GA	16	1979057
16:2029096-CA	16	1979095
exm1204470	16	1979521
exm1204497	16	1980126
16:2042893-GA	16	1992892
16:2043064-CA	16	1993063
16:2043103-GT	16	1993102
16:2049874-GA	16	1999873
exm1204694	16	2000391
JHU_16.2050951	16	2000951
16:2051135-CA	16	2001134
16:2052208-CA	16	2002207
rs114809054	16	2015388
exm1204908	16	2036420
JHU_16.2086913	16	2036913
16:2087837-CA	16	2037836
rs3087469	16	2047787
ilmnseq_rs878854089	16	2053417
ilmnseq_rs567756494	16	2056226
ilmnseq_rs767392684	16	2062016
ilmnseq_rs763842281	16	2062963
ilmnseq_rs34012042	16	2064406
seq_rs142257684	16	2065528
ilmnseq_rs137854103_mnv	16	2071819
1474 days, 4:07:00	16	2071845
rs1060500934	16	2071845
ilmnseq_rs397515288	16	2071846
ilmnseq_rs772993105	16	2071856
ilmnseq_rs746315218	16	2071872
rs45512398	16	2071910
exm1205152	16	2071911
rs45517218	16	2072848
rs45517238	16	2074320
rs45517248	16	2075802
ilmnseq_rs754951889	16	2079414
ilmnseq_rs796053475	16	2079646
ilmnseq_rs373968155	16	2080187
ilmnseq_rs45517294	16	2080197
JHU_16.2130780	16	2080780
rs56110432	16	2080808
16:2081625_IlmnRev	16	2081625
ilmnseq_rs1057523452	16	2081772
ilmnseq_rs45480591	16	2082421
ilmnseq_rs886039680	16	2083715
ilmnseq_rs139630605	16	2084317
rs1064793573	16	2084321
Seq_rs587778738	16	2084328
ilmnseq_rs587778738	16	2084328
16:2084357_IlmnFwd	16	2084356
ilmnseq_rs137854427	16	2084443
rs137854427	16	2084443
ilmnseq_rs371541319	16	2084494
ilmnseq_rs137854000	16	2084524
rs45469392	16	2084546
Seq_rs550084361	16	2084553
16:2084566_MNV	16	2084566
16:2134569_mnv	16	2084566
rs45517341	16	2084619
ilmnseq_rs371195832	16	2085332
rs142085017	16	2086745
1485 days, 10:18:00	16	2088055
ilmnseq_rs1800718	16	2088217
ilmnseq_rs45517411	16	2088286
rs45517411	16	2088286
rs45517414	16	2088320
Seq_rs137854288_ilmnfwd_ilmnF2BT	16	2088570
exm1205476	16	2090553
16:2140916-GA	16	2090915
Variant55231	16	2091460
16:2143858-CA	16	2093857
16:2143885-CT	16	2093884
16:2143981-GA	16	2093980
exm1205580	16	2094136
rs199943712	16	2109097
JHU_16.2175707	16	2125707
JHU_16.2175875	16	2125875
JHU_16.2203105	16	2153105
exm1206401	16	2168089
Seq_rs1397292006	16	2176079
16:2230881-GA	16	2180880
16:2230946-GA	16	2180945
16:2231001-CA	16	2181000
16:2231297-CT	16	2181296
16:2239095-CT	16	2189094
16:2246378-GT	16	2196377
16:2246422-CA	16	2196421
16:2246431-CA	16	2196430
rs26873	16	2197361
rs185496759	16	2207030
exm1206851	16	2210611
16:2273631-CT	16	2223630
16:2285325-CT	16	2235324
exm1207027	16	2235331
JHU_16.2295264	16	2245264
rs182477621	16	2267570
rs150929	16	2278649
rs4787285	16	2376854
Seq_rs944306963	16	2429488
exm1207774	16	2464594
IlmnSeq_rs398122966	16	2496266
exm1207873	16	2496317
rs202162520	16	2496317
rs200926225	16	2496641
rs370869383	16	2500390
ilmnseq_rs779963634	16	2500432
16:2550856-GA	16	2500855
ilmnseq_rs780054979	16	2500960
JHU_16.2557635	16	2507635
16:2577887-CA	16	2527886
JHU_16.2642202	16	2592202
JHU_16.2704940	16	2654940
JHU_16.2737662	16	2687662
exm1208986	16	2771572
exm1209044	16	2785892
16:2835957-CT	16	2785956
JHU_16.2837050	16	2787050
JHU_16.2848943	16	2798943
JHU_16.2946432	16	2896432
rs11076918	16	2898705
16:2983272-GA	16	2933271
16:2983873-GA	16	2933872
rs146584771	16	2937889
rs57768809	16	2953946
JHU_16.3005357	16	2955357
16:3014923-CA	16	2964922
16:3014929-GA	16	2964928
16:3016760-CA	16	2966759
16:3019698-GA	16	2969697
16:3021606-CT	16	2971605
exm1209576	16	2971757
exm1209622	16	2974346
16:3025333-CA	16	2975332
rs984538	16	2999371
16:3078385-CA	16	3028384
exm1209960	16	3030718
16:3080994-GT	16	3030993
JHU_16.3099503	16	3049503
16:3107096-GA	16	3057095
exm1210095	16	3058899
rs72772559	16	3088161
exm1210188	16	3089189
16:3139228-CT	16	3089227
16:3139555-CA	16	3089554
16:3140077-GA	16	3090076
16:3142759-CT	16	3092758
JHU_16.3152793	16	3102793
16:3170205-GA	16	3120204
rs148859377	16	3120209
16:3190942-GT	16	3140941
rs2238400	16	3221222
exm1210722	16	3249648
Variant55351	16	3254482
16:3367769-GA	16	3317769
JHU_16.3401205	16	3351206
rs12448573	16	3394157
16:3613056-CT	16	3563055
16:3613074-GT	16	3563073
16:3613101-CA	16	3563100
16:3613358-GA	16	3563357
16:3613424-GT	16	3563423
16:3613436-CT	16	3563435
16:3614351-GA	16	3564350
exm-rs758747	16	3577357
16:3632600-CA	16	3582599
exm1211844	16	3590783
rs141687678	16	3596370
exm1212124	16	3657299
exm1212177	16	3662015
rs3794702	16	3680612
16:3778207-CA	16	3728206
JHU_16.3778336	16	3728336
exm2252585	16	3729056
16:3779329-CT	16	3729328
16:3790494-GA	16	3740493
JHU_16.3814968	16	3764968
JHU_16.3864672	16	3814672
rs117145198	16	3894637
rs12923761	16	3919096
rs2531991	16	3973552
JHU_16.4036984	16	3986984
JHU_16.4037037	16	3987037
rs34939979	16	4058527
JHU_16.4227886	16	4177886
JHU_16.4254478	16	4204478
16:4387424-AG	16	4337423
16:4387491-GA	16	4337490
rs185104424	16	4341493
16:4405171-CT	16	4355170
16:4405229-CT	16	4355228
16:4408415-GA	16	4358414
JHU_16.4409878	16	4359878
JHU_16.4422825	16	4372825
16:4432188-CT	16	4382187
16:4432287-CT	16	4382286
16:4432454-CT	16	4382453
16:4432509-CT	16	4382508
exm1213419	16	4382516
16:4466492-GA	16	4416491
exm1213500	16	4425933
JHU_16.4584702	16	4534702
JHU_16.4599201	16	4549201
JHU_16.4629204	16	4579204
Variant14889	16	4594389
16:4731663-CT	16	4681662
rs147585784	16	4687221
16:4743830-GA	16	4693829
16:4743855-GA	16	4693854
rs149783445	16	4701803
JHU_16.4772165	16	4722165
exm1214330	16	4744956
16:4796417-CT	16	4746416
exm1214373	16	4747597
16:4797636-GA	16	4747635
rs3747602	16	4752385
16:4802475-CT	16	4752474
16:4802570-CT	16	4752569
JHU_16.4815500	16	4765500
16:4845978-GA	16	4795977
rs7546	16	4797316
rs137881301	16	4825942
JHU_16.4887677	16	4837677
JHU_16.4894135	16	4844135
16:4940856-CT	16	4890855
exm1215263	16	4892080
exm1215304	16	4893613
JHU_16.4958424	16	4908424
JHU_16.4959365	16	4909365
JHU_16.4960627	16	4910627
rs117742677	16	4910627
JHU_16.4970014	16	4920014
JHU_16.4976893	16	4926893
JHU_16.4996087	16	4946087
16:5050739-CT	16	5000738
16:5078047-CT	16	5028046
JHU_16.5085487	16	5035487
16:5121984-GA	16	5071983
16:5128843-C-T	16	5078842
rs151173406	16	5078842
rs12931700	16	5128571
rs115549561	16	5130365
rs11865528	16	5366050
16:5612513-C-A	16	5562512
16:5666232-C-T	16	5616231
JHU_16.5690713	16	5640713
JHU_16.5701485	16	5651485
16:5653180_5653181ins	16	5653180
JHU_16.5996900	16	5946900
JHU_16.5996951	16	5946951
rs9933067	16	5981756
JHU_16.6111054	16	6061054
rs116383130	16	6064541
JHU_16.6687582	16	6637582
rs35435717	16	6683770
JHU_16.6822765	16	6772765
rs62637735	16	6773296
JHU_16.6868194	16	6818194
JHU_16.6999943	16	6949943
JHU_16.7090481	16	7040481
JHU_16.7460205	16	7410205
JHU_16.7556605	16	7506604
JHU_16.7582203	16	7532202
JHU_16.7953938	16	7903937
rs8052786	16	7956955
JHU_16.8338719	16	8288718
JHU_16.8359643	16	8309642
JHU_16.8548601	16	8498600
rs72766414	16	8596547
16:8719538-CT	16	8625681
rs8062990	16	8641263
JHU_16.8745254	16	8651398
JHU_16.8754961	16	8661105
JHU_16.8804328	16	8710472
rs74250602	16	8723262
JHU_16.8819255	16	8725399
JHU_16.8871153	16	8777297
JHU_16.8897878	16	8804022
16:8904973-G-A	16	8811116
Seq_rs80338707.1_ilmnfwd_ilmnF2BT	16	8847775
JHU_16.8957731	16	8863875
JHU_16.9034930	16	8941074
JHU_16.9110394	16	9016538
16:9186012-GT	16	9092155
16:9186101-CA	16	9092244
rs2965915	16	9154121
JHU_16.9498251	16	9404395
rs150208429	16	9938264
JHU_16.10132979	16	10039123
rs35096728	16	10056304
JHU_16.10346478	16	10252622
JHU_16.10347002	16	10253146
JHU_16.10350625	16	10256769
JHU_16.10470022	16	10376166
rs5815586	16	10555596
JHU_16.10669094	16	10575238
JHU_16.10697021	16	10603165
JHU_16.10708267	16	10614411
rs79345214	16	10615712
JHU_16.10754216	16	10660360
rs2262808	16	10707869
rs139145274	16	10799127
JHU_16.10957129	16	10863273
16:11001306-CT	16	10907449
16:11001999-CA	16	10908142
JHU_16.11020234	16	10926378
exm-rs12924729	16	11093926
rs12924729	16	11093926
rs117284965	16	11102141
JHU_16.11278931	16	11185075
rs248843	16	11194571
rs171590	16	11220901
rs144070290	16	11224305
JHU_16.11338520	16	11244664
exm1217682	16	11269105
JHU_16.11367194	16	11273338
rs74459443	16	11276596
rs62023635	16	11324456
JHU_16.11485774	16	11391918
JHU_16.11494273	16	11400418
JHU_16.11511455	16	11417600
16:11531321-A-G	16	11437465
JHU_16.11567211	16	11473356
JHU_16.11609705	16	11515850
16:11646567-G-T	16	11552711
JHU_16.11662868	16	11569013
16:11763173-A-C	16	11669317
16:11921352-C-A	16	11827495
16:11952290-A-G	16	11858433
16:11952896-T-TA	16	11859039
16:11969724-G-C	16	11875867
16:12009326-CA	16	11915469
16:12009328-CT	16	11915471
rs72638275	16	11980608
JHU_16.12132732	16	12038876
JHU_16.12375965	16	12282109
rs79924485	16	12406534
JHU_16.12652973	16	12559117
JHU_16.12655041	16	12561185
JHU_16.12718716	16	12624860
16:12798668-GT	16	12704811
rs9922287	16	12724174
16:12897603-GA	16	12803746
JHU_16.12932057	16	12838201
JHU_16.12945979	16	12852123
JHU_16.12959259	16	12865403
rs4780514	16	13253214
JHU_16.13462607	16	13368751
exm2224187	16	13920284
rs1794236	16	14029880
kgp2463626	16	14298784
rs12600236	16	14370940
JHU_16.14640963	16	14547107
JHU_16.14763732	16	14669876
rs7405315	16	15087670
JHU_16.15282765	16	15188909
JHU_16.15303092	16	15209236
JHU_16.15316641	16	15222785
16:15489860-CA	16	15396003
JHU_16.15491126	16	15397270
JHU_16.15509368	16	15415512
JHU_16.15532320	16	15438464
exm2267874	16	15454453
JHU_16.15630198	16	15536342
exm1219593	16	15598974
Variant1486	16	15602623
16:15729977-T-TACCGCC	16	15636120
JHU_16.15810380	16	15716524
rs181115969	16	15721064
rs201991156	16	15750325
JHU_16.16054866	16	15961010
JHU_16.16106175	16	16012319
ilmnseq_rs2230669	16	16044456
ilmnseq_16:16171421_F2BT	16	16077564
rs45517537	16	16090525
ilmnseq_16:16192181	16	16098324
rs72777623	16	16107814
JHU_16.16206234	16	16112378
ilmnseq_16:16206235	16	16112378
rs41410450	16	16114859
JHU_16.16224311	16	16130455
ilmnseq_16:16248476	16	16154619
16:16248779-GA	16	16154922
rs3213470	16	16161383
rs8056103	16	16187064
JHU_16.16293189	16	16199333
rs11647095	16	16199333
JHU_16.16713989	16	16620133
JHU_16.16853173	16	16759317
JHU_16.16944648	16	16850792
JHU_16.16980492	16	16886636
JHU_16.17003693	16	16909837
rs72775961	16	17130864
JHU_16.17225877	16	17132021
JHU_16.17263530	16	17169674
JHU_16.17350516	16	17256660
JHU_16.17451043	16	17357187
JHU_16.18169604	16	18075748
JHU_16.18175252	16	18081396
JHU_16.18187678	16	18093822
JHU_16.18190298	16	18096442
JHU_16.18234181	16	18140325
JHU_16.18293288	16	18199432
rs111740229	16	19050093
JHU_16.19179438	16	19168117
JHU_16.19266718	16	19255397
JHU_16.19404644	16	19393323
rs11074396	16	19482903
rs72785323	16	19484755
rs11640243	16	19506600
Seq_rs56092191.2_ilmnfwd_ilmnF2BT	16	19528831
rs1821911	16	19530467
rs8046822	16	19540003
rs1898678	16	19543858
chr16:19566945-19566945_C_G_ilmnrev_ilmnF2BT	16	19555623
rs72767557	16	19582281
16:19628195-GA	16	19616873
rs11646817	16	19759860
rs9933567	16	19781689
rs8064142	16	19971206
rs72772738	16	20052435
exm1222596	16	20323996
16:20359889-CT	16	20348567
JHU_16.20545800	16	20534479
rs36075268	16	20558343
JHU_16.20598623	16	20587302
16:20947987-CT	16	20936665
exm1224020	16	20985423
JHU_16.20997435	16	20986114
JHU_16.21371602	16	21360282
rs3091404	16	21646945
rs145160241	16	21728344
JHU_16.22304546	16	22293226
JHU_16.22637730	16	22626410
JHU_16.22711248	16	22699928
JHU_16.22735115	16	22723795
JHU_16.22804127	16	22792807
16:22826214-GA	16	22814893
rs1004749	16	23303530
JHU_16.23344534	16	23333214
16:23569035-GT	16	23557714
16:23569483-GA	16	23558162
seq-rs730881884	16	23641115
ilmnseq_rs1057517585	16	23641155
JHU_16.23752016	16	23740696
rs79661076	16	23964287
rs74849995	16	24283100
JHU_16.24334563	16	24323243
JHU_16.24362612	16	24351292
JHU_16.24374248	16	24362928
rs2214436	16	24379144
JHU_16.24513779	16	24502459
rs11649578	16	24503894
JHU_16.24517180	16	24505860
JHU_16.24621132	16	24609812
rs144688064	16	24853302
JHU_16.25099616	16	25088296
JHU_16.25559882	16	25548562
JHU_16.25566565	16	25555245
JHU_16.25655403	16	25644083
JHU_16.26385951	16	26374631
JHU_16.26406611	16	26395291
JHU_16.26428613	16	26417293
JHU_16.26659981	16	26648661
JHU_16.26960004	16	26948684
rs75175927	16	26998737
rs75917381	16	27030118
rs12928604	16	27042871
16:27078742-CA	16	27067421
rs4787404	16	27098061
JHU_16.27149863	16	27138543
JHU_16.27235498	16	27224178
JHU_16.27262529	16	27251209
rs12929683	16	27301885
16:27374914-CA	16	27363593
exm1228551	16	27449099
exm1228589	16	27462311
rs181881464	16	27516388
JHU_16.27795915	16	27784595
JHU_16.27815861	16	27804541
rs34624657	16	27854887
JHU_16.27939842	16	27928522
JHU_16.28069961	16	28058641
rs56251934	16	28087442
JHU_16.28245073	16	28233753
rs7186817	16	28268236
16:28331864-GT	16	28320543
16:28332183-CA	16	28320862
rs80156080	16	28475044
JHU_16.28487212	16	28475892
Seq_rs386833736	16	28486401
Seq_rs267606737	16	28486427
rs386833735	16	28486437
rs386833733	16	28486449
rs386833730	16	28486464
Seq_rs386833717_ilmnrev_F2BTindel	16	28487536
Seq_rs386833726.1_ilmnrev_ilmnF2BT	16	28491558
16:28511129-GA	16	28499808
rs56209193	16	28574315
rs710410	16	28592021
rs138195350	16	28598420
16:28614903_CNV_SULT1A1	16	28603582
16:28615093_CNV_SULT1A1	16	28603772
16:28615293_CNV_SULT1A1	16	28603972
16:28615393_CNV_SULT1A1	16	28604072
16:28615393_CNV_SULT1A1_ilmndup1	16	28604072
16:28615482_CNV_SULT1A1	16	28604161
16:28615482_CNV_SULT1A1_ilmndup1	16	28604161
16:28615633_CNV_SULT1A1	16	28604312
16:28615753_CNV_SULT1A1	16	28604432
16:28615852_CNV_SULT1A1	16	28604531
16:28615983_CNV_SULT1A1	16	28604662
16:28616132_CNV_SULT1A1	16	28604811
16:28616243_CNV_SULT1A1	16	28604922
16:28616243_CNV_SULT1A1_ilmndup1	16	28604922
16:28616362_CNV_SULT1A1	16	28605041
16:28616633_CNV_SULT1A1	16	28605312
16:28616723_CNV_SULT1A1	16	28605402
16:28616822_CNV_SULT1A1	16	28605501
16:28616922_CNV_SULT1A1	16	28605601
16:28617023_CNV_SULT1A1	16	28605702
16:28617112_CNV_SULT1A1	16	28605791
rs41278162	16	28606040
16:28617573_CNV_SULT1A1	16	28606252
16:28617673_CNV_SULT1A1	16	28606352
16:28617783_CNV_SULT1A1	16	28606462
16:28617883_CNV_SULT1A1	16	28606562
JHU_16.28617889	16	28606569
16:28618292_CNV_SULT1A1	16	28606971
rs2925623	16	28607125
16:28618693_CNV_SULT1A1	16	28607372
16:28618792_CNV_SULT1A1	16	28607471
16:28618942_CNV_SULT1A1	16	28607621
16:28619042_CNV_SULT1A1	16	28607721
16:28619142_CNV_SULT1A1	16	28607821
rs56091264	16	28607858
16:28619222_CNV_SULT1A1	16	28607901
16:28619322_CNV_SULT1A1	16	28608001
16:28619393_CNV_SULT1A1	16	28608072
16:28619522_CNV_SULT1A1	16	28608201
16:28619632_CNV_SULT1A1	16	28608311
rs1126446	16	28608599
16:28619932_CNV_SULT1A1	16	28608611
16:28620642_CNV_SULT1A1	16	28609321
16:28620763_CNV_SULT1A1	16	28609442
16:28620913_CNV_SULT1A1	16	28609592
16:28621063_CNV_SULT1A1	16	28609742
16:28621153_CNV_SULT1A1	16	28609832
16:28621333_CNV_SULT1A1	16	28610012
16:28621583_CNV_SULT1A1	16	28610262
16:28621643_CNV_SULT1A1	16	28610322
16:28621813_CNV_SULT1A1	16	28610492
16:28622003_CNV_SULT1A1	16	28610682
16:28622123_CNV_SULT1A1	16	28610802
16:28622223_CNV_SULT1A1	16	28610902
16:28622323_CNV_SULT1A1	16	28611002
16:28622473_CNV_SULT1A1	16	28611152
16:28622473_CNV_SULT1A1_ilmndup1	16	28611152
16:28622543_CNV_SULT1A1	16	28611222
16:28622643_CNV_SULT1A1	16	28611322
rs111890869	16	28611940
16:28626943_CNV_SULT1A1_ilmndup1	16	28615622
16:28627333_CNV_SULT1A1	16	28616012
16:28627693_CNV_SULT1A1	16	28616372
16:28627873_CNV_SULT1A1	16	28616552
16:28628013_CNV_SULT1A1	16	28616692
16:28628093_CNV_SULT1A1	16	28616772
16:28628213_CNV_SULT1A1	16	28616892
16:28628303_CNV_SULT1A1	16	28616982
16:28628503_CNV_SULT1A1	16	28617182
16:28628503_CNV_SULT1A1_ilmndup1	16	28617182
16:28628613_CNV_SULT1A1	16	28617292
16:28628723_CNV_SULT1A1	16	28617402
16:28628723_CNV_SULT1A1_ilmndup1	16	28617402
16:28628833_CNV_SULT1A1	16	28617512
16:28628833_CNV_SULT1A1_ilmndup1	16	28617512
16:28629093_CNV_SULT1A1	16	28617772
16:28629263_CNV_SULT1A1	16	28617942
16:28629263_CNV_SULT1A1_ilmndup1	16	28617942
16:28629453_CNV_SULT1A1_ilmndup1	16	28618132
16:28629563_CNV_SULT1A1	16	28618242
16:28629563_CNV_SULT1A1_ilmndup1	16	28618242
16:28629643_CNV_SULT1A1	16	28618322
16:28629703_CNV_SULT1A1	16	28618382
16:28630003_CNV_SULT1A1	16	28618682
16:28630183_CNV_SULT1A1	16	28618862
16:28630313_CNV_SULT1A1	16	28618992
16:28630393_CNV_SULT1A1	16	28619072
16:28630463_CNV_SULT1A1	16	28619142
16:28630643_CNV_SULT1A1	16	28619322
16:28630922_CNV_SULT1A1	16	28619601
16:28631163_CNV_SULT1A1	16	28619842
16:28631262_CNV_SULT1A1	16	28619941
16:28631262_CNV_SULT1A1_ilmndup1	16	28619941
16:28631322_CNV_SULT1A1	16	28620001
16:28631402_CNV_SULT1A1	16	28620081
16:28631522_CNV_SULT1A1	16	28620201
16:28631652_CNV_SULT1A1	16	28620331
16:28631863_CNV_SULT1A1_ilmndup1	16	28620542
16:28631963_CNV_SULT1A1	16	28620642
16:28631963_CNV_SULT1A1_ilmndup1	16	28620642
16:28632052_CNV_SULT1A1	16	28620731
16:28632152_CNV_SULT1A1	16	28620831
16:28632252_CNV_SULT1A1	16	28620931
16:28632353_CNV_SULT1A1	16	28621032
16:28632463_CNV_SULT1A1	16	28621142
16:28632562_CNV_SULT1A1	16	28621241
16:28632652_CNV_SULT1A1	16	28621331
16:28632823_CNV_SULT1A1	16	28621502
16:28632903_CNV_SULT1A1	16	28621582
16:28633023_CNV_SULT1A1	16	28621702
16:28633103_CNV_SULT1A1	16	28621782
16:28633182_CNV_SULT1A1	16	28621861
16:28633382_CNV_SULT1A1	16	28622061
16:28633382_CNV_SULT1A1_ilmndup1	16	28622061
16:28633883_CNV_SULT1A1	16	28622562
16:28633992_CNV_SULT1A1	16	28622671
ilmnseq_16:28634052	16	28622731
16:28634143_CNV_SULT1A1	16	28622822
16:28634143_CNV_SULT1A1_ilmndup1	16	28622822
16:28634233_CNV_SULT1A1	16	28622912
16:28634233_CNV_SULT1A1_ilmndup1	16	28622912
16:28634373_CNV_SULT1A1	16	28623052
16:28634472_CNV_SULT1A1	16	28623151
16:28634603_CNV_SULT1A1	16	28623282
16:28634703_CNV_SULT1A1	16	28623382
16:28634703_CNV_SULT1A1_ilmndup1	16	28623382
16:28634823_CNV_SULT1A1	16	28623502
16:28634913_CNV_SULT1A1	16	28623592
16:28634992_CNV_SULT1A1	16	28623671
16:28635133_CNV_SULT1A1	16	28623812
16:28635212_CNV_SULT1A1	16	28623891
16:28635333_CNV_SULT1A1	16	28624012
16:28635463_CNV_SULT1A1	16	28624142
16:28635562_CNV_SULT1A1	16	28624241
16:28635672_CNV_SULT1A1	16	28624351
16:28635932_CNV_SULT1A1	16	28624611
16:28636463_CNV_SULT1A1	16	28625142
16:28636693_CNV_SULT1A1	16	28625372
16:28636902_CNV_SULT1A1	16	28625581
kgp16215036	16	28700438
rs11860513	16	28814099
rs72793812	16	28829060
rs35725751	16	28834263
rs115489131	16	28854234
16:28883241-AG	16	28871920
rs7185232	16	28922147
kgp10038528	16	28933075
rs61587226	16	28953352
rs11642727	16	28962919
kgp9102940	16	29106934
JHU_16.29119859	16	29108539
JHU_16.29128777	16	29117457
rs117417282	16	29126187
JHU_16.29150945	16	29139625
rs252290	16	29157908
JHU_16.29200912	16	29189592
JHU_16.29204426	16	29193106
JHU_16.29205333	16	29194013
rs71383756	16	29213714
JHU_16.29230991	16	29219671
rs1111505	16	29225687
rs252258	16	29239957
JHU_16.29259095	16	29247775
JHU_16.29267116	16	29255796
JHU_16.29274727	16	29263407
JHU_16.29276373	16	29265053
JHU_16.29282364	16	29271044
rs3844222	16	29271909
JHU_16.29287935	16	29276615
JHU_16.29303527	16	29292207
JHU_16.29321466	16	29310146
rs145251327	16	29341361
16:29706340-GA	16	29695019
rs2303255	16	29695123
16:29755957-GA	16	29744636
16:29756049-CT	16	29744728
rs187157879	16	29752201
JHU_16.29823341	16	29812021
Seq_rs79182085_ilmnrev_ilmnF2BT	16	29813466
chr16:29824970:G:T	16	29813649
Seq_rs1064793851_ilmnrev_F2BTindel	16	29813656
rs730882067	16	29813676
Seq_rs201409113_ilmnfwd_ilmnF2BT	16	29813677
rs730882072	16	29813677
Seq_rs587778771_ilmnrev_F2BTindel	16	29813694
Seq_rs745594874_ilmnfwd_ilmnF2BT	16	29813694
Seq_rs769519069_ilmnfwd_F2BTindel	16	29813694
Seq_rs772994486.1_ilmnrev_F2BTindel	16	29813694
Seq_rs772994486.2_ilmnrev_F2BTindel	16	29813694
Seq_rs730882071_ilmnrev_F2BTindel	16	29813695
rs730882124	16	29813704
16:29825123-C-T	16	29813802
Seq_rs1468206811	16	29814337
Seq_rs767799831.2_ilmnrev_ilmnF2BT	16	29814366
16:29827976-GA	16	29816655
16:29828123-GA	16	29816802
16:29913068-GA	16	29901747
16:30004587-CT	16	29993266
16:30016579-CA	16	30005258
rs11150582	16	30022806
Seq_rs121909533	16	30068824
16:30097724-CT	16	30086403
16:30097920-GA	16	30086599
16:30134434-CA	16	30123113
Variant44990	16	30183126
16:30206045_CNV_SULT1A3	16	30194724
16:30206045_CNV_SULT1A3_Ilmndup1	16	30194724
16:30206045_CNV_SULT1A3_Ilmndup2	16	30194724
16:30206045_CNV_SULT1A3_Ilmndup3	16	30194724
16:30206047_CNV_SULT1A3	16	30194726
16:30206047_CNV_SULT1A3_Ilmndup1	16	30194726
16:30206047_CNV_SULT1A3_Ilmndup2	16	30194726
16:30206047_CNV_SULT1A3_ilmndup4	16	30194726
16:30208520_CNV_SULT1A3	16	30197199
16:30208520_CNV_SULT1A3_Ilmndup1	16	30197199
16:30208520_CNV_SULT1A3_Ilmndup2	16	30197199
16:30208520_CNV_SULT1A3_Ilmndup3	16	30197199
16:30208522_CNV_SULT1A3	16	30197201
16:30208522_CNV_SULT1A3_Ilmndup1	16	30197201
16:30208522_CNV_SULT1A3_Ilmndup2	16	30197201
16:30208522_CNV_SULT1A3_Ilmndup3	16	30197201
16:30209232_CNV_SULT1A3	16	30197911
16:30209232_CNV_SULT1A3_Ilmndup1	16	30197911
16:30209232_CNV_SULT1A3_Ilmndup2	16	30197911
16:30209232_CNV_SULT1A3_Ilmndup3	16	30197911
16:30209232_CNV_SULT1A3_ilmndup4	16	30197911
16:30209234_CNV_SULT1A3	16	30197913
16:30209234_CNV_SULT1A3_Ilmndup1	16	30197913
16:30209234_CNV_SULT1A3_Ilmndup2	16	30197913
16:30209234_CNV_SULT1A3_Ilmndup3	16	30197913
16:30209529_CNV_SULT1A3	16	30198208
16:30209529_CNV_SULT1A3_Ilmndup1	16	30198208
16:30209529_CNV_SULT1A3_Ilmndup2	16	30198208
16:30209529_CNV_SULT1A3_Ilmndup3	16	30198208
16:30209531_CNV_SULT1A3	16	30198210
16:30209531_CNV_SULT1A3_Ilmndup1	16	30198210
16:30209531_CNV_SULT1A3_Ilmndup2	16	30198210
16:30209531_CNV_SULT1A3_Ilmndup3	16	30198210
16:30211957_CNV_SULT1A3	16	30200636
16:30211957_CNV_SULT1A3_Ilmndup1	16	30200636
16:30211957_CNV_SULT1A3_Ilmndup2	16	30200636
16:30211957_CNV_SULT1A3_Ilmndup3	16	30200636
16:30212901_CNV_SULT1A3	16	30201580
16:30212901_CNV_SULT1A3_Ilmndup1	16	30201580
16:30212901_CNV_SULT1A3_Ilmndup2	16	30201580
16:30212901_CNV_SULT1A3_Ilmndup3	16	30201580
16:30212911_CNV_SULT1A3	16	30201590
16:30212911_CNV_SULT1A3_Ilmndup1	16	30201590
16:30212911_CNV_SULT1A3_Ilmndup2	16	30201590
16:30212911_CNV_SULT1A3_Ilmndup3	16	30201590
16:30215618_CNV_SULT1A3	16	30204297
16:30215618_CNV_SULT1A3_Ilmndup1	16	30204297
16:30215618_CNV_SULT1A3_Ilmndup2	16	30204297
16:30215618_CNV_SULT1A3_Ilmndup3	16	30204297
16:30215623_CNV_SULT1A3	16	30204302
16:30215623_CNV_SULT1A3_Ilmndup1	16	30204302
16:30215623_CNV_SULT1A3_Ilmndup2	16	30204302
16:30215623_CNV_SULT1A3_Ilmndup3	16	30204302
16:30217428_CNV_SULT1A3_Ilmndup1	16	30206107
16:30217428_CNV_SULT1A3_Ilmndup2	16	30206107
16:30217428_CNV_SULT1A3_ilmndup5	16	30206107
16:30217430_CNV_SULT1A3	16	30206109
16:30217430_CNV_SULT1A3_Ilmndup2	16	30206109
16:30217430_CNV_SULT1A3_Ilmndup3	16	30206109
16:30369621-CA	16	30358300
16:30369642-GA	16	30358321
16:30389139-TC	16	30377818
16:30407131-GT	16	30395810
JHU_16.30458719	16	30447399
rs36158784	16	30499657
16:30535984-CT	16	30524663
16:30593994-GA	16	30582673
16:30594143-CA	16	30582822
16:30621349-GA	16	30610028
rs7204632	16	30632895
exm1233625	16	30655037
exm1233627	16	30655046
exm1233699	16	30667374
16:30680224-GA	16	30668903
16:30680228-GA	16	30668907
rs2972815	16	30669056
rs7197770	16	30704587
seq_rs143519723	16	30721323
16:30736144-CT	16	30724823
rs9928572	16	30732201
rs113214113	16	30734141
exm1234176	16	30739162
imm_16_30667217	16	30748395
16:30793742-GT	16	30782421
rs200239787	16	30783974
rs8045293	16	30807138
rs148257973	16	30818249
rs80318951	16	30818347
rs2125293	16	30852554
rs112745168	16	30869629
imm_16_30794144	16	30875322
rs80095680	16	30891032
Seq_rs2234933	16	30902207
rs55886019	16	30913679
imm_16_30841576	16	30922754
imm_16_30846312	16	30927490
rs4889514	16	30931775
imm_16_30860703	16	30941881
16:30958377-CT	16	30947056
16:30976627-GA	16	30965306
Seq_rs770913157.1_ilmnrev_ilmnF2BT	16	30965819
Seq_rs770913157.2_ilmnrev_ilmnF2BT	16	30965819
exm1234826	16	30966144
rs116691283	16	30979193
16:30990729-CT	16	30979408
rs61239537	16	31001492
rs74015060	16	31008118
rs140820592	16	31010559
rs34898535	16	31014320
rs112906665	16	31028818
rs141926311	16	31041864
rs150765993	16	31049185
rs9929899	16	31051380
rs59061704	16	31051383
rs8061047	16	31057639
16:31073244-CA	16	31061923
16:31075349-GT	16	31064028
rs2359673	16	31070954
exm1235282	16	31077304
rs35713203	16	31079086
exm1235435	16	31080387
exm1235439	16	31080423
exm1235440	16	31080436
exm1235457	16	31080754
exm1235465	16	31080991
16:31092960-GA	16	31081639
imm_16_31002752	16	31083930
16:31095968-GA	16	31084647
exm1235587	16	31086822
16:31106031-CA	16	31094710
rs7187995	16	31101489
rs59735493	16	31121779
16:31143437-GA	16	31132116
16:31153101-CT	16	31141780
16:31154144-GA	16	31142823
16:31159884-CT	16	31148563
rs145713549	16	31153918
rs57611503	16	31154474
Variant2302	16	31185081
Seq_rs760734999_ilmnrev_F2BTindel	16	31185084
21664 days, 20:09:00	16	31185088
chr16:31196410:G:T	16	31185089
16:31196411-CT	16	31185090
Seq_rs766619579_ilmnrev_F2BTindel	16	31185093
21668 days, 23:21:00	16	31191040
16:31226444-CT	16	31215123
exm1236125	16	31224196
16:31235909-GT	16	31224588
rs1143679	16	31265490
16:31343005-CT	16	31331684
16:31371674-GA	16	31360353
exm1236467	16	31377079
JHU_16.31432660	16	31421340
JHU_16.31443301	16	31431981
16:31475908-GA	16	31464587
16:31476020-CT	16	31464699
16:31476025-CA	16	31464704
Variant55642	16	31464878
16:31477972-GA	16	31466651
rs3813008	16	31486560
16:31519586-CT	16	31508265
16:31519633-GA	16	31508312
rs4889673	16	31568951
JHU_16.31580529	16	31569209
rs62055061	16	31610412
rs4889551	16	31715125
JHU_16.31815666	16	31804346
JHU_16.31894782	16	31883462
JHU_16.32180415	16	32169095
chr16:32415684:C:T	16	32415684
JHU_16.32470855	16	32459535
JHU_16.32501538	16	32490218
JHU_16.32607543	16	32596223
JHU_16.33924081	16	34121615
JHU_16.33959603	16	34157137
JHU_16.34011484	16	34209018
JHU_16.34194141	16	34959771
16:34238449-T-C	16	35004078
rs72806997	16	35083066
exm2272434	16	35314563
rs1391904	16	35314563
rs117559956	16	35352716
16:46440839-T-C	16	46406927
JHU_16.46453854	16	46419943
exm1237508	16	46621316
16:46723663-GT	16	46689751
16:46766414-CT	16	46732502
Seq_rs1437184398	16	46884785
JHU_16.47216686	16	47182776
Seq_rs174642.1_ilmnrev_ilmnF2BT	16	47269724
16:47484347-GA	16	47450436
kgp2313665	16	48080939
rs924477	16	48522922
JHU_16.48669636	16	48635726
JHU_16.48965782	16	48931872
rs4785270	16	48962719
JHU_16.49085723	16	49051813
JHU_16.49103626	16	49069716
16:49672679-CGCCGAG-C	16	49638768
JHU_16.49890381	16	49856471
JHU_16.49892447	16	49858537
16:50100168-GA	16	50066257
JHU_16.50308489	16	50274579
JHU_16.50310069	16	50276159
JHU_16.50320455	16	50286545
JHU_16.50321877	16	50287967
16:50338300-CA	16	50304389
16:50338322-GA	16	50304411
exm1239464	16	50304414
16:50707601-GT	16	50673690
16:50707679-GA	16	50673768
exm1239874	16	50710713
imm_16_49303084	16	50711672
rs5743277	16	50712018
JHU_16.50751560	16	50717650
JHU_16.50759268	16	50725358
rs9925070	16	50766736
rs4785455	16	50808756
rs11859823	16	51012469
rs200755920	16	51139824
16:51175457-CT	16	51141546
chr16_51186642	16	51152731
JHU_16.51319418	16	51285508
JHU_16.51321668	16	51287758
rs11860769	16	52594625
rs3104782	16	52602265
Seq_rs3104783.2_ilmnrev_ilmnF2BT	16	52602330
rs3104787	16	52603631
Seq_rs4784265.1_ilmnrev_ilmnF2BT	16	52851300
rs12448536	16	52917729
rs2041798	16	52924649
JHU_16.52997766	16	52963855
rs113333279	16	52980867
JHU_16.53073660	16	53039749
JHU_16.53122190	16	53088279
JHU_16.53159439	16	53125528
16:53404029-GA	16	53370117
JHU_16.53491170	16	53457259
rs76388114	16	53530305
16:53812771-ATTTT-A	16	53778859
16:53820813-A-G	16	53786901
JHU_16.53821045	16	53787134
JHU_16.54021509	16	53987598
rs7199716	16	53999336
rs7500983	16	54027242
JHU_16.54229375	16	54195464
16:54345910-C-T	16	54311998
JHU_16.54378039	16	54344128
rs1908219	16	54569354
JHU_16.54973218	16	54939307
JHU_16.55014689	16	54980778
JHU_16.55454265	16	55420354
JHU_16.55497441	16	55463530
rs77399867	16	55475637
16:55543125-CA	16	55509213
JHU_16.55683210	16	55649299
rs12923720	16	55658891
JHU_16.55771161	16	55737250
JHU_16.55792274	16	55758363
JHU_16.55793468	16	55759557
rs28662860	16	55780843
JHU_16.55842403	16	55808492
rs8192950	16	55808492
ilmnseq_16:55865179	16	55831267
16:55866337-T-C	16	55832425
JHU_16.55866899	16	55832988
JHU_16.55866933	16	55833022
ilmnseq_16:55866934	16	55833022
ilmnseq_16:55866969	16	55833057
ilmnseq_16:55866987	16	55833075
rs72812562	16	56093675
16:56459028-CA	16	56425116
rs10636	16	56609431
rs61732351	16	56618723
JHU_16.56658458	16	56624547
rs4784726	16	56730563
JHU_16.56883659	16	56849748
16:56900931-C-T	16	56867019
Variant55740	16	56867191
JHU_16.56912174	16	56878263
exm1242737	16	56886366
16:56920314-GA	16	56886402
JHU_16.56996157	16	56962246
16:57049137-G-A	16	57015225
JHU_16.57071112	16	57037201
16:57103710-GA	16	57069798
rs7205801	16	57074553
rs27902	16	57076207
JHU_16.57112388	16	57078477
16:57144695-CA	16	57110783
rs2305701	16	57113476
rs8058512	16	57117884
rs56827563	16	57117885
exm1243898	16	57475573
rs739813	16	57479164
rs116771309	16	57479363
JHU_16.57540573	16	57506662
16:57563013-CT	16	57529101
16:57597817-CT	16	57563905
JHU_16.57603942	16	57570031
JHU_16.57650823	16	57616912
rs1075670	16	57629200
Seq_rs587777312_ilmnrev_F2BTindel	16	57639388
JHU_16.57677498	16	57643587
JHU_16.57678101	16	57644190
JHU_16.57678480	16	57644569
JHU_16.57686704	16	57652793
exm1244153	16	57655893
16:57702264-CT	16	57668352
rs727216	16	57684871
JHU_16.57725101	16	57691190
rs75175277	16	57734933
rs11076201	16	57742067
16:57789088-CT	16	57755176
exm1244612	16	57755179
rs142649985	16	57755842
rs74022042	16	57786692
Seq_rs373477921	16	57887938
Seq_rs753353134_ilmnrev_F2BTindel	16	57897489
exm1244879	16	57903935
Seq_rs528655484_ilmnrev_F2BTindel	16	57949388
16:58031974-CA	16	57998070
JHU_16.58052436	16	58018533
rs72782301	16	58022204
exm1245307	16	58040578
JHU_16.58081572	16	58047669
JHU_16.58102550	16	58068647
rs13338764	16	58491985
JHU_16.58536667	16	58502764
exm1245868	16	58542564
JHU_16.58620147	16	58586244
16:58628445-C-T	16	58594541
JHU_16.58926563	16	58892660
rs77311044	16	59061038
rs76009207	16	59152385
rs117236300	16	59664353
JHU_16.60370200	16	60336297
JHU_16.60395809	16	60361906
JHU_16.60930693	16	60896790
JHU_16.61161919	16	61128016
JHU_16.61198474	16	61164571
JHU_16.61445750	16	61411847
JHU_16.62283368	16	62249465
JHU_16.62510866	16	62476963
rs4784205	16	62684160
JHU_16.65143784	16	65109882
JHU_16.65202738	16	65168836
rs1069572	16	65840225
rs78003791	16	66070654
JHU_16.66112290	16	66078388
JHU_16.66301373	16	66267471
rs73589088	16	66303208
16:66436584-CT	16	66402681
rs144347531	16	66402688
16:66436735-CT	16	66402832
rs148341272	16	66529516
rs3743721	16	66612796
rs355970	16	66638879
16:66951948-CT	16	66918045
16:66959067-CT	16	66925164
rs11568314	16	66936658
ilmnseq_16:66972373	16	66938470
16:66997261-CT	16	66963358
16:67034859-CA	16	67000956
16:67183206-CA	16	67149303
16:67184343-GT	16	67150440
16:67197053-CT	16	67163150
16:67197427-GA	16	67163524
16:67197575-GT	16	67163672
16:67198468-CT	16	67164565
16:67201684-GA	16	67167781
exm1247830	16	67174206
16:67212138-GA	16	67178235
16:67221218-CT	16	67187315
exm1247997	16	67187642
exm1248805	16	67290919
16:67327544-C-CGCTCCA	16	67293641
rs117567247	16	67384157
16:67428794-GA	16	67394891
JHU_16.67575219	16	67541317
16:67576320-CT	16	67542417
16:67695886-GA	16	67661983
16:67697919-GA	16	67664016
16:67700326-CT	16	67666423
rs145929427	16	67667544
16:67755962-A-G	16	67722059
JHU_16.67790352	16	67756450
exm1250066	16	67806443
16:67860078-CT	16	67826175
16:67867739-GT	16	67833836
16:67876560-CA	16	67842657
JHU_16.67884110	16	67850208
16:67913538-CT	16	67879635
16:67914724-GA	16	67880821
exm1250409	16	67880827
16:67916662-CT	16	67882759
16:67917616-GA	16	67883713
16:67918882-CT	16	67884979
16:67961454-GT	16	67927551
exm1250784	16	67947367
rs255049	16	67979568
16:68026474-CT	16	67992571
rs144507252	16	67992629
exm1865105	16	67992971
exm1251037	16	67993088
16:68056592-CT	16	68022689
16:68056897-GA	16	68022994
16:68092850-G-C	16	68058947
16:68344357-CA	16	68310454
JHU_16.68395990	16	68362088
16:68403945-T-C	16	68370042
JHU_16.68431358	16	68397456
16:68732049-AC	16	68698146
ilmnseq_rs587782366	16	68738294
JHU_16.68793682	16	68759780
rs34635465	16	68820800
rs113260440	16	68881240
16:68961951-GA	16	68928048
JHU_16.69024224	16	68990322
JHU_16.69097570	16	69063668
16:69143722-GA	16	69109819
16:69345422-CA	16	69311519
rs112996469	16	69515284
16:70502861-GA	16	70468958
16:70504952-GA	16	70471049
16:70505212-CT	16	70471309
16:70697843-CT	16	70663940
rs9938687	16	70665106
16:70714742-GT	16	70680839
rs116922791	16	70686372
16:70721870-GT	16	70687967
rs3785421	16	70737563
16:70778424-GA	16	70744521
JHU_16.70872487	16	70838585
JHU_16.70988630	16	70954728
JHU_16.70997185	16	70963283
JHU_16.71008388	16	70974486
rs112779887	16	70981426
JHU_16.71018631	16	70984729
JHU_16.71031776	16	70997874
rs6499483	16	71158506
JHU_16.71385631	16	71351729
rs2334880	16	71619734
rs11075901	16	71756909
exm2252711	16	71952996
rs79217285	16	71994180
JHU_16.72042634	16	72008736
rs117991357	16	72043096
JHU_16.72088651	16	72054753
rs58415520	16	72205532
rs62051498	16	72640360
JHU_16.72991699	16	72957801
16:72992732-GA	16	72958833
JHU_16.72992762	16	72958864
exm1257857	16	72958864
16:73021341-G-A	16	72987442
16:73039131-C-T	16	73005232
JHU_16.73053242	16	73019344
rs6499608	16	73071516
JHU_16.73142913	16	73109015
JHU_16.73261781	16	73227883
JHU_16.73300512	16	73266614
rs72799453	16	73402882
rs77455600	16	73773263
rs410109	16	73798286
JHU_16.74083025	16	74049127
rs7202588	16	74061735
rs8052877	16	74073032
JHU_16.74470824	16	74436927
JHU_16.74577191	16	74543294
JHU_16.74580923	16	74547026
16:74640878-CA	16	74606980
JHU_16.74712281	16	74678384
JHU_16.74732160	16	74698263
16:74750542-CT	16	74716644
chr16:74808461:C:T	16	74774563
rs794729214	16	74774586
Seq_rs759947457_ilmnrev_F2BTindel	16	74774597
chr16:74808524:C:T	16	74774626
Seq_rs794729215.1_ilmnrev_ilmnF2BT	16	74774639
chr16:74808572:C:G_ilmnrev_ilmnF2BT	16	74774674
rs4267334	16	74818178
rs74024590	16	74843402
JHU_16.74877693	16	74843796
rs59980832	16	74856660
JHU_16.74980001	16	74946104
JHU_16.75016715	16	74982818
16:75147494-CT	16	75113596
rs73619536	16	75191634
rs9940364	16	75212964
JHU_16.75249551	16	75215654
16:75263819-CT	16	75229921
16:75263922-CT	16	75230024
16:75269404-GA	16	75235506
16:75269716-CT	16	75235818
16:75271233-GA	16	75237335
JHU_16.75286483	16	75252586
JHU_16.75290272	16	75256375
exm1259377	16	75267940
rs2865531	16	75356418
JHU_16.75429852	16	75395955
JHU_16.75429887	16	75395990
exm1259490	16	75478885
rs383400	16	75529368
rs3784932	16	75530389
Seq_rs760426025	16	75542598
16:75590018-GA	16	75556120
16:75682049-GA	16	75648151
rs139834947	16	75670204
JHU_16.76037205	16	76003308
rs112288140	16	76035534
JHU_16.76425020	16	76391124
rs72801222	16	76549086
JHU_16.76588926	16	76555030
JHU_16.76605253	16	76571357
JHU_16.77107007	16	77073111
JHU_16.77157264	16	77123368
16:77225414-CT	16	77191517
JHU_16.77240967	16	77207071
exm1260287	16	77212321
exm1260289	16	77212620
rs1366543	16	77340559
Seq_rs540472609_ilmnrev_ilmnF2BT	16	77434483
JHU_16.77520481	16	77486585
rs7192834	16	77724551
rs78022337	16	77728935
rs9932001	16	77834390
JHU_16.78030518	16	77996622
rs60799951	16	78046476
JHU_16.78105216	16	78071320
JHU_16.78140317	16	78106421
rs4522432	16	78357856
rs11645844	16	78375075
JHU_16.78529404	16	78495508
rs74029594	16	78611506
rs72794731	16	78659643
JHU_16.78726031	16	78692135
JHU_16.78735696	16	78701800
JHU_16.78864980	16	78831084
JHU_16.78960276	16	78926380
16:79245765-CT	16	79211868
rs17710516	16	79274332
rs8062879	16	79290014
rs4888949	16	79290082
rs12917715	16	79301649
rs76438310	16	79317487
rs62039712	16	79321960
JHU_16.79373245	16	79339349
rs62039732	16	79339349
rs146517368	16	79428077
JHU_16.79466794	16	79432898
JHU_16.79551472	16	79517576
16:79633400-CT	16	79599503
rs727502768	16	79599697
rs727502767	16	79599731
rs727502766	16	79599742
rs6564684	16	79651400
rs146024312	16	79689466
rs8059709	16	79761031
JHU_16.79883125	16	79849229
rs11860312	16	80168155
JHU_16.80252606	16	80218710
rs2348590	16	80330137
JHU_16.80688891	16	80654995
rs17730942	16	80902494
JHU_16.81201059	16	81167455
JHU_16.81201421	16	81167817
exm1261832	16	81179707
exm1261973	16	81208593
JHU_16.81243824	16	81210220
exm1261982	16	81215111
16:81348761-C-A	16	81315156
chr16:81348821:G:T	16	81315216
chr16:81348864:C:A	16	81315259
Seq_rs750258209_ilmnfwd_ilmnF2BT	16	81315264
chr16:81348876:C:T	16	81315271
rs12596548	16	81470272
JHU_16.81508460	16	81474856
rs2925992	16	81516982
JHU_16.81550757	16	81517153
JHU_16.81649188	16	81615584
JHU_16.81719736	16	81686132
JHU_16.81738875	16	81705271
rs74861504	16	81715609
Seq_rs766974268	16	81786161
rs35205556	16	81903918
16:82018418-T-G	16	81984813
JHU_16.82286290	16	82252686
JHU_16.82301230	16	82267626
rs2967413	16	82308448
chr16:82433317:T:C	16	82433317
JHU_16.82482457	16	82448853
JHU_16.82660945	16	82627341
JHU_16.82661522	16	82627918
JHU_16.82780355	16	82746751
rs17740866	16	82858053
rs12447832	16	82931835
JHU_16.82995196	16	82961592
rs78777169	16	83074871
JHU_16.83121301	16	83087697
JHU_16.83260462	16	83226858
16:83442070-A-G	16	83408465
JHU_16.83511778	16	83478174
rs76510112	16	83927279
JHU_16.83973782	16	83940178
JHU_16.83983807	16	83950203
JHU_16.83990054	16	83956450
exm1263133	16	83965390
rs150791768	16	83965390
JHU_16.83999260	16	83965656
Seq_rs201090360	16	83965835
16:83999529-GA	16	83965924
rs173777	16	83966569
JHU_16.84032259	16	83998655
rs57576928	16	84033399
rs4782582	16	84049661
16:84212798-GA	16	84179192
chr16_84213389	16	84179783
Seq_rs2230129.2_ilmnrev_ilmnF2BT	16	84179828
16:84228237-AC	16	84194631
16:84270604-CT	16	84236998
JHU_16.84286559	16	84252954
JHU_16.84366708	16	84333103
JHU_16.84377102	16	84343497
JHU_16.84399196	16	84365591
16:84402243-GT	16	84368637
JHU_16.84450489	16	84416884
16:84522932-GA	16	84489326
JHU_16.84548162	16	84514557
JHU_16.84558057	16	84524452
JHU_16.84558907	16	84525302
JHU_16.84581274	16	84547669
JHU_16.84596398	16	84562793
JHU_16.84637704	16	84604099
JHU_16.84637778	16	84604173
16:84651468-CA	16	84617862
rs8055398	16	84635287
16:84691086-GA	16	84657480
JHU_16.84704049	16	84670444
JHU_16.84725306	16	84691701
rs12935097	16	84693187
rs190872357	16	84842282
JHU_16.84899844	16	84866239
JHU_16.84949408	16	84915803
rs2641678	16	84925346
rs2934464	16	84930244
JHU_16.85029252	16	84995647
rs144889845	16	85010133
rs3751755	16	85088809
rs75123934	16	85096778
rs1466864	16	85100004
rs6564102	16	85111299
JHU_16.85171628	16	85138023
JHU_16.85176021	16	85142416
rs11649289	16	85160758
rs61243281	16	85187966
JHU_16.85236469	16	85202864
rs74031726	16	85202945
JHU_16.85245733	16	85212128
JHU_16.85279777	16	85246172
JHU_16.85280851	16	85247246
JHU_16.85286606	16	85253001
JHU_16.85286949	16	85253344
rs73251986	16	85258955
JHU_16.85318474	16	85284869
rs11646064	16	85323385
rs12716759	16	85343985
rs2035492	16	85362061
rs4783175	16	85373848
JHU_16.85416663	16	85383058
rs60346391	16	85434475
JHU_16.85490185	16	85456580
rs12444362	16	85460429
rs4075068	16	85490634
JHU_16.85530508	16	85496903
rs55762264	16	85514457
rs76809502	16	85517930
rs13337963	16	85523216
JHU_16.85596784	16	85563179
rs4072352	16	85563179
rs4240810	16	85591521
16:85667724-CT	16	85634118
JHU_16.85670451	16	85636846
rs754710	16	85649565
rs73253215	16	85652974
exm1265773	16	85655904
exm1266065	16	85710199
JHU_16.85773836	16	85740231
JHU_16.85785086	16	85751481
16:85832714-CT	16	85799108
16:85852054-T-A	16	85818448
16:85868580-G-A	16	85834974
rs12920485	16	85860317
16:85955729-C-A	16	85922123
JHU_16.85985878	16	85952273
rs13334991	16	86069746
rs78557805	16	86094005
rs1693960	16	86244094
JHU_16.86315253	16	86281648
JHU_16.86354729	16	86321124
JHU_16.86362148	16	86328543
JHU_16.86417323	16	86383718
rs9933222	16	86403712
JHU_16.86441901	16	86408296
JHU_16.86442235	16	86408630
JHU_16.86475229	16	86441624
rs34981173	16	86450497
JHU_16.86519239	16	86485634
exm1266247	16	86510915
rs149382350	16	86515961
rs72818135	16	86519537
rs75986586	16	86520069
16:86565738-CA	16	86532132
16:86565745-GA	16	86532139
16:86565946-CT	16	86532340
exm1266399	16	86567994
rs4843165	16	86571435
JHU_16.86637493	16	86603888
JHU_16.86691501	16	86657896
JHU_16.86735935	16	86702330
JHU_16.86770228	16	86736623
rs299953	16	86757887
JHU_16.86930649	16	86897044
rs7195138	16	86957816
rs3849232	16	87057038
JHU_16.87177031	16	87143426
JHU_16.87202855	16	87169250
JHU_16.87207488	16	87173883
JHU_16.87212620	16	87179015
JHU_16.87213128	16	87179523
JHU_16.87221609	16	87188004
JHU_16.87290045	16	87256440
JHU_16.87337999	16	87304394
16:87339384-CT	16	87305778
exm1266491	16	87317167
rs114613542	16	87317414
rs57204345	16	87339558
rs4843608	16	87413422
JHU_16.87510752	16	87477147
JHU_16.87578625	16	87545020
JHU_16.87647878	16	87614273
JHU_16.87658194	16	87624589
rs12596982	16	87636345
rs146321235	16	87644335
JHU_16.87695085	16	87661480
16:87671581del52	16	87671582
16:87723681-GA	16	87690075
16:87723732-GA	16	87690126
rs3812970	16	87694131
rs181547484	16	87699027
exm1266993	16	87709478
exm1871771	16	87709508
16:87799459-CA	16	87765853
JHU_16.87825130	16	87791525
JHU_16.87856190	16	87822585
rs4411504	16	87828654
ilmnseq_16:87875284	16	87841678
JHU_16.87885998	16	87852393
JHU_16.87887750	16	87854145
ilmnseq_16:87900874	16	87867268
rs73236963	16	87879122
rs12931398	16	87914875
JHU_16.87953022	16	87919417
rs4074725	16	87921748
16:87960530-GA	16	87926924
JHU_16.87964311	16	87930706
JHU_16.87966162	16	87932557
JHU_16.87966413	16	87932808
rs117615706	16	87950816
JHU_16.88016668	16	87983063
JHU_16.88017258	16	87983653
rs11647356	16	88002723
JHU_16.88142903	16	88109298
rs8047694	16	88113961
JHU_16.88187606	16	88154001
rs28505128	16	88189357
rs9932868	16	88196816
rs78600753	16	88201117
JHU_16.88238863	16	88205258
rs9925058	16	88215127
rs28810220	16	88254232
rs28648627	16	88265950
rs11117398	16	88269154
rs62047122	16	88324076
JHU_16.88373732	16	88340127
JHU_16.88442975	16	88376568
JHU_16.88443943	16	88377536
rs3935823	16	88384898
JHU_16.88453657	16	88387250
JHU_16.88472640	16	88406233
rs117419314	16	88426079
16:88494629-CA	16	88428221
16:88496498-TTCCGGCCCCAGAGGTCCCAGC-T	16	88430090
rs373162171	16	88431949
exm1267559	16	88433502
16:88500980-GA	16	88434572
exm1267596	16	88434978
16:88501409-CT	16	88435001
16:88502666-GT	16	88436258
16:88502918-GA	16	88436510
exm2274873	16	88438187
exm1267704	16	88438460
16:88504899-CT	16	88438491
16:88505196-GA	16	88438788
rs143201871	16	88470899
exm1267758	16	88489094
rs144553658	16	88490865
JHU_16.88575548	16	88509141
16:88580831-GA	16	88514423
rs4782521	16	88528983
JHU_16.88605132	16	88538725
rs12448318	16	88541323
rs10852629	16	88550289
JHU_16.88625552	16	88559145
JHU_16.88700060	16	88633653
16:88705705-CA	16	88639297
16:88712550-CA	16	88646142
JHU_16.88712730	16	88646323
16:88718956-CT	16	88652548
16:88719790-GA	16	88653382
rs74033340	16	88653535
rs3736112	16	88655604
exm1268287	16	88656248
JHU_16.88724274	16	88657867
exm1268334	16	88678458
JHU_16.88760774	16	88694367
16:88765446-CT	16	88699038
JHU_16.88768512	16	88702105
16:88781132-GA	16	88714724
16:88782217-GA	16	88715809
exm1268765	16	88721319
16:88789273-CA	16	88722865
exm1268836	16	88723917
rs73264709	16	88724718
16:88791479-CA	16	88725071
16:88793465-GA	16	88727057
16:88800408-CA	16	88734000
16:88802609-GA	16	88736201
16:88802618-CT	16	88736210
JHU_16.88803163	16	88736756
16:88815816-CT	16	88749408
rs10445033	16	88774054
JHU_16.88843657	16	88777250
16:88846849-C-A	16	88780441
16:88872918-GA	16	88806510
16:88873000-CT	16	88806592
exm1269153	16	88808247
rs8191509	16	88809070
16:88877975-CT	16	88811567
16:88882394-C-T	16	88815986
JHU_16.88882516	16	88816109
seq_rs151296605	16	88818051
rs59431790	16	88818434
rs398123432	16	88822599
JHU_16.88890280	16	88823873
16:88891240-CA	16	88824832
rs118204437	16	88824853
Seq_rs765608680	16	88826701
16:88893122-CT	16	88826714
chr16:88893129:C:T	16	88826721
Seq_rs971227692	16	88826744
16:88893171-CT	16	88826763
Seq_rs761386453	16	88826789
Seq_rs773283163	16	88835342
Variant56124	16	88835342
Seq_rs769560969	16	88835725
Variant56125	16	88835725
chr16:88902185:C:G_ilmnfwd_ilmnF2BT	16	88835777
JHU_16.88910161	16	88843754
JHU_16.88913945	16	88847538
rs3784879	16	88847538
rs12709105	16	88850443
16:88916934-G-T	16	88850526
JHU_16.88921021	16	88854614
chr16:88923171:G:T	16	88856763
chr16:88923219:G:C_ilmnrev_ilmnF2BT	16	88856811
16:88923228-CA	16	88856820
16:88923243-GT	16	88856835
chr16:88923257:G:A	16	88856849
chr16:88923283:G:A	16	88856875
16:88928101-GA	16	88861693
JHU_16.88929206	16	88862799
exm1269473	16	88877134
16:88947147-CA	16	88880739
rs75460716	16	88887564
16:88958680-CT	16	88892272
JHU_16.88966021	16	88899614
rs116833147	16	88900742
16:88967957-CT	16	88901549
JHU_16.88970062	16	88903655
JHU_16.88981419	16	88915012
JHU_16.88992038	16	88925631
JHU_16.88999080	16	88932673
rs12935775	16	88948463
JHU_16.89023147	16	88956740
rs9888966	16	88960273
rs34733313	16	88962570
rs185803887	16	88975382
16:89043140-GT	16	88976732
16:89048498-A-G	16	88982090
rs12446471	16	88983749
JHU_16.89057582	16	88991175
JHU_16.89108723	16	89042316
rs7186823	16	89053600
seq-rs757905943	16	89101029
rs12599126	16	89140075
JHU_16.89242952	16	89176545
JHU_16.89245247	16	89178840
exm1269834	16	89185283
exm2252812	16	89187479
16:89258075-GA	16	89191667
16:89259895-GA	16	89193487
exm1269915	16	89193526
JHU_16.89260983	16	89194576
exm1269942	16	89195079
JHU_16.89340114	16	89273707
16:89346256-GA	16	89279848
16:89346291-GA	16	89279883
exm1270186	16	89279982
exm1270199	16	89280219
exm1270518	16	89285284
rs181286049	16	89428251
JHU_16.89512423	16	89446016
rs113016552	16	89464334
seq-rs794726906	16	89508418
chr16:89574828:G:A	16	89508420
Seq_rs577872969.1_ilmnfwd_ilmnF2BT	16	89508445
Seq_rs577872969.3_ilmnfwd_ilmnF2BT	16	89508445
Seq_rs1314660313	16	89508503
JHU_16.89595011	16	89528604
JHU_16.89612510	16	89546103
rs12960	16	89553920
JHU_16.89643531	16	89577124
rs200867469	16	89586409
JHU_16.89654828	16	89588421
16:89704507-CA	16	89638099
JHU_16.89705728	16	89639321
16:89713623-GA	16	89647215
16:89753122-GA	16	89686714
rs12595968	16	89694066
16:89760742-CT	16	89694334
16:89763241-CA	16	89696833
exm1271327	16	89697383
16:89764008-GA	16	89697600
16:89767538-GA	16	89701130
exm1271443	16	89710670
16:89777815-CT	16	89711407
16:89789702-CT	16	89723294
exm1271546	16	89723334
16:89790020-CT	16	89723612
JHU_16.89795796	16	89729389
exm1271640	16	89738666
rs2159113	16	89765675
JHU_16.89849976	16	89783569
Variant16534	16	89816566
16:89895077-CA	16	89828669
chr16_89916941	16	89850533
16:89919436-A-G	16	89853028
16:89922626-GA	16	89856218
exm1272149	16	89860743
16:89940088-GT	16	89873680
rs62052172	16	89883822
JHU_16.89972121	16	89905714
rs3212354	16	89917962
Variant56227	16	89919641
rs1805008	16	89919736
JHU_16.90000894	16	89934487
ilmnseq_rs587784505	16	89934743
JHU_16.90028105	16	89961698
JHU_16.90072956	16	90006549
rs144071449	17	152074
JHU_17.36717	17	186927
rs4890185	17	201421
17:63678-CT	17	213887
exm1273007	17	213892
JHU_17.92056	17	242266
68 days, 2:40:00	17	247269
rs147329206	17	258519
JHU_17.112634	17	262844
JHU_17.123418	17	273628
rs76180695	17	305308
rs78495597	17	307572
rs9889512	17	314357
rs4366776	17	366972
17:292995-GA	17	443204
JHU_17.641335	17	738096
17:648438-GA	17	745198
exm1273536	17	747037
exm1273545	17	747127
rs117766511	17	778738
exm1273677	17	782400
JHU_17.727862	17	824623
JHU_17.728478	17	825239
17:841482_841483ins	17	841482
rs73291521	17	855920
rs675982	17	899248
JHU_17.827767	17	924528
JHU_17.853693	17	950454
17:882873-CT	17	979633
JHU_17.908711	17	1005472
rs75859959	17	1013456
rs35984341	17	1019967
JHU_17.932179	17	1028940
JHU_17.934831	17	1031592
rs4968080	17	1038967
JHU_17.945600	17	1042361
JHU_17.950703	17	1047464
JHU_17.965370	17	1062131
JHU_17.975803	17	1072564
JHU_17.982039	17	1078800
JHU_17.990435	17	1087196
rs150470218	17	1099136
exm1273989	17	1125245
JHU_17.1048889	17	1145754
JHU_17.1057100	17	1153808
rs62070499	17	1179789
JHU_17.1084109	17	1180816
JHU_17.1153240	17	1249947
rs58298948	17	1258105
JHU_17.1168417	17	1265124
17:1183552-CT	17	1280258
JHU_17.1210411	17	1307118
JHU_17.1278274	17	1374981
JHU_17.1370922	17	1467629
JHU_17.1378891	17	1475598
chr17:1380883-1380883_A_G	17	1477589
rs138121605	17	1478821
JHU_17.1391796	17	1488503
JHU_17.1395897	17	1492604
rs12603919	17	1588992
JHU_17.1525058	17	1621765
17:1531140-CA	17	1627846
exm2225741	17	1634878
exm1274640	17	1635557
17:1543779-GT	17	1640485
17:1543791-GA	17	1640497
exm1274737	17	1647929
17:1552113-GT	17	1648819
17:1552540-CA	17	1649246
17:1552989-GA	17	1649695
JHU_17.1619048	17	1715755
chr17:1630135:C:T	17	1726841
17:1630349-GA	17	1727055
17:1630820-C-T	17	1727526
17:1631293-GT	17	1727999
17:1637174-GA	17	1733880
Seq_rs757047888	17	1736177
JHU_17.1649258	17	1745965
exm1275362	17	1747124
JHU_17.1670874	17	1767581
JHU_17.1809528	17	1906235
rs8067702	17	1930824
exm1275809	17	1937385
JHU_17.1894757	17	1991464
17:1960934-CA	17	2057640
17:1960937-GT	17	2057643
17:1960963-GT	17	2057669
17:1960964-GT	17	2057670
17:1960967-GT	17	2057673
17:1961104-GA	17	2057810
17:1961350-GA	17	2058056
17:1962088-GA	17	2058794
JHU_17.1962602	17	2059309
rs147293039	17	2071541
17:2266709-T-C	17	2363415
17:2279144-CT	17	2375850
rs12946712	17	2406407
JHU_17.2496736	17	2593443
rs4790348	17	2650542
chr17:2569333:T:G	17	2666039
Seq_rs587784267	17	2670193
seq-rs587784267	17	2670193
JHU_17.2574862	17	2671569
JHU_17.2593089	17	2689796
rs74821358	17	2689796
exm1276961	17	2694216
17:2601237-CA	17	2697943
17:2601470-GA	17	2698176
exm1277048	17	2698370
17:2604017-GA	17	2700723
rs12947815	17	2715717
rs61695778	17	2732349
rs12602759	17	2759845
rs56800562	17	2771775
rs178575	17	2792543
JHU_17.2703763	17	2800470
JHU_17.2735509	17	2832216
JHU_17.2756393	17	2853100
JHU_17.2799800	17	2896507
JHU_17.2850343	17	2947050
rs11078432	17	3049136
JHU_17.2975084	17	3071791
rs8065620	17	3136750
JHU_17.3059164	17	3155871
exm1277421	17	3198296
JHU_17.3123525	17	3220232
JHU_17.3137698	17	3234405
rs7219127	17	3411317
rs72823973	17	3458846
JHU_17.3369094	17	3465801
JHU_17.3394768	17	3491475
Seq_rs12948217.1_ilmnrev_ilmnF2BT	17	3494408
17:3438998-GT	17	3535704
rs322962	17	3555838
JHU_17.3477909	17	3574616
17:3539507-CA	17	3636213
rs161353	17	3648051
chr17:3559771:C:G_ilmnfwd_ilmnF2BT	17	3656477
exm1278388	17	3660669
chr17_3627395	17	3724101
17:3627690-GA	17	3724396
rs7359554	17	3739068
exm1278795	17	3753881
JHU_17.3685591	17	3782298
rs170152	17	3858366
JHU_17.3812615	17	3909322
exm1279195	17	3937503
rs71366583	17	3949587
JHU_17.3876895	17	3973602
JHU_17.3913499	17	4010206
JHU_17.3993714	17	4090421
rs2015527	17	4138998
JHU_17.4244207	17	4340913
rs11654774	17	4349389
rs61746307	17	4533059
rs12949158	17	4533602
rs73335850	17	4538142
rs74638885	17	4540263
exm1280396	17	4540394
17:4446363-GA	17	4543068
17:4447847-CA	17	4544552
exm1280629	17	4551971
17:4458610-GA	17	4555315
17:4461807-GA	17	4558512
17:4462050-GA	17	4558755
JHU_17.4463961	17	4560667
JHU_17.4476564	17	4573270
rs11078518	17	4575864
JHU_17.4507430	17	4604136
17:4540539-GT	17	4637244
JHU_17.4544640	17	4641346
JHU_17.4562664	17	4659370
17:4575227-GA	17	4671932
17:4575351-GA	17	4672056
17:4575503-TTCC-T	17	4672208
17:4575725-GA	17	4672430
exm1281044	17	4672799
JHU_17.4644490	17	4741196
JHU_17.4691767	17	4788473
rs10713262	17	4788473
JHU_17.4755317	17	4852023
17:4794965-CT	17	4891670
17:4794986-GA	17	4891691
17:4795705-GA	17	4892410
17:4795718-GA	17	4892423
exm1281821	17	4892979
exm1281861	17	4894615
17:4799740-CT	17	4896445
chr17:4802491:T:C	17	4899196
17:4802601-GA	17	4899306
Seq_rs1255916068_ilmnfwd_F2BTindel	17	4899324
Seq_rs780327519	17	4899324
Seq_rs747368522	17	4899327
Seq_rs1156634884_ilmnfwd_F2BTindel	17	4899332
Seq_rs1390781792_ilmnfwd_F2BTindel	17	4899333
Seq_rs932032926_ilmnrev_F2BTindel	17	4899345
Seq_rs1168592296	17	4899365
Seq_rs755303686_ilmnfwd_ilmnF2BT	17	4899385
Seq_rs1458613529	17	4899467
JHU_17.4803993	17	4900699
chr17:4804283:T:C	17	4900988
chr17:4805249:C:T	17	4901954
JHU_17.4850747	17	4947453
17:4859365-GA	17	4956070
17:4859921-G-A	17	4956626
exm1282379	17	4960033
chr17:4890930:G:A	17	4987635
17:4905834-C-T	17	5002539
17:4925567-C-T	17	5022272
Seq_rs587777197	17	5022272
chr17_4925846	17	5022551
17:4930115-G-A	17	5026820
JHU_17.4936335	17	5033041
rs112294421	17	5079454
rs111261071	17	5081938
exm1282943	17	5092459
rs9894750	17	5112601
rs117300881	17	5136383
exm1283206	17	5139542
kgp4650046	17	5149783
rs12709341	17	5150579
17:5058808-GA	17	5155513
rs115986223	17	5157644
kgp6252959	17	5169021
rs148812694	17	5177767
exm1283438	17	5183253
rs34765532	17	5196579
rs111996834	17	5196707
rs181076826	17	5199677
rs2585277	17	5211793
rs76454551	17	5225422
rs2585280	17	5228506
rs62072837	17	5232378
rs4069687	17	5234179
rs113260531	17	5235685
rs2585265	17	5264071
JHU_17.5168184	17	5264890
rs145753619	17	5273056
rs118040687	17	5274511
rs114071527	17	5286949
rs112764240	17	5306542
rs140695771	17	5325241
rs200099887	17	5340943
rs71368554	17	5527343
seq_rs35548793	17	5533797
exm1284211	17	5559593
17:5486122-CT	17	5582802
rs182917431	17	5863006
rs1972498	17	6047768
17:5973133-T-G	17	6069813
17:5984228-GA	17	6080908
17:5984265-GA	17	6080945
rs9915945	17	6245498
rs192623951	17	6249320
rs2014337	17	6257484
17:6328871-GGGTGGCTCTGCA-G	17	6425551
rs201520235	17	6425651
17:6328998-CA	17	6425678
rs186382426	17	6433654
JHU_17.6350426	17	6447107
JHU_17.6412150	17	6508831
17:6519181del166	17	6519182
JHU_17.6440221	17	6536902
rs12949414	17	6593667
JHU_17.6633052	17	6729734
17:6941695-CT	17	7038376
exm1285564	17	7042478
17:6945915-CT	17	7042596
exm1285582	17	7043011
exm1285605	17	7075185
exm1285636	17	7076954
rs16956581	17	7141544
JHU_17.7054217	17	7150899
Seq_rs1443151475_ilmnrev_F2BTindel	17	7220161
Seq_rs771055189	17	7220512
seq_rs28934585	17	7220519
Seq_rs1032857886	17	7221020
17:7125612-GA	17	7222293
rs864321651	17	7224662
17:7128285-C-T	17	7224966
17:7129308-AC	17	7225989
kgp6855298	17	7283804
17:7188426-CT	17	7285107
exm1286455	17	7289549
17:7193742-GA	17	7290423
JHU_17.7216762	17	7313444
JHU_17.7227852	17	7324534
JHU_17.7228478	17	7325160
rs3809816	17	7329692
rs3809829	17	7343621
17:7287422-GA	17	7384103
17:7287452-GT	17	7384133
17:7288042-GT	17	7384723
rs35721044	17	7411337
JHU_17.7314853	17	7411535
17:7320804-GA	17	7417485
chr17_7320805	17	7417486
exm1287250	17	7421021
exm1287315	17	7426389
17:7340289-GT	17	7436970
17:7340346-GA	17	7437027
rs12600863	17	7452310
rs4354991	17	7488305
rs8071744	17	7488601
rs56356033	17	7492309
17:7417327-CA	17	7514010
rs11655920	17	7518379
rs9630708	17	7525513
rs7213231	17	7525744
rs62059792	17	7534348
17:7455391-C-T	17	7552074
17:7461343-G-A	17	7558026
17:7462468-GT	17	7559151
rs11552708	17	7559238
exm1288331	17	7587492
17:7517783-CT	17	7614465
17:7571802_CNV_TP53_e11_11	17	7668484
17:7571802_CNV_TP53_e11_11_ilmndup1	17	7668484
ILMN_Seq_17:7571802_CNV_TP53_e11_11	17	7668484
ILMN_Seq_17:7571802_CNV_TP53_e11_11_IlmnDup2	17	7668484
ILMN_Seq_17:7571802_CNV_TP53_e11_11_IlmnDup3	17	7668484
17:7571852_CNV_TP53_e11_11	17	7668534
ILMN_Seq_17:7571852_CNV_TP53_e11_11	17	7668534
ILMN_Seq_17:7571852_CNV_TP53_e11_11_IlmnDup1	17	7668534
ILMN_Seq_17:7571852_CNV_TP53_e11_11_IlmnDup3	17	7668534
ILMN_Seq_17:7571852_CNV_TP53_e11_11_IlmnDup4	17	7668534
17:7571907_CNV_TP53_e11_11	17	7668589
17:7571907_CNV_TP53_e11_11_ilmndup1	17	7668589
ILMN_Seq_17:7571907_CNV_TP53_e11_11	17	7668589
ILMN_Seq_17:7571907_CNV_TP53_e11_11_IlmnDup1	17	7668589
ILMN_Seq_17:7571907_CNV_TP53_e11_11_IlmnDup2	17	7668589
ILMN_Seq_17:7571907_CNV_TP53_e11_11_IlmnDup3	17	7668589
17:7571957_CNV_TP53_e11_11	17	7668639
17:7571957_CNV_TP53_e11_11_ilmndup1	17	7668639
ILMN_Seq_17:7571957_CNV_TP53_e11_11	17	7668639
ILMN_Seq_17:7571957_CNV_TP53_e11_11_IlmnDup1	17	7668639
ILMN_Seq_17:7571957_CNV_TP53_e11_11_IlmnDup2	17	7668639
ILMN_Seq_17:7571957_CNV_TP53_e11_11_IlmnDup3	17	7668639
17:7572007_CNV_TP53_e11_11	17	7668689
17:7572007_CNV_TP53_e11_11_ilmndup1	17	7668689
ILMN_Seq_17:7572007_CNV_TP53_e11_11_IlmnDup1	17	7668689
ILMN_Seq_17:7572007_CNV_TP53_e11_11_IlmnDup2	17	7668689
ILMN_Seq_17:7572007_CNV_TP53_e11_11_IlmnDup3	17	7668689
17:7572057_CNV_TP53_e11_11	17	7668739
17:7572057_CNV_TP53_e11_11_ilmndup1	17	7668739
ILMN_Seq_17:7572057_CNV_TP53_e11_11	17	7668739
ILMN_Seq_17:7572057_CNV_TP53_e11_11_IlmnDup1	17	7668739
ILMN_Seq_17:7572057_CNV_TP53_e11_11_IlmnDup2	17	7668739
ILMN_Seq_17:7572057_CNV_TP53_e11_11_IlmnDup3	17	7668739
17:7572152_CNV_TP53_e11_11	17	7668834
17:7572152_CNV_TP53_e11_11_ilmndup1	17	7668834
ILMN_Seq_17:7572152_CNV_TP53_e11_11	17	7668834
ILMN_Seq_17:7572152_CNV_TP53_e11_11_IlmnDup1	17	7668834
ILMN_Seq_17:7572152_CNV_TP53_e11_11_IlmnDup2	17	7668834
ILMN_Seq_17:7572152_CNV_TP53_e11_11_IlmnDup3	17	7668834
17:7572204_CNV_TP53_e11_11	17	7668886
ILMN_Seq_17:7572204_CNV_TP53_e11_11_IlmnDup1	17	7668886
ILMN_Seq_17:7572204_CNV_TP53_e11_11_IlmnDup2	17	7668886
ILMN_Seq_17:7572204_CNV_TP53_e11_11_IlmnDup3	17	7668886
17:7572254_CNV_TP53_e11_11	17	7668936
17:7572254_CNV_TP53_e11_11_ilmndup1	17	7668936
ILMN_Seq_17:7572254_CNV_TP53_e11_11	17	7668936
ILMN_Seq_17:7572254_CNV_TP53_e11_11_IlmnDup1	17	7668936
ILMN_Seq_17:7572254_CNV_TP53_e11_11_IlmnDup2	17	7668936
ILMN_Seq_17:7572254_CNV_TP53_e11_11_IlmnDup3	17	7668936
17:7572304_CNV_TP53_e11_11	17	7668986
17:7572304_CNV_TP53_e11_11_ilmndup1	17	7668986
ILMN_Seq_17:7572304_CNV_TP53_e11_11	17	7668986
ILMN_Seq_17:7572304_CNV_TP53_e11_11_IlmnDup1	17	7668986
ILMN_Seq_17:7572304_CNV_TP53_e11_11_IlmnDup2	17	7668986
ILMN_Seq_17:7572304_CNV_TP53_e11_11_IlmnDup3	17	7668986
17:7572354_CNV_TP53_e11_11	17	7669036
17:7572354_CNV_TP53_e11_11_ilmndup1	17	7669036
ILMN_Seq_17:7572354_CNV_TP53_e11_11	17	7669036
ILMN_Seq_17:7572354_CNV_TP53_e11_11_IlmnDup1	17	7669036
ILMN_Seq_17:7572354_CNV_TP53_e11_11_IlmnDup2	17	7669036
ILMN_Seq_17:7572354_CNV_TP53_e11_11_IlmnDup3	17	7669036
17:7572404_CNV_TP53_e11_11	17	7669086
17:7572404_CNV_TP53_e11_11_ilmndup1	17	7669086
ILMN_Seq_17:7572404_CNV_TP53_e11_11	17	7669086
ILMN_Seq_17:7572404_CNV_TP53_e11_11_IlmnDup1	17	7669086
ILMN_Seq_17:7572404_CNV_TP53_e11_11_IlmnDup2	17	7669086
ILMN_Seq_17:7572404_CNV_TP53_e11_11_IlmnDup3	17	7669086
17:7572492_CNV_TP53_e11_11	17	7669174
17:7572492_CNV_TP53_e11_11_ilmndup1	17	7669174
ILMN_Seq_17:7572492_CNV_TP53_e11_11	17	7669174
ILMN_Seq_17:7572492_CNV_TP53_e11_11_IlmnDup1	17	7669174
ILMN_Seq_17:7572492_CNV_TP53_e11_11_IlmnDup2	17	7669174
ILMN_Seq_17:7572492_CNV_TP53_e11_11_IlmnDup3	17	7669174
17:7572542_CNV_TP53_e11_11	17	7669224
17:7572542_CNV_TP53_e11_11_ilmndup1	17	7669224
ILMN_Seq_17:7572542_CNV_TP53_e11_11	17	7669224
ILMN_Seq_17:7572542_CNV_TP53_e11_11_IlmnDup1	17	7669224
ILMN_Seq_17:7572542_CNV_TP53_e11_11_IlmnDup2	17	7669224
17:7572592_CNV_TP53_e11_11	17	7669274
17:7572592_CNV_TP53_e11_11_ilmndup1	17	7669274
ILMN_Seq_17:7572592_CNV_TP53_e11_11	17	7669274
ILMN_Seq_17:7572592_CNV_TP53_e11_11_IlmnDup1	17	7669274
ILMN_Seq_17:7572592_CNV_TP53_e11_11_IlmnDup2	17	7669274
ILMN_Seq_17:7572592_CNV_TP53_e11_11_IlmnDup3	17	7669274
17:7572649_CNV_TP53_e11_11	17	7669331
17:7572649_CNV_TP53_e11_11_ilmndup1	17	7669331
ILMN_Seq_17:7572649_CNV_TP53_e11_11	17	7669331
ILMN_Seq_17:7572649_CNV_TP53_e11_11_IlmnDup1	17	7669331
ILMN_Seq_17:7572649_CNV_TP53_e11_11_IlmnDup3	17	7669331
17:7572699_CNV_TP53_e11_11	17	7669381
17:7572699_CNV_TP53_e11_11_ilmndup1	17	7669381
ILMN_Seq_17:7572699_CNV_TP53_e11_11	17	7669381
ILMN_Seq_17:7572699_CNV_TP53_e11_11_IlmnDup1	17	7669381
ILMN_Seq_17:7572699_CNV_TP53_e11_11_IlmnDup2	17	7669381
ILMN_Seq_17:7572699_CNV_TP53_e11_11_IlmnDup3	17	7669381
17:7572772_CNV_TP53_e11_11	17	7669454
ILMN_Seq_17:7572772_CNV_TP53_e11_11	17	7669454
ILMN_Seq_17:7572772_CNV_TP53_e11_11_IlmnDup1	17	7669454
ILMN_Seq_17:7572772_CNV_TP53_e11_11_IlmnDup2	17	7669454
ILMN_Seq_17:7572772_CNV_TP53_e11_11_IlmnDup3	17	7669454
ILMN_Seq_17:7572772_CNV_TP53_e11_11_IlmnDup4	17	7669454
17:7572822_CNV_TP53_e11_11	17	7669504
17:7572822_CNV_TP53_e11_11_ilmndup1	17	7669504
ILMN_Seq_17:7572822_CNV_TP53_e11_11	17	7669504
ILMN_Seq_17:7572822_CNV_TP53_e11_11_IlmnDup1	17	7669504
ILMN_Seq_17:7572822_CNV_TP53_e11_11_IlmnDup2	17	7669504
ILMN_Seq_17:7572822_CNV_TP53_e11_11_IlmnDup3	17	7669504
17:7572872_CNV_TP53_e11_11	17	7669554
17:7572872_CNV_TP53_e11_11_ilmndup1	17	7669554
ILMN_Seq_17:7572872_CNV_TP53_e11_11	17	7669554
ILMN_Seq_17:7572872_CNV_TP53_e11_11_IlmnDup1	17	7669554
ILMN_Seq_17:7572872_CNV_TP53_e11_11_IlmnDup2	17	7669554
ILMN_Seq_17:7572872_CNV_TP53_e11_11_IlmnDup3	17	7669554
ILMN_Seq_17:7572922_CNV_TP53_e11_11	17	7669604
ILMN_Seq_17:7572922_CNV_TP53_e11_11_IlmnDup4	17	7669604
17:7572972_CNV_TP53_e11_11	17	7669654
17:7573977_CNV_TP53_e10_11	17	7670659
17:7573977_CNV_TP53_e10_11_ilmndup1	17	7670659
ILMN_Seq_17:7573977_CNV_TP53_e10_11	17	7670659
ILMN_Seq_17:7573977_CNV_TP53_e10_11_IlmnDup1	17	7670659
ILMN_Seq_17:7573977_CNV_TP53_e10_11_IlmnDup2	17	7670659
17:7574027_CNV_TP53_e10_11	17	7670709
17:7576925_CNV_TP53_e9_11	17	7673607
17:7576925_CNV_TP53_e9_11_ilmndup1	17	7673607
ILMN_Seq_17:7576925_CNV_TP53_e9_11	17	7673607
ILMN_Seq_17:7576925_CNV_TP53_e9_11_IlmnDup2	17	7673607
ILMN_Seq_17:7576925_CNV_TP53_e9_11_IlmnDup3	17	7673607
ILMN_Seq_17:7577071_CNV_TP53_e8_11	17	7673753
ILMN_Seq_17:7577071_CNV_TP53_e8_11_IlmnDup2	17	7673753
17:7577121_CNV_TP53_e8_11	17	7673803
17:7577549_CNV_TP53_e7_11	17	7674231
17:7577599_CNV_TP53_e7_11	17	7674281
17:7577599_CNV_TP53_e7_11_ilmndup1	17	7674281
ILMN_Seq_17:7577599_CNV_TP53_e7_11	17	7674281
ILMN_Seq_17:7577599_CNV_TP53_e7_11_IlmnDup1	17	7674281
ILMN_Seq_17:7577599_CNV_TP53_e7_11_IlmnDup2	17	7674281
ILMN_Seq_17:7577599_CNV_TP53_e7_11_IlmnDup3	17	7674281
17:7578227_CNV_TP53_e6_11	17	7674909
17:7578227_CNV_TP53_e6_11_ilmndup1	17	7674909
ILMN_Seq_17:7578227_CNV_TP53_e6_11_IlmnDup1	17	7674909
ILMN_Seq_17:7578227_CNV_TP53_e6_11_IlmnDup2	17	7674909
ILMN_Seq_17:7578227_CNV_TP53_e6_11_IlmnDup3	17	7674909
17:7578277_CNV_TP53_e6_11	17	7674959
17:7578421_CNV_TP53_e5_11	17	7675103
ilmnseq_rs139200646	17	7675138
Variant56426	17	7675145
rs876659215	17	7675146
17:7578471_CNV_TP53_e5_11	17	7675153
ILMN_Seq_17:7578521_CNV_TP53_e5_11	17	7675203
ILMN_Seq_17:7578521_CNV_TP53_e5_11_IlmnDup1	17	7675203
ILMN_Seq_17:7578521_CNV_TP53_e5_11_IlmnDup2	17	7675203
17:7579362_CNV_TP53_e4_11	17	7676044
17:7579412_CNV_TP53_e4_11	17	7676094
ilmnseq_rs587782148	17	7676113
17:7579462_CNV_TP53_e4_11	17	7676144
ILMN_Seq_17:7579462_CNV_TP53_e4_11	17	7676144
ILMN_Seq_17:7579462_CNV_TP53_e4_11_IlmnDup1	17	7676144
ILMN_Seq_17:7579462_CNV_TP53_e4_11_IlmnDup2	17	7676144
ILMN_Seq_17:7579462_CNV_TP53_e4_11_IlmnDup3	17	7676144
17:7579547_CNV_TP53_e4_11	17	7676229
rs1131691015	17	7676379
17:7579936_CNV_TP53_e2_11	17	7676618
17:7579936_CNV_TP53_e2_11_ilmndup1	17	7676618
ILMN_Seq_17:7579936_CNV_TP53_e2_11	17	7676618
ILMN_Seq_17:7579936_CNV_TP53_e2_11_IlmnDup1	17	7676618
ILMN_Seq_17:7579936_CNV_TP53_e2_11_IlmnDup2	17	7676618
ILMN_Seq_17:7579936_CNV_TP53_e2_11_IlmnDup3	17	7676618
17:7590747_CNV_TP53_e1_11	17	7687429
ILMN_Seq_17:7590747_CNV_TP53_e1_11	17	7687429
ILMN_Seq_17:7590747_CNV_TP53_e1_11_IlmnDup1	17	7687429
ILMN_Seq_17:7590747_CNV_TP53_e1_11_IlmnDup2	17	7687429
ILMN_Seq_17:7590747_CNV_TP53_e1_11_IlmnDup3	17	7687429
17:7590797_CNV_TP53_e1_11	17	7687479
17:7590797_CNV_TP53_e1_11_ilmndup1	17	7687479
ILMN_Seq_17:7590797_CNV_TP53_e1_11	17	7687479
ILMN_Seq_17:7590797_CNV_TP53_e1_11_IlmnDup1	17	7687479
ILMN_Seq_17:7590797_CNV_TP53_e1_11_IlmnDup2	17	7687479
ILMN_Seq_17:7590797_CNV_TP53_e1_11_IlmnDup3	17	7687479
exm1288744	17	7703445
exm2227327	17	7709536
17:7612856-CT	17	7709538
JHU_17.7725659	17	7822342
exm1289628	17	7847820
seq-rs61031471	17	7847820
17:7751266-AG	17	7847948
17:7751431-GA	17	7848113
chr17_7751437	17	7848119
exm1289650	17	7848279
17:7819092-GA	17	7915774
chr17:7906525:T:A_ilmnfwd_ilmnF2BT	17	8003207
chr17:7906525:T:A_ilmnrev_ilmnF2BT	17	8003207
chr17:7906879:C:T	17	8003561
exm1290669	17	8048501
JHU_17.7955789	17	8052472
JHU_17.7967664	17	8064347
rs77149992	17	8095861
rs8076629	17	8121490
exm2272572	17	8124275
17:8042483-G-C	17	8139165
rs192608571	17	8144721
17:8053361-GA	17	8150043
rs75056600	17	8159675
Seq_rs562912181	17	8173486
17:8092705-CT	17	8189387
17:8099371-T-C	17	8196053
rs146073791	17	8208585
rs78870822	17	8238579
JHU_17.8142128	17	8238811
JHU_17.8434549	17	8531232
rs3809739	17	8560600
JHU_17.8732777	17	8829461
17:8790984-GA	17	8887667
17:8791611-CT	17	8888294
exm1292895	17	8911409
17:8814727-GA	17	8911410
JHU_17.8916391	17	9013075
17:8925884-GA	17	9022567
17:8925905-GA	17	9022588
17:8926555-GT	17	9023238
JHU_17.9031639	17	9128323
JHU_17.9059570	17	9156254
rs3785975	17	9175010
JHU_17.9083080	17	9179764
JHU_17.9133320	17	9230004
rs2277672	17	9242651
JHU_17.9401886	17	9498570
rs77369338	17	9506871
rs73975726	17	9556887
JHU_17.9539569	17	9636253
17:9604605-GT	17	9701288
rs55865940	17	9792773
rs2277691	17	9798073
17:9725316-CT	17	9821999
JHU_17.9755370	17	9852054
rs112306666	17	9876621
JHU_17.9813548	17	9910232
rs73273058	17	9965891
rs876046	17	9976519
rs55736086	17	10068884
JHU_17.10006862	17	10103546
JHU_17.10019195	17	10115879
rs17687006	17	10116480
JHU_17.10078029	17	10174713
JHU_17.10123071	17	10219755
rs201701352	17	10309544
JHU_17.10240134	17	10336818
17:10297658-AG	17	10394341
17:10348604-CT	17	10445287
newrs140473978	17	10494368
exm1294439	17	10496144
rs200128580	17	10635543
JHU_17.10561421	17	10658105
rs55845204	17	11359270
JHU_17.11328415	17	11425099
17:11502168-GA	17	11598851
rs8066802	17	11639060
JHU_17.11631856	17	11728540
JHU_17.11670008	17	11766692
JHU_17.11826374	17	11923058
chr17:11924226-11924226_G_A	17	12020909
rs62060970	17	12041906
JHU_17.12179106	17	12275790
rs150964669	17	12491483
17:12693186-CA	17	12789869
JHU_17.12838893	17	12935577
Seq_rs763864314	17	13017866
JHU_17.12985696	17	13082380
JHU_17.12993855	17	13090539
rs77194196	17	13144832
rs7211490	17	13284952
JHU_17.13481196	17	13577880
17:13504005-CA	17	13600688
JHU_17.13803253	17	13899937
rs62054067	17	14030001
17:14110456-CT	17	14207139
Seq_rs773079584.1_ilmnfwd_ilmnF2BT	17	14207140
rs113058506	17	14207172
17:14110510-GA	17	14207193
JHU_17.14164380	17	14261064
rs62054165	17	14262092
rs6502353	17	14403216
JHU_17.14346183	17	14442867
rs7211772	17	14461234
JHU_17.14432231	17	14528915
JHU_17.14517135	17	14613819
rs72813762	17	14705678
JHU_17.14639736	17	14736420
JHU_17.14957766	17	15054450
rs3109780	17	15429453
JHU_17.15398359	17	15495046
JHU_17.15459629	17	15556316
rs236815	17	15565130
17:15496730-AG	17	15593416
JHU_17.15503113	17	15599800
JHU_17.15509158	17	15605845
JHU_17.15509194	17	15605881
JHU_17.15538267	17	15634954
JHU_17.15549993	17	15646680
rs7223879	17	15657406
JHU_17.15568937	17	15665624
JHU_17.15601926	17	15698613
JHU_17.15604395	17	15701082
JHU_17.15625633	17	15722320
17:15643496-AC	17	15740182
JHU_17.15716503	17	15813190
JHU_17.15723679	17	15820366
JHU_17.15741464	17	15838151
JHU_17.15783960	17	15880647
JHU_17.15843196	17	15939883
JHU_17.15851705	17	15948392
17:15902852-CA	17	15999538
17:15903079-CA	17	15999765
17:15903101-GA	17	15999787
rs74618037	17	16104558
JHU_17.16097069	17	16193756
JHU_17.16259443	17	16356130
rs12951377	17	16418645
17:16347205-CT	17	16443891
rs10491105	17	16479699
rs78139010	17	16486158
JHU_17.16448646	17	16545333
rs111581190	17	16560569
rs3752010	17	16854443
rs58627875	17	16923858
17:16832274-T-C	17	16928960
17:16840722-G-GC	17	16937408
17:16841603-G-C	17	16938289
17:16842447-C-T	17	16939133
JHU_17.16892683	17	16989370
JHU_17.16894481	17	16991168
exm-rs11867934	17	17030090
rs12939385	17	17127888
17:17070961-CT	17	17167647
17:17109572-GA	17	17206258
rs41340844	17	17217038
JHU_17.17259317	17	17356004
17:17410517-CA	17	17507203
rs55793618	17	17627039
JHU_17.17693577	17	17790264
rs147481626	17	17793464
17:17696950-GA	17	17793636
17:17698654-CT	17	17795340
17:17698807-GA	17	17795493
17:17698813-GA	17	17795499
17:17716051-CT	17	17812737
17:17716673-GC-G	17	17813359
17:17716918-GA	17	17813604
17:17716938-CT	17	17813624
17:17719828-CT	17	17816514
17:17719989-CT	17	17816675
rs2229590	17	17817851
rs201648502	17	17820198
JHU_17.17736251	17	17832938
17:17740083-CA	17	17836769
17:17740091-GT	17	17836777
JHU_17.17831472	17	17928159
JHU_17.17855694	17	17952381
JHU_17.17920522	17	18017209
exm1299686	17	18018625
exm1299742	17	18038979
17:18023744-CT	17	18120430
Seq_rs2955367.1_ilmnrev_ilmnF2BT	17	18120952
Seq_rs2955367.2_ilmnrev_ilmnF2BT	17	18120952
Seq_rs1435428628_ilmnrev_F2BTindel	17	18121079
17:18024819-CT	17	18121505
17:18024887-CA	17	18121573
Seq_rs121908971.1_ilmnrev_ilmnF2BT	17	18122113
Seq_rs769884586_ilmnfwd_F2BTindel	17	18122136
JHU_17.18039678	17	18136365
chr17:18047907:G:A	17	18144593
Seq_rs779445819.1_ilmnfwd_ilmnF2BT	17	18148108
exm1300167	17	18148133
Seq_rs1206233544_ilmnrev_ilmnF2BT	17	18148496
rs200623501	17	18148781
chr17:18055426:G:C_ilmnfwd_ilmnF2BT	17	18152112
Variant56599	17	18155209
ilmnseq_rs570587230	17	18162575
17:18070943-CT	17	18167629
Seq_rs1460369043	17	18173904
17:18087753-CA	17	18184439
17:18087820-GA	17	18184506
17:18138413-CA	17	18235099
17:18148636-GA	17	18245322
exm1300744	17	18248572
17:18167078-CT	17	18263764
17:18167470-GA	17	18264156
exm1300952	17	18264370
exm1300954	17	18264427
17:18181545-TG-T	17	18278231
rs4925171	17	18322863
17:18284936-CT	17	18381622
JHU_17.18540548	17	18637236
JHU_17.18575126	17	18671814
rs72637399	17	18700625
rs9783820	17	18757008
rs59130773	17	18766051
JHU_17.18683009	17	18779697
JHU_17.18828436	17	18925124
17:18874697-GA	17	18971384
chr17:18874722-18874722_T_C	17	18971409
17:18874869-CA	17	18971556
17:18880319-GA	17	18977006
17:18881039-CT	17	18977726
rs73306468	17	18982602
17:19188958-GT	17	19285645
exm2272577	17	19336119
17:19265952-CT	17	19362639
17:19315864-CT	17	19412551
17:19319361-CA	17	19416048
JHU_17.19418922	17	19515610
JHU_17.19479510	17	19576198
JHU_17.19491930	17	19588618
chr17:19552294:G:T	17	19648981
chr17:19561044:T:A_ilmnfwd_ilmnF2BT	17	19657731
17:19611058-CG	17	19707745
rs12943590	17	19716685
rs77823659	17	19744671
JHU_17.19665602	17	19762290
rs199643904	17	19797506
rs281367	17	19896351
rs77669647	17	19910621
JHU_17.19944942	17	20041630
JHU_17.20214170	17	20310858
JHU_17.20446012	17	20542700
rs7208434	17	20743214
JHU_17.20777731	17	20874419
JHU_17.20778143	17	20874831
JHU_17.20811928	17	20908616
rs117626394	17	20941545
17:20914604-GA	17	21011291
rs117467633	17	21254094
JHU_17.21202151	17	21298840
JHU_17.21205199	17	21301888
JHU_17.21207812	17	21304501
JHU_17.21214431	17	21311120
JHU_17.21218732	17	21315421
JHU_17.21241853	17	21338542
rs28670596	17	21388426
17:21319285-CT	17	21415973
JHU_17.21321954	17	21418643
rs146748587	17	21418710
rs8067316	17	21432397
JHU_17.21345160	17	21441849
rs7225580	17	21512889
17:21454420-CA	17	21551157
JHU_17.21515138	17	21611872
JHU_17.21551564	17	22055001
chr17:22058489:G:A	17	22058489
JHU_17.21547109	17	22059456
kgp11648532	17	22062150
JHU_17.21698935	17	22172330
rs4889773	17	22253232
rs117258693	17	22469461
rs2019444	17	22507119
rs199687409	17	22521813
JHU_17.22210104	17	22710778
rs12325748	17	22714581
JHU_17.22215169	17	22715843
JHU_17.22217628	17	22718302
JHU_17.25305600	17	26978575
JHU_17.25463780	17	27136755
JHU_17.25835734	17	27508709
rs12449977	17	27637753
17:25973609-GA	17	27646583
rs61688071	17	27646948
exm1304810	17	27758979
17:26089912-CA	17	27762886
rs944722	17	27765011
JHU_17.26276759	17	27949734
JHU_17.26702013	17	28374995
exm1305361	17	28381587
17:26708721-CA	17	28381702
17:26712273-CA	17	28385254
rs76747420	17	28434705
JHU_17.26825893	17	28498876
rs77674974	17	28521317
exm1305585	17	28524584
exm1305673	17	28537284
Seq_rs762269105_ilmnfwd_F2BTindel	17	28552552
17:26900797-CT	17	28573779
17:27031051-CT	17	28704033
17:27031091-CT	17	28704073
17:27044308-CA	17	28717290
17:27064522-CT	17	28737504
chr17:27064851-27064851_C_T	17	28737833
JHU_17.27080048	17	28753031
17:27086517-GA	17	28759499
rs36090509	17	29006878
exm1307560	17	29090072
17:27442736-GA	17	29115718
exm1307746	17	29165971
JHU_17.27547296	17	29220279
JHU_17.27712492	17	29385475
17:27739456-G-GTCCATTCAAGTCCTCT	17	29412438
17:27744033-T-G	17	29417015
rs1568373	17	29433125
17:27772318-G-A	17	29445300
rs150958050	17	29458676
Variant15058	17	29566548
17:27895831-CA	17	29568813
17:27903994-GA	17	29576976
JHU_17.27912108	17	29585091
rs76607382	17	29894392
JHU_17.28335087	17	30008070
17:28511782-CT	17	30184764
JHU_17.28516871	17	30189854
JHU_17.28564169	17	30237152
rs25532	17	30237152
17:28706017-GT	17	30378999
17:28706567-CT	17	30379549
17:28706611-GA	17	30379593
JHU_17.29057133	17	30730116
JHU_17.29108856	17	30781839
17:29190019-A-G	17	30863001
Variant45467	17	30971395
GSA-rs111902263	17	30971417
rs59830923	17	31007893
chr17:29422330:G:A	17	31095312
chr17:29422330:G:T	17	31095312
chr17:29422388:G:C_ilmnrev_ilmnF2BT	17	31095370
Seq_rs1801052.2_ilmnfwd_ilmnF2BT	17	31181757
seq-rs786203950	17	31200443
chr17:29541589:A:G	17	31214571
Seq_rs1064794274	17	31221866
Seq_rs747195556_ilmnrev_F2BTindel	17	31226460
Seq_rs768638173	17	31226474
Seq_rs199474762.2_ilmnfwd_ilmnF2BT	17	31227254
Seq_rs1057517848	17	31227294
rs199474739	17	31229232
chr17:29556475:C:T	17	31229457
17:29562641-C-T	17	31235623
rs137854562	17	31235623
seq_rs137854562	17	31235623
chr17:29562957:C:T	17	31235939
seq-rs760703505	17	31261733
Seq_rs1060500316	17	31265335
JHU_17.29737677	17	31410660
rs178858	17	31446733
rs7213551	17	31513100
JHU_17.29844225	17	31517208
rs113868347	17	31522474
JHU_17.29863063	17	31536046
rs34067029	17	31544390
JHU_17.29878355	17	31551337
rs60614171	17	31589830
rs315468	17	31634242
JHU_17.30034237	17	31707219
17:30264381-GA	17	31937362
17:30348503-CT	17	32021484
kgp4223908	17	32050143
JHU_17.30430133	17	32103115
rs9893802	17	32295536
17:30685535-CA	17	32358516
17:30771598-CA	17	32444580
JHU_17.30850131	17	32523114
17:31203811-GT	17	32876793
17:31203862-CT	17	32876844
JHU_17.31291947	17	32964930
JHU_17.31320657	17	32993640
rs62068263	17	33006610
rs80145221	17	33018948
rs12450324	17	33083356
rs8065172	17	33129951
rs2637361	17	33769844
JHU_17.32363699	17	34036681
rs11651108	17	34121117
rs56024423	17	34173890
JHU_17.32673229	17	34346211
exm1311056	17	34579019
17:32908129-GT	17	34581110
17:32953164-CA	17	34626145
rs7215517	17	34724010
JHU_17.33104092	17	34777074
rs714895	17	34777074
JHU_17.33131799	17	34804781
JHU_17.33275749	17	34948731
exm1311274	17	34961344
rs12943325	17	35151826
JHU_17.33642012	17	35314994
JHU_17.33700185	17	35373167
17:33749919-AC	17	35422900
JHU_17.33776094	17	35449076
rs1838149	17	35492283
JHU_17.33823097	17	35496079
chr17:33904277:C:T	17	35577258
rs34874930	17	35667961
exm1312755	17	35745012
Variant45487	17	35747910
JHU_17.34077458	17	35750440
JHU_17.34090957	17	35763939
17:34091504-GA	17	35764485
17:34093881-GA	17	35766862
exm1313002	17	35773326
JHU_17.34272091	17	35945088
JHU_17.34370900	17	36043863
17:34856753-GA	17	36500913
17:34862345-GT	17	36506506
JHU_17.35158227	17	36800941
rs9890866	17	36831417
JHU_17.35216996	17	36859738
17:35298197-CA	17	36940900
rs11658515	17	37066180
JHU_17.35857045	17	37496940
17:35946585-GA	17	37586477
JHU_17.35961405	17	37601359
17:35969401-CA	17	37609353
rs12942441	17	37681028
JHU_17.36186995	17	37827376
17:36453208-TC	17	38297242
17:36486769-GA	17	38330886
exm1315170	17	38330919
exm1315302	17	38343716
17:36508674-CA	17	38352791
rs62073435	17	38449314
17:36622537-GA	17	38466296
rs4792802	17	38505658
JHU_17.36667979	17	38511744
rs6503709	17	38562374
17:36720497-GT	17	38564261
JHU_17.36798145	17	38641893
17:36829703-GA	17	38673450
17:36829707-GA	17	38673454
17:36830061-CT	17	38673808
17:36891850-CT	17	38735597
17:36894839-GA	17	38738586
JHU_17.36911967	17	38755715
rs11658446	17	38894346
JHU_17.37069981	17	38913729
rs144614922	17	38919033
JHU_17.37223408	17	39067156
rs73983209	17	39111076
rs16491	17	39111726
JHU_17.37344824	17	39188572
rs8070891	17	39214888
rs863223351	17	39218007
rs35829705	17	39403741
JHU_17.37629790	17	39473538
17:37687477-GT	17	39531224
JHU_17.37737488	17	39581236
rs116846837	17	39621257
17:37819241-AG	17	39662988
JHU_17.37819872	17	39663620
rs786205076	17	39665467
Seq_rs775636212.2_ilmnrev_ilmnF2BT	17	39665813
Variant56694	17	39665831
chr17:37822102:C:T	17	39665849
chr17:37822113:C:A	17	39665860
17:37822118-G-A	17	39665865
rs727504427	17	39665874
Seq_rs773317399.2_ilmnrev_ilmnF2BT	17	39666015
seq_rs149585781	17	39666063
rs397516865	17	39666098
chr17_37824762	17	39668509
exm1316998	17	39670126
exm1317010	17	39670291
rs147481183	17	39673139
17:37872586-GA	17	39716333
JHU_17.37898248	17	39741996
17:37898640-GA	17	39742387
JHU_17.38086553	17	39930301
17:38109155-T-G	17	39952902
17:38112114-G-A	17	39955861
17:38122708-T-C	17	39966455
rs149839739	17	39992747
JHU_17.38149028	17	39992776
17:38150604-C-T	17	39994351
rs12453334	17	39997220
17:38169714-G-A	17	40013461
17:38171931-GA	17	40015678
17:38181176-C-A	17	40024923
exm1317937	17	40033154
17:38206092-T-C	17	40049839
rs58572090	17	40080425
17:38364078-A-G	17	40207826
rs145445741	17	40232917
17:38420982-GA	17	40264730
Variant45521	17	40363804
17:38520098-GT	17	40363846
JHU_17.38577415	17	40421164
JHU_17.38618103	17	40461852
17:38644886-GA	17	40488634
chr17_38652317	17	40496065
rs803123	17	40607614
JHU_17.38862518	17	40706267
rs11651987	17	40897579
17:39182990-GT	17	41026738
17:39183012-AG-A	17	41026760
chr17_39183011	17	41026760
JHU_17.39237795	17	41081544
Variant45536	17	41084463
JHU_17.39244020	17	41087769
rs141337983	17	41097101
17:39254257-GT	17	41098005
exm1320590	17	41184673
rs117769768	17	41212703
Variant15098	17	41315501
17:39521248-AC	17	41364996
17:39535859-AG	17	41379607
exm1321365	17	41424408
exm1321384	17	41437470
exm1321385	17	41437482
exm1321548	17	41465816
exm1321856	17	41503385
rs140804147	17	41622360
JHU_17.39821759	17	41665508
JHU_17.39866112	17	41709861
rs202038498	17	41769130
rs375788626	17	41769459
seq_rs41283425	17	41769461
exm2268005	17	41803181
rs3809876	17	41803181
17:39992161-CA	17	41835909
17:40075183-GA	17	41918930
exm1323676	17	42105145
exm1886749	17	42130392
17:40345442-CT	17	42193424
17:40345445-CT	17	42193427
chr17:40441466-40441466_G_T	17	42289448
exm1324254	17	42299781
JHU_17.40464568	17	42312551
JHU_17.40522573	17	42370556
rs8081779	17	42419377
rs8070757	17	42448301
rs141853079	17	42524910
chr17:40688292:T:A_ilmnrev_ilmnF2BT	17	42536274
chr17:40688316:C:A	17	42536298
Seq_rs1253870232_ilmnfwd_F2BTindel	17	42536331
chr17:40688393:C:T	17	42536375
Seq_rs1246249632	17	42536376
rs104894599	17	42536416
Seq_rs1486608317	17	42536472
chr17:40688495:G:A	17	42536477
Seq_rs1329159364_ilmnfwd_ilmnF2BT	17	42536480
chr17:40688520:T:G	17	42536502
chr17:40688525:G:T	17	42536507
Seq_rs758785463	17	42536615
Seq_rs1445294968	17	42536630
Seq_rs727504028_ilmnrev_ilmnF2BT	17	42536656
seq-rs727504028	17	42536656
Seq_rs886043785.1_ilmnfwd_ilmnF2BT	17	42537436
Seq_rs886043785.2_ilmnfwd_ilmnF2BT	17	42537436
chr17:40690412:C:T	17	42538394
chr17:40695444:T:G	17	42543426
17:40695466-GA	17	42543448
17:40695468-C-T	17	42543450
Seq_rs104894596	17	42543450
Variant56735	17	42543451
17:40695486-CA	17	42543468
Seq_rs1353058781_ilmnrev_ilmnF2BT	17	42543495
chr17:40695517:T:C	17	42543499
chr17:40695698:C:G_ilmnrev_ilmnF2BT	17	42543680
ilmnseq_rs104894597	17	42543699
Seq_rs144238669.1_ilmnfwd_ilmnF2BT	17	42543750
Variant56741	17	42543750
Seq_rs751203469	17	42543817
rs7216688	17	42549871
exm1324704	17	42554437
exm-rs605059	17	42554888
imm_17_37967540	17	42561996
rs615942	17	42562786
17:40715175-CA	17	42563157
JHU_17.40717671	17	42565654
rs12951632	17	42588995
rs151292236	17	42590397
rs192464560	17	42594721
rs8068548	17	42600148
rs181005584	17	42607211
rs67653642	17	42623008
JHU_17.40787352	17	42635335
rs11871463	17	42656428
exm1325079	17	42666681
rs7218635	17	42676188
17:40831921-GA	17	42679903
17:40832101-CT	17	42680083
17:40832106-CA	17	42680088
rs35855335	17	42690423
rs111519455	17	42710633
rs9891284	17	42751944
rs60289767	17	42754304
imm_17_38166338	17	42760794
exm1325511	17	42780937
exm1325629	17	42795302
rs60221525	17	42825095
17:41003859-CT	17	42851842
rs62079763	17	42924280
JHU_17.41150020	17	42998004
JHU_17.41152502	17	43000486
ilmnseq_rs273900725	17	43090921
rs273900725	17	43090921
17:43093448_IlmnRev	17	43093448
rs147856441	17	43104084
17:41278377-G-A	17	43126360
rs141569304	17	43529634
rs505649	17	43634059
JHU_17.41828782	17	43751415
17:41835920-GA	17	43758552
JHU_17.41928524	17	43851157
rs67843533	17	43881448
Variant56877	17	44075339
17:42164093-CT	17	44086725
17:42171112-GA	17	44093744
rs2523162	17	44101913
rs62078931	17	44120691
JHU_17.42206542	17	44129175
JHU_17.42219831	17	44142464
rs7214273	17	44183921
rs79296687	17	44184699
17:42272803-CT	17	44195435
17:42284688-CA	17	44207320
17:42288203-CT	17	44210835
rs79497010	17	44211846
rs12451882	17	44224554
rs9899127	17	44225014
rs111729895	17	44235493
rs9896789	17	44237199
rs62078944	17	44242375
JHU_17.42329003	17	44251636
chr17_42335957	17	44258589
rs2074108	17	44258781
rs147390654	17	44259879
rs45563132	17	44270016
chr17_42395499	17	44318131
17:42398435-GA	17	44321067
Seq_rs564341543	17	44345380
chr17:42426610:C:A	17	44349242
hrm_17_42426632_C_T	17	44349264
chr17:42428807:G:C_ilmnrev_ilmnF2BT	17	44351439
GRN:NM_002087.2:c.1157G>A:p.(Trp386*)	17	44351773
rs63750118	17	44352036
rs63751180	17	44352087
Variant56911	17	44352129
Seq_rs752428000	17	44352187
Variant56912	17	44352187
rs63750537	17	44352208
chr17:42429595:G:A	17	44352227
rs63749951	17	44352228
rs5848	17	44352876
17:42433912-GT	17	44356544
rs850738	17	44357262
rs850733	17	44373937
rs12940416	17	44385391
rs8078137	17	44446121
rs62081232	17	44455393
rs4793109	17	44476846
rs9905790	17	44487961
rs7213453	17	44497530
rs57694934	17	44525166
rs55753235	17	44528369
rs12602860	17	44532763
rs138594961	17	44537438
JHU_17.42645131	17	44567764
JHU_17.42670492	17	44593125
JHU_17.42733606	17	44656239
rs141203565	17	44746687
exm1888789	17	44750729
rs186344514	17	44778092
17:42979929-CT	17	44902561
exm1329563	17	44910144
rs797044579	17	44911787
rs797044576	17	44915106
Seq_rs61060395.2_ilmnfwd_ilmnF2BT	17	44915269
17:42992841-CT	17	44915473
JHU_17.42993371	17	44916004
JHU_17.43048230	17	44970863
JHU_17.43062536	17	44985169
exm1329822	17	45024620
JHU_17.43120668	17	45043301
rs112178217	17	45046345
JHU_17.43131621	17	45054254
17:43189991-CT	17	45112623
17:43209656-CA	17	45132289
JHU_17.43210890	17	45133524
rs72832877	17	45201209
rs7214310	17	45204579
JHU_17.43303607	17	45226241
17:43318905-GT	17	45241538
Seq_rs11574814	17	45290058
rs11574814	17	45290058
rs6503435	17	45368118
JHU_17.43487281	17	45409916
rs71373560	17	45416138
kgp5845481	17	45420612
rs34792542	17	45420815
rs7209501	17	45425928
17:43506888-GA	17	45429522
rs12949256	17	45429931
rs7220206	17	45430037
JHU_17.43509777	17	45432412
rs55790407	17	45435073
rs34363898	17	45438480
rs62065378	17	45444995
rs62065388	17	45460345
rs62065396	17	45465841
kgp3570796	17	45466464
rs12452273	17	45475555
rs10401005	17	45480439
rs112275793	17	45485938
rs3972613	17	45489565
rs1879582	17	45493314
rs62066460	17	45497569
rs2696640	17	45573867
rs2693363	17	45574056
rs2696642	17	45574190
rs2696645	17	45574404
rs2696648	17	45575036
rs2696651	17	45575799
rs62064395	17	45588635
rs4471725	17	45606245
rs2906007	17	45607554
rs413519	17	45608460
rs391338	17	45609902
rs56340658	17	45611724
rs382362	17	45614011
rs187569028	17	45638868
rs1706746	17	45644091
rs406400	17	45646564
rs241029	17	45657277
Seq_rs62053943	17	45666837
rs62053949	17	45670735
rs62055661	17	45674673
rs17688090	17	45687621
rs56100013	17	45691101
rs79892630	17	45704139
rs112123127	17	45707732
JHU_17.43787352	17	45709987
rs56160448	17	45714992
rs111985258	17	45718493
rs76667867	17	45722444
rs17563433	17	45722985
JHU_17.43809095	17	45731730
rs62054398	17	45735233
rs62054399	17	45735258
rs62054420	17	45739289
rs62054433	17	45746982
rs62054437	17	45748210
JHU_17.43830639	17	45753274
rs8069449	17	45754196
rs35225246	17	45754230
JHU_17.43846725	17	45769360
rs56268325	17	45770375
rs79730878	17	45772049
JHU_17.43853071	17	45775706
rs62055950	17	45775767
rs4277389	17	45818287
rs62057112	17	45819836
rs111739681	17	45821093
rs62057143	17	45824162
rs3885074	17	45825372
rs3885075	17	45825433
kgp10970446	17	45825495
rs62057154	17	45827244
rs17689882	17	45829462
rs16940665	17	45830530
rs16940672	17	45830786
rs28364032	17	45834976
rs16940686	17	45835664
rs62054809	17	45840873
exm1330833	17	45845550
exm1889444	17	45845556
rs56113217	17	45849582
rs56323304	17	45854763
rs56100710	17	45862029
rs242930	17	45862131
rs242928	17	45865685
rs12150223	17	45866838
rs55894109	17	45879855
JHU_17.43960322	17	45882957
rs62056761	17	45892320
17:43971604-C-G	17	45894238
Seq_rs62056778_ilmnrev_ilmnF2BT	17	45894238
rs62056778	17	45894238
rs62056779	17	45894571
rs11575896	17	45894776
17:43972176-C-G	17	45894810
JHU_17.43972914	17	45895549
kgp5644153	17	45896286
rs113834264	17	45902256
rs112003140	17	45903632
rs111447859	17	45909818
rs62056840	17	45912323
rs62056841	17	45912675
rs9944484	17	45913296
JHU_17.43991552	17	45914187
rs55760800	17	45919542
JHU_17.43996932	17	45919567
rs2316776	17	45919567
rs17649700	17	45920535
rs112166495	17	45927995
rs1967982	17	45928857
rs62061713	17	45933039
rs113537106	17	45939096
rs78834738	17	45945068
JHU_17.44026547	17	45949182
rs111520035	17	45962044
Seq_rs780582778	17	45974436
JHU_17.44052247	17	45974882
rs3785884	17	45980229
rs62063796	17	45990923
rs112572874	17	45995618
rs115492908	17	45996468
JHU_17.44075612	17	45998247
JHU_17.44080935	17	46003570
rs62064674	17	46011406
rs733969	17	46012361
rs12149995	17	46015435
rs55881134	17	46031882
rs111853996	17	46053512
rs11654745	17	46053730
rs62063681	17	46054226
rs62063682	17	46054256
rs62060787	17	46059437
JHU_17.44139720	17	46062355
rs62060797	17	46065978
rs62060801	17	46068494
rs62061764	17	46088831
rs17660167	17	46088945
rs62061798	17	46096446
rs56240678	17	46098804
rs55825513	17	46098849
rs17576842	17	46102626
rs62061822	17	46109528
rs62061823	17	46111279
rs55669501	17	46125198
rs1358439	17	46142539
rs77015737	17	46147573
JHU_17.44254290	17	46176925
JHU_17.44262495	17	46185130
rs113146341	17	46218731
rs77294312	17	46218813
rs2532407	17	46224474
rs2258587	17	46226198
rs2693333	17	46233834
rs113343439	17	46236851
rs2732714	17	46244112
rs1724404	17	46246059
rs190796367	17	46255927
rs2458179	17	46257341
rs2458203	17	46259285
rs2469937	17	46259610
rs2696432	17	46260919
rs2668713	17	46265147
rs2532340	17	46268287
JHU_17.44345667	17	46268302
rs77488920	17	46269223
rs2950691	17	46271402
rs2732712	17	46271566
rs2942177	17	46271621
rs2696550	17	46271924
rs2668614	17	46272944
rs2732708	17	46274021
rs2732705	17	46274563
GSA-17:44353318	17	46275952
rs2732699	17	46277538
rs2696527	17	46279067
rs113130019	17	46279806
rs2532322	17	46281062
rs79523636	17	46282133
JHU_17.44360631	17	46283266
JHU_17.44364334	17	46286969
rs2696495	17	46287498
rs2696494	17	46287634
rs2732611	17	46288121
rs62073178	17	46291065
rs2532424	17	46291560
rs273535	17	46332877
rs62071370	17	46367436
rs3874943	17	46494702
rs75104997	17	46496508
rs62073316	17	46529210
rs200403	17	46703777
rs199514	17	46779515
JHU_17.44862142	17	46784777
rs190036366	17	46837192
rs138314634	17	46876309
ilmnseq_rs573306680	17	46923229
variant.47000	17	46932095
17:45009531-GA	17	46932165
rs11079746	17	46973167
JHU_17.45234403	17	47157038
17:45373141-C-T	17	47295775
JHU_17.45491618	17	47414253
rs4793994	17	47513054
JHU_17.45702883	17	47625518
17:45786774-GT	17	47709408
exm1332741	17	47836878
17:45915290-CA	17	47837924
17:45925270-CT	17	47847904
17:45925321-GA	17	47847955
rs2428607	17	47963170
JHU_17.46046648	17	47969283
rs2525094	17	47994218
JHU_17.46092737	17	48015372
JHU_17.46327638	17	48250277
rs36049616	17	48592368
17:46687930-GT	17	48610568
JHU_17.46880857	17	48803496
rs61596100	17	48817998
JHU_17.47203874	17	49126513
rs2158512	17	49212891
rs9913163	17	49218915
exm1334317	17	49219935
17:47302002-CT	17	49224640
rs600733	17	49251502
rs11653139	17	49262379
rs113681841	17	49268665
rs8068612	17	49272381
rs12602382	17	49279443
rs113846545	17	49280857
rs76156757	17	49314445
rs2960163	17	49319541
rs11651335	17	49368745
rs28394864	17	49373413
rs114731294	17	49451030
JHU_17.47574966	17	49497605
rs73333387	17	49645587
rs271634	17	49912133
rs415455	17	49913182
JHU_17.48106950	17	50029587
JHU_17.48169488	17	50092125
17:48183451-CT	17	50106087
17:48183454-CT	17	50106090
17:48194929-GT	17	50117565
rs3744536	17	50135511
JHU_17.48212909	17	50135545
JHU_17.48213310	17	50135946
17:48227301-GT	17	50149936
17:48227583-CA	17	50150222
Seq_rs1370709181	17	50166080
ilmnseq_rs28933693_ilmndup1	17	50167653
Seq_rs398123098.2_ilmnrev_ilmnF2BT	17	50167665
ilmnseq_rs137852623	17	50170245
Variant57012	17	50186688
rs193922150	17	50189878
exm1335493	17	50190093
17:48271959-CA	17	50194598
rs4794115	17	50225922
JHU_17.48356817	17	50279457
17:48431174-CT	17	50353813
exm1335832	17	50360095
JHU_17.48491101	17	50413741
exm1336099	17	50465416
exm2277121	17	50465416
17:48546114-CT	17	50468753
JHU_17.48550349	17	50472989
17:48559521-GA	17	50482160
exm1336450	17	50536860
exm1336498	17	50538945
17:48653411-GA	17	50576050
chr17:48676795:G:T	17	50599434
17:48676858-CT	17	50599497
17:48703955-GA	17	50626594
17:48703956-CA	17	50626595
rs9910012	17	50629153
rs9895420	17	50634677
rs16949202	17	50665914
ilmnseq_rs1003355.1_F2BT	17	50667705
17:48750467-GA	17	50673106
17:48753028-GT	17	50675667
ilmnseq_rs11549764	17	50684788
JHU_17.48808821	17	50731461
17:48917619-CT	17	50840258
rs150716781	17	50845076
exm2274959	17	50863266
rs116794111	17	50870656
rs4793678	17	50944400
rs74781196	17	50947801
JHU_17.49029896	17	50952536
JHU_17.49453094	17	51375734
JHU_17.49582766	17	51505406
JHU_17.49806700	17	51729341
JHU_17.49929450	17	51852091
rs74813486	17	51881510
rs7219989	17	52198511
JHU_17.50526922	17	52449563
JHU_17.51011437	17	52934078
JHU_17.52616328	17	54538968
rs2041324	17	54707543
JHU_17.53003282	17	54925922
JHU_17.53348351	17	55270991
rs12051854	17	55471276
17:53828540-GA	17	55751179
JHU_17.54211203	17	56133843
rs9915451	17	56355850
rs7207145	17	56362899
JHU_17.54613980	17	56536620
JHU_17.54769992	17	56692632
JHU_17.54780652	17	56703292
JHU_17.54889328	17	56811968
17:54991127-GT	17	56913766
JHU_17.55046428	17	56969068
JHU_17.55354418	17	57277058
JHU_17.55364491	17	57287131
JHU_17.55397370	17	57320010
JHU_17.55401714	17	57324354
rs4794743	17	57497692
rs6503815	17	57515132
rs73994136	17	57663124
JHU_17.55764596	17	57687236
JHU_17.55801130	17	57723770
rs9891237	17	57928279
exm1339266	17	58155314
17:56272388-CT	17	58195027
17:56329718-GA	17	58252357
17:56367065-A-C	17	58289704
17:56367633-G-C	17	58290272
JHU_17.56368145	17	58290785
17:56386194-CT	17	58308833
17:56389288-CT	17	58311927
exm1340048	17	58312048
exm1340077	17	58312476
exm1340102	17	58318396
17:56399682-CT	17	58322321
17:56402254-GA	17	58324893
exm1340168	17	58325608
rs11656162	17	58327264
GA032790	17	58331728
rs190992715	17	58334186
kgp2997980	17	58336794
rs116138520	17	58346565
rs143148833	17	58429702
17:56572738-GT	17	58495377
JHU_17.57213920	17	59136560
rs114946592	17	59136560
JHU_17.57414553	17	59337193
JHU_17.57524777	17	59447417
JHU_17.57628837	17	59551477
rs3803861	17	59619612
rs67892093	17	59868423
JHU_17.57976112	17	59898752
17:58227435-C-T	17	60150074
Seq_rs104894559	17	60150074
JHU_17.58876884	17	60799524
JHU_17.59023997	17	60946637
rs12948263	17	61271736
rs917532	17	61295263
JHU_17.59376832	17	61299472
JHU_17.59446624	17	61369264
rs2079742	17	61388336
17:59485575-GA	17	61408214
exm1342652	17	61412402
JHU_17.59540757	17	61463397
rs8067415	17	61838781
rs74889019	17	61915067
rs73334621	17	61930987
rs12600620	17	61958488
JHU_17.60083645	17	62006285
rs77973366	17	62060600
rs11656174	17	62125728
JHU_17.60263237	17	62185877
JHU_17.60485684	17	62408324
rs142870265	17	62420967
exm2260684	17	62452329
17:60766224-AG	17	62688863
exm1343553	17	62689536
JHU_17.60774319	17	62696959
17:60779020-CT	17	62701659
rs386474	17	62955087
rs4968747	17	62965927
rs75315481	17	63034181
rs72843196	17	63135192
rs2319663	17	63178342
rs9906849	17	63198222
rs201893493	17	63220738
JHU_17.61364355	17	63286995
17:61547562-G-A	17	63470201
17:61554577-CA	17	63477216
17:61554623-CA	17	63477262
17:61554662-GT	17	63477301
rs201456235	17	63481641
exm1344111	17	63483943
rs4314	17	63483943
17:61568634-CT	17	63491273
17:61569528-C-T	17	63492167
17:61574492-G-A	17	63497131
rs4363	17	63497131
exm1344271	17	63497314
exm1344312	17	63530360
17:61607734-GA	17	63530373
17:61608705-G-C	17	63531344
JHU_17.61969061	17	63891702
rs2941551	17	63901188
rs112445106	17	63907440
exm1345393	17	63932215
JHU_17.62023127	17	63945768
17:62024494-CA	17	63947134
chr17:62026763:C:A	17	63949403
JHU_17.62068165	17	63990806
exm1345743	17	64044182
JHU_17.62122450	17	64045091
JHU_17.62196738	17	64119379
JHU_17.62207520	17	64130161
rs9916168	17	64130370
JHU_17.62389789	17	64312430
JHU_17.62407330	17	64329971
17:62558963-GA	17	64562845
JHU_17.62615621	17	64619504
rs9916496	17	64754247
rs139781855	17	64798122
JHU_17.62832567	17	64836450
JHU_17.62942828	17	64946711
rs11650265	17	64948549
JHU_17.63112574	17	65116457
JHU_17.63117873	17	65121756
rs387208	17	65147180
JHU_17.63147547	17	65151430
rs138925572	17	65174432
rs12051686	17	65264288
rs12942209	17	65309252
rs112661399	17	65468210
JHU_17.63496453	17	65500336
17:63533894-CA	17	65537776
44121 days, 18:33:00	17	65538215
rs11079571	17	65552563
rs11658106	17	65607230
JHU_17.63768736	17	65772619
JHU_17.64241251	17	66245134
JHU_17.64315864	17	66319747
JHU_17.64574076	17	66577959
JHU_17.64649927	17	66653810
JHU_17.64837527	17	66841410
rs4791007	17	66939379
rs9904944	17	66958620
17:64961100-GA	17	66964984
rs113871337	17	67033508
exm2272548	17	67293682
rs12449819	17	67751315
rs11079710	17	67889795
exm1348137	17	68042131
JHU_17.66098978	17	68102838
JHU_17.66099481	17	68103341
JHU_17.66219398	17	68223258
rs888298	17	68448194
JHU_17.66454016	17	68457876
17:66596705-GT	17	68600564
17:66596785-CT	17	68600644
rs62086828	17	68631585
rs368631087	17	68986286
17:67039853-CT	17	69043712
JHU_17.67144681	17	69148541
JHU_17.67323870	17	69327730
JHU_17.67564285	17	69568145
rs11658750	17	69595455
rs8068581	17	69801482
rs236531	17	70221719
17:68454386-G-T	17	70458245
JHU_17.68629420	17	70633280
17:68643655-C-G	17	70647514
17:68752763-A-G	17	70756622
JHU_17.69068770	17	71072630
rs4793529	17	71122495
rs73427360	17	71136447
JHU_17.69477201	17	71481061
rs8081797	17	71489285
JHU_17.69520160	17	71524020
JHU_17.69614296	17	71618156
rs72841250	17	71654047
JHU_17.69681460	17	71685320
rs8071403	17	72383375
JHU_17.70416474	17	72420334
rs8066829	17	72427402
JHU_17.70497868	17	72501729
JHU_17.70561238	17	72565100
rs76642368	17	72684910
JHU_17.70776670	17	72780532
JHU_17.70915824	17	72919686
JHU_17.71178210	17	73182072
rs142719529	17	73193127
JHU_17.71218931	17	73222793
17:71281643-CA	17	73285504
rs2047468	17	73291004
JHU_17.71330949	17	73334811
rs4969111	17	73360418
rs73345928	17	73377980
17:71398100-GA	17	73401961
rs2047465	17	73411400
exm1351004	17	73435501
rs9914644	17	73525270
rs75837854	17	73693508
rs2661598	17	73703204
rs2683194	17	73704674
JHU_17.71704394	17	73708256
rs2683228	17	73778920
rs73345610	17	73804329
rs7213739	17	73851988
JHU_17.71872201	17	73876063
rs2354762	17	73982830
rs79828553	17	73987554
rs17836908	17	74008356
rs6501684	17	74051638
rs12453634	17	74082999
rs73361240	17	74100159
rs7215461	17	74111068
rs9897427	17	74177008
JHU_17.72177741	17	74181603
rs59728283	17	74311950
rs755169	17	74316504
17:72349416-GT	17	74353277
exm1351504	17	74354245
17:72350539-CA	17	74354400
17:72351005-GA	17	74354866
17:72368177-GA	17	74372038
exm1351649	17	74372041
17:72368383-CT	17	74372244
JHU_17.72379723	17	74383585
JHU_17.72396922	17	74400784
17:72436475-GA	17	74440336
JHU_17.72478322	17	74482184
rs142554138	17	74507968
JHU_17.72565921	17	74569783
17:72733482-CA	17	74737343
JHU_17.72734408	17	74738270
JHU_17.72791617	17	74795479
17:72838789-CT	17	74842650
17:72839203-CA	17	74843064
17:72847777-CA	17	74851638
17:72848180-CT	17	74852041
17:72850739-CA	17	74854600
JHU_17.72866219	17	74870097
17:72915717-GA	17	74919622
17:72937599-GA	17	74941504
chr17_72959926	17	74963831
17:72999498-CT	17	75003403
exm1353298	17	75003576
JHU_17.73008803	17	75012709
17:73008812-CA	17	75012717
rs7210415	17	75041773
JHU_17.73089670	17	75093576
rs4538044	17	75099129
rs4789140	17	75105109
rs8075648	17	75108419
17:73125113-GA	17	75129018
JHU_17.73178353	17	75182259
JHU_17.73244905	17	75248825
17:73257664-GA	17	75261583
rs61757951	17	75319729
JHU_17.73403113	17	75407033
JHU_17.73428036	17	75431956
17:73497658-CT	17	75501577
17:73498901-GA	17	75502820
exm1354389	17	75504434
rs398124622	17	75516562
JHU_17.73516763	17	75520683
seq-rs797046057	17	75521900
17:73518108-CT	17	75522027
rs8064529	17	75523332
rs4789208	17	75548079
exm1354618	17	75558620
17:73559442-GA	17	75563361
rs1671025	17	75564137
17:73565136-GA	17	75569055
17:73567808-CT	17	75571727
exm1354838	17	75574243
exm1354847	17	75574640
exm-IND17-71104163	17	75596488
17:73609112-GA	17	75613031
17:73611819-CA	17	75615738
17:73611823-TC	17	75615742
17:73623552-GA	17	75627472
17:73624488-CT	17	75628408
Seq_rs34802834.1_ilmnrev_ilmnF2BT	17	75628979
Seq_rs34802834.2_ilmnrev_ilmnF2BT	17	75628979
rs820190	17	75629206
exm1354951	17	75629342
Seq_rs34941411.1_ilmnrev_ilmnF2BT	17	75629363
exm1354998	17	75631009
exm1355016	17	75631553
exm1355017	17	75631570
17:73627656-CT	17	75631576
JHU_17.73701097	17	75705018
exm1355318	17	75740047
rs139181455	17	75756994
17:73754599-GA	17	75758518
Variant57156	17	75758530
rs104894572	17	75765055
exm2253218	17	75817433
17:73824060-GA	17	75827979
17:73824099-GA	17	75828018
17:73824952-GA	17	75828871
exm1355815	17	75831301
17:73829021-CT	17	75832940
17:73830513-CT	17	75834432
exm1355838	17	75834626
17:73832979-CT	17	75836898
exm1355921	17	75840100
17:73843891-GT	17	75847810
exm1356071	17	75874896
exm1356154	17	75891054
17:73888223-GT	17	75892142
17:73888248-GT	17	75892167
exm1356247	17	75898882
17:73900703-GT	17	75904622
17:73916399-CT	17	75920318
17:73916485-CT	17	75920404
JHU_17.73919493	17	75923413
17:73922197-CT	17	75926116
JHU_17.73938532	17	75942452
17:74004356-CT	17	76008275
exm1356806	17	76008519
exm1356813	17	76008590
17:74004836-CT	17	76008755
exm1356894	17	76009702
17:74010637-GA	17	76014556
17:74011324-CA	17	76015243
exm1357044	17	76018553
17:74071107-CA	17	76075026
17:74071172-GT	17	76075091
17:74081444-GA	17	76085363
17:74134023-CT	17	76137942
17:74134039-GA	17	76137958
17:74266441-CT	17	76270360
17:74270202-GA	17	76274121
17:74274098-TG-T	17	76278017
17:74288393-CACCAGGTTGCACCAAACCACGCTGAACTAT-C	17	76292312
17:74288532-CA	17	76292451
17:74288806-GA	17	76292725
rs7503030	17	76333402
17:74349625-GT	17	76353544
17:74349678-CA	17	76353597
17:74381245-CA	17	76385164
rs60337156	17	76463598
17:74464803-GA	17	76468721
17:74465820-GA	17	76469738
17:74467834-CT	17	76471752
17:74468125-CT	17	76472043
exm1358480	17	76474441
rs143503813	17	76474441
17:74475941-GA	17	76479859
JHU_17.74488665	17	76492584
rs4238992	17	76502503
JHU_17.74504384	17	76508303
17:74524663-CT	17	76528581
JHU_17.74561318	17	76565237
rs72869500	17	76572986
rs8071089	17	76649897
JHU_17.74655547	17	76659466
JHU_17.74664027	17	76667946
JHU_17.74699439	17	76703358
rs9303003	17	76709794
17:74898725-CT	17	76902643
JHU_17.74919475	17	76923394
JHU_17.74919962	17	76923881
JHU_17.74920369	17	76924288
rs7213744	17	76926062
JHU_17.74939170	17	76943089
rs7219097	17	76995963
JHU_17.75039760	17	77043679
JHU_17.75123046	17	77126965
rs112413995	17	77261289
rs2043611	17	77311506
JHU_17.75317765	17	77321684
JHU_17.75323751	17	77327670
rs367539	17	77354790
JHU_17.75380240	17	77384159
17:75398356-CT	17	77402274
17:75398546-CT	17	77402464
rs117767295	17	77439303
rs9896149	17	77481546
JHU_17.75480318	17	77484237
JHU_17.75501126	17	77505045
JHU_17.75543077	17	77546996
JHU_17.75546800	17	77550719
JHU_17.75558863	17	77562782
JHU_17.75671653	17	77675572
JHU_17.75756690	17	77760609
rs8076085	17	77785886
JHU_17.75784154	17	77788073
JHU_17.75798144	17	77802063
rs72910157	17	77857473
rs72892232	17	77880376
rs111302695	17	77929927
chr17:76083048-76083048_C_G_ilmnfwd_ilmnF2BT	17	78086967
JHU_17.76111559	17	78115479
rs2073285	17	78121280
17:76121300-CT	17	78125219
exm1359911	17	78125237
JHU_17.76121557	17	78125477
17:76121835-CA	17	78125754
JHU_17.76136711	17	78140631
rs73999647	17	78140631
rs748708	17	78146714
rs72896293	17	78155487
rs73999659	17	78166445
rs1811086	17	78176941
JHU_17.76212340	17	78216260
17:76219784-T-TAA	17	78223703
JHU_17.76238452	17	78242372
JHU_17.76264493	17	78268413
rs880316	17	78271929
rs8067105	17	78291626
JHU_17.76321508	17	78325428
JHU_17.76369384	17	78373304
rs691113	17	78428861
rs1627621	17	78430907
JHU_17.76427921	17	78431841
rs7212019	17	78432472
rs691277	17	78433680
kgp90065	17	78434934
rs7222668	17	78439692
rs62073549	17	78497571
17:76510860-GA	17	78514778
JHU_17.76557658	17	78561577
JHU_17.76573178	17	78577097
17:78760438del142	17	78760439
exm1361596	17	78802363
17:76802331-CT	17	78806249
rs3744790	17	78897053
JHU_17.76898181	17	78902100
JHU_17.76915067	17	78918986
chr17:76921113-76921113_C_A	17	78925031
rs4073173	17	78939660
rs113210804	17	78961334
JHU_17.77004354	17	79008273
17:77039826-CT	17	79043744
rs59235642	17	79072670
JHU_17.77075672	17	79079591
17:77078904-GA	17	79082822
JHU_17.77097810	17	79101729
17:77102855-CT	17	79106773
rs1975864	17	79109337
JHU_17.77120738	17	79124657
JHU_17.77134932	17	79138851
rs11077413	17	79145630
JHU_17.77141869	17	79145788
rs12946518	17	79149864
JHU_17.77167937	17	79171856
rs74482486	17	79176210
JHU_17.77218211	17	79222130
JHU_17.77224133	17	79228052
JHU_17.77226189	17	79230108
rs12600591	17	79246625
rs1378905	17	79256445
rs4789980	17	79268324
rs77661418	17	79303115
JHU_17.77324926	17	79328845
rs9896858	17	79376945
JHU_17.77384140	17	79388059
rs4790045	17	79452562
JHU_17.77451223	17	79455142
rs72490476	17	79699259
JHU_17.77673907	17	79700078
JHU_17.77694525	17	79720757
rs28682546	17	79730417
JHU_17.77755893	17	79782095
JHU_17.77788754	17	79814956
17:77813044-GT	17	79839245
JHU_17.77894205	17	79920407
JHU_17.77903873	17	79930075
JHU_17.77903956	17	79930158
JHU_17.77909338	17	79935540
JHU_17.77916272	17	79942474
JHU_17.77918406	17	79944608
rs3752042	17	80036614
17:78024028-GA	17	80050229
rs1982243	17	80095298
rs786204467	17	80104587
Seq_rs774703637.1_ilmnfwd_ilmnF2BT	17	80104604
Seq_rs774703637.2_ilmnfwd_ilmnF2BT	17	80104604
Seq_rs886042671	17	80104611
Seq_rs1057516251	17	80104755
Variant57216	17	80104758
rs200202628	17	80104783
rs373307393	17	80104895
chr17:78078707:T:G	17	80104908
chr17:78078708:G:A	17	80104909
chr17:78078708:G:C_ilmnfwd_ilmnF2BT	17	80104909
chr17:78078708:G:C_ilmnrev_ilmnF2BT	17	80104909
chr17:78078749:A:G	17	80104950
chr17:78078750:T:A_ilmnrev_ilmnF2BT	17	80104951
chr17:78078829:C:G_ilmnrev_ilmnF2BT	17	80105030
chr17:78078933:T:C	17	80105134
kgp364835	17	80105710
rs757700700	17	80105872
rs113085339	17	80105878
chr17:78081364:C:G_ilmnrev_ilmnF2BT	17	80107565
Seq_rs886042086	17	80107717
chr17:78081523:T:A_ilmnrev_ilmnF2BT	17	80107724
Seq_rs750030887.2_ilmnrev_ilmnF2BT	17	80108305
chr17:78082346:C:G_ilmnfwd_ilmnF2BT	17	80108547
17:78082366-GA	17	80108567
Seq_rs1057516546_ilmnrev_F2BTindel	17	80108600
chr17:78083781:A:G	17	80109982
chr17:78083798:G:A	17	80109999
Seq_rs1273392818_ilmnfwd_F2BTindel	17	80110015
chr17:78084533:C:T	17	80110734
chr17:78084829:G:C_ilmnfwd_ilmnF2BT	17	80111030
chr17:78084829:G:C_ilmnrev_ilmnF2BT	17	80111030
chr17:78084829:G:T	17	80111030
JHU_17.78084940	17	80111142
chr17:78085818:G:C_ilmnfwd_ilmnF2BT	17	80112019
Seq_rs1317655623	17	80112599
Seq_rs1243515778	17	80112667
Variant57278	17	80112679
Seq_rs914396317_ilmnfwd_ilmnF2BT	17	80112680
chr17:78086501:T:C	17	80112702
Seq_rs1414146587.1_ilmnfwd_ilmnF2BT	17	80112892
Seq_rs1294428728	17	80112900
chr17:78086710:G:T	17	80112911
chr17:78086711:T:A_ilmnfwd_ilmnF2BT	17	80112912
Seq_rs752735168.1_ilmnfwd_ilmnF2BT	17	80112917
Seq_rs752735168.2_ilmnfwd_ilmnF2BT	17	80112917
Variant57280	17	80112920
rs28940868	17	80112922
Seq_rs759518659	17	80112965
Variant57287	17	80112965
rs2304836	17	80113047
Variant57290	17	80113217
chr17:78087027:C:G_ilmnfwd_ilmnF2BT	17	80113228
Seq_rs750214208	17	80113232
exm1363324	17	80113242
rs786204645	17	80113281
Seq_rs398123172.1_ilmnrev_ilmnF2BT	17	80113282
Variant57291	17	80113282
chr17:78087090-78087090_T_C	17	80113291
Seq_rs759292700.1_ilmnfwd_ilmnF2BT	17	80113309
chr17:78087111:T:C	17	80113312
rs786204549	17	80113316
17:78087128-GA	17	80113329
chr17:78087137:G:T	17	80113338
Seq_rs767247397	17	80113344
Seq_rs1387417291	17	80113348
Seq_rs121907938.1_ilmnrev_ilmnF2BT	17	80113350
Seq_rs577042191	17	80113351
chr17:78087153:C:G_ilmnfwd_ilmnF2BT	17	80113354
Seq_rs1057516581_ilmnrev_F2BTindel	17	80113361
chr17:78087164:G:T	17	80113365
Seq_rs1209887739.1_ilmnrev_ilmnF2BT	17	80113367
Seq_rs1209887739.2_ilmnrev_ilmnF2BT	17	80113367
chr17:78087168-78087168_G_C_ilmnrev_ilmnF2BT	17	80113369
Seq_rs367779589.2_ilmnfwd_ilmnF2BT	17	80117648
Seq_rs1344266804	17	80117675
exm1363365	17	80117714
chr17:78091549:G:A	17	80117750
chr17:78091550-78091550_T_C	17	80117751
seq-rs398123173	17	80118254
chr17:78092073:G:C_ilmnfwd_ilmnF2BT	17	80118274
rs7567	17	80119750
17:78162170-GA	17	80188371
rs11652075	17	80205094
17:78182049-GT	17	80208250
chr17:78184304:G:T	17	80210505
chr17:78184329:C:G_ilmnfwd_ilmnF2BT	17	80210530
chr17:78184344:G:C_ilmnfwd_ilmnF2BT	17	80210545
chr17:78184429:A:G	17	80210630
ilmnseq_rs104894635	17	80213815
17:78187621-CT	17	80213822
rs113641837	17	80213848
Seq_rs774602372.1_ilmnrev_ilmnF2BT	17	80213869
Seq_rs774602372.2_ilmnrev_ilmnF2BT	17	80213869
17:78187673-GA	17	80213874
chr17:78187697-78187697_C_G_ilmnfwd_ilmnF2BT	17	80213898
chr17:78190841:G:T	17	80217042
rs104894636	17	80217061
chr17:78194078-78194078_T_A_ilmnrev_ilmnF2BT	17	80220279
Seq_rs1250300189	17	80220313
17:80274581_80274582ins	17	80274581
exm1364043	17	80288217
17:78262109-CT	17	80288310
chr17_78262143	17	80288344
exm1364136	17	80298430
exm1364645	17	80373070
exm1364715	17	80381694
JHU_17.78392988	17	80419189
exm1364864	17	80425612
17:78403894-CT	17	80430094
JHU_17.78406370	17	80432571
rs4522458	17	80481343
JHU_17.78487958	17	80514159
JHU_17.78513643	17	80539844
JHU_17.78556634	17	80582835
rs12940622	17	80641771
rs74543417	17	80669113
rs11657655	17	80921988
rs2271604	17	80922837
rs113945356	17	80961634
JHU_17.78938010	17	80964211
JHU_17.78943117	17	80969318
rs7219486	17	80982174
rs12951796	17	80996979
JHU_17.78995037	17	81021238
JHU_17.79008247	17	81034448
rs72851899	17	81045521
rs35663354	17	81071757
rs4969376	17	81079015
rs117358907	17	81102827
17:79078379-CT	17	81104579
rs12449515	17	81116967
17:79094971-GA	17	81121171
exm1365426	17	81121285
17:79095464-GA	17	81121664
17:79095478-CA	17	81121678
17:79095503-GT	17	81121703
17:79104944-GA	17	81131144
17:79104950-GA	17	81131150
rs55660414	17	81134544
JHU_17.79120724	17	81146925
JHU_17.79122709	17	81148910
rs6565540	17	81150734
JHU_17.79125115	17	81151316
17:79152798-GA	17	81178998
JHU_17.79154985	17	81181186
JHU_17.79158109	17	81184310
rs113799614	17	81184310
JHU_17.79163648	17	81189849
17:79166146-GT	17	81192346
17:79167817-GA	17	81194017
JHU_17.79167994	17	81194195
rs2279913	17	81194468
exm1365758	17	81198159
17:79172034-CT	17	81198234
17:79172750-CT	17	81198950
17:79173623-GA	17	81199823
rs2659030	17	81204174
exm1365889	17	81228932
17:79202841-CT	17	81229041
17:79207479-GA	17	81233679
rs2659005	17	81244914
17:79219436-GA	17	81245636
17:79220344-CT	17	81246544
17:79226058-CT	17	81252258
JHU_17.79230170	17	81256371
rs8074438	17	81282974
JHU_17.79261200	17	81287401
17:79276294-A-G	17	81302494
JHU_17.79277067	17	81303268
JHU_17.79278809	17	81305010
17:79278951-GA	17	81305151
17:79288223-CT	17	81314423
rs6565552	17	81325735
JHU_17.79303348	17	81329549
JHU_17.79306054	17	81332255
Seq_rs72852110_ilmnrev_ilmnF2BT	17	81333807
rs7207673	17	81347772
JHU_17.79351443	17	81377644
JHU_17.79383233	17	81409434
JHU_17.79387641	17	81413842
JHU_17.79400241	17	81433216
exm1366404	17	81442617
rs79567715	17	81443230
chr17_79410581	17	81443555
JHU_17.79412464	17	81445439
exm1366483	17	81445439
17:79412636-GA	17	81445610
chr17_79414247	17	81447221
17:79414344-GT	17	81447318
17:79414734-CT	17	81447708
17:79414791-GT	17	81447765
17:79414847-CT	17	81447821
exm1366596	17	81458341
17:79426083-GA	17	81459057
17:79427679-GT	17	81460653
17:79427958-GA	17	81460932
17:79428106-CA	17	81461080
17:79428285-GA	17	81461259
exm1366700	17	81461262
17:79428291-GA	17	81461265
Seq_rs781945750	17	81511442
rs147682226	17	81526120
17:79495757-GA	17	81528731
Seq_rs376532437	17	81528758
17:79495930-GA	17	81528904
17:79495937-CT	17	81528911
seq_rs143796236	17	81528943
rs181961770	17	81528977
rs77851887	17	81541444
rs62076029	17	81545311
17:79514118-GA	17	81547092
17:79514336-CA	17	81547310
17:79519026-CT	17	81552000
exm1367167	17	81559353
17:79612397-AG	17	81645371
17:79612552-GA	17	81645526
exm1367295	17	81647936
17:79615093-CA	17	81648063
17:79633411-GA	17	81666381
17:79633547-CT	17	81666517
17:79639591-GA	17	81672561
17:79639655-CT	17	81672625
JHU_17.79649567	17	81682538
17:79668590-CT	17	81701560
17:79668610-GA	17	81701580
JHU_17.79682050	17	81715021
17:79687135-GA	17	81720105
rs73354171	17	81720891
17:79766932-TTGC-T	17	81809056
17:79769452-CT	17	81811576
JHU_17.79771233	17	81813358
17:79792773-TCCG-T	17	81834897
JHU_17.79876120	17	81918245
17:79892546-CA	17	81934670
exm1368208	17	81934926
17:79899170-GA	17	81941294
rs34234965	17	81946082
rs78301808	17	81975487
rs114341171	17	81989362
17:79967366-CT	17	82009490
17:79972967-GA	17	82015091
17:79974930-GA	17	82017054
17:79974933-CT	17	82017057
17:79977236-CT	17	82019360
17:79977237-GA	17	82019361
17:79977240-CT	17	82019364
17:79977241-GA	17	82019365
JHU_17.79980503	17	82022628
17:79981620-GA	17	82023744
exm1906832	17	82029625
exm1368603	17	82030440
rs4969478	17	82033727
rs12953194	17	82040958
17:80014617-GA	17	82056741
17:80019085-GA	17	82061209
JHU_17.80034407	17	82076532
17:80038362-CA	17	82080486
17:80038401-GT	17	82080525
17:80039127-GA	17	82081251
17:80039222-CT	17	82081346
exm1369090	17	82082637
exm1369223	17	82085630
17:80043748-CA	17	82085872
Seq_rs748305734	17	82088257
17:80049122-GA	17	82091246
exm1369395	17	82091249
17:80049217-GA	17	82091341
JHU_17.80050075	17	82092200
17:80050404-GT	17	82092528
17:80051284-CT	17	82093408
17:80051590-CA	17	82093714
JHU_17.80061356	17	82103481
JHU_17.80079111	17	82121236
JHU_17.80085223	17	82127348
JHU_17.80093700	17	82135825
17:82150874del54	17	82150875
exm1369568	17	82178542
JHU_17.80191719	17	82233844
17:80195109-GT	17	82237233
17:80195114-CA	17	82237238
17:80195164-GA	17	82237288
17:80195229-GA	17	82237353
exm1907246	17	82237449
exm1369726	17	82237875
JHU_17.80239496	17	82281621
JHU_17.80260214	17	82302339
17:80274088-CA	17	82316212
17:80274100-CA	17	82316224
JHU_17.80283549	17	82325674
JHU_17.80302662	17	82344787
17:80333245-GA	17	82375369
exm1370067	17	82415577
17:80395063-CA	17	82437187
17:80401904-GA	17	82444028
17:80403695-GA	17	82445819
17:80403713-CT	17	82445837
JHU_17.80493629	17	82535754
JHU_17.80534207	17	82576332
JHU_17.80572237	17	82614362
rs150767838	17	82626175
JHU_17.80625385	17	82667510
rs2244094	17	82689618
JHU_17.80649286	17	82691411
JHU_17.80666924	17	82709049
JHU_17.80668051	17	82710176
JHU_17.80681449	17	82723574
17:80684911-GA	17	82727035
17:80788475-GT	17	82830599
JHU_17.80801482	17	82843607
JHU_17.80831863	17	82873988
JHU_17.80834694	17	82876819
JHU_17.80869169	17	82911294
JHU_17.80896161	17	82938286
17:80904782-GT	17	82946906
17:80904804-CA	17	82946928
17:80914603-CT	17	82956727
JHU_17.80914742	17	82956867
rs56027815	17	82956867
rs9747676	17	82963169
JHU_17.80927866	17	82969991
JHU_17.80976167	17	83018292
rs2380184	17	83032534
JHU_17.81017567	17	83059692
JHU_17.81030226	17	83072351
JHU_17.81030465	17	83072590
JHU_17.81032838	17	83074963
JHU_17.81048754	17	83090952
17:81052141-CT	17	83094396
JHU_17.81059008	17	83101020
JHU_17.81083659	17	83135891
rs141356578	17	83135891
rs9709324	17	83137051
rs9747812	17	83142509
JHU_17.81121730	17	83173962
JHU_17.81125098	17	83177330
JHU_17.81126105	17	83178337
JHU_18.120266	18	120267
rs76209227	18	143559
18:267982-GA	18	267982
18:334940-GA	18	334940
JHU_18.467250	18	467251
exm1371440	18	580412
JHU_18.704611	18	704612
JHU_18.844544	18	844544
JHU_18.863354	18	863354
JHU_18.908228	18	908228
JHU_18.911376	18	911376
JHU_18.950069	18	950069
JHU_18.997521	18	997521
rs1595005	18	1278664
JHU_18.1365509	18	1365509
JHU_18.1536938	18	1536938
JHU_18.2014381	18	2014381
rs28409838	18	2307029
JHU_18.2501046	18	2501048
exm1371824	18	2547501
18:2689373-A-G	18	2689375
JHU_18.2873059	18	2873062
JHU_18.2919733	18	2919736
18:2922044-G-C	18	2922046
18:2949152-A-T	18	2949154
18:2991515-T-C	18	2991517
18:2999261-A-G	18	2999263
rs4798064	18	3074613
exm1372665	18	3215160
JHU_18.3361916	18	3361919
rs1785248	18	3362966
JHU_18.3412385	18	3412388
JHU_18.3448303	18	3448306
18:3452078-AC	18	3452080
exm1372838	18	3729175
22:24386252_CNV_GSTT1	18	3743903
rs62083251	18	3771460
rs11660051	18	3862633
JHU_18.3926635	18	3926636
rs4798160	18	4062485
JHU_18.4337142	18	4337143
rs78613834	18	4357063
rs71358078	18	4960877
JHU_18.5229613	18	5229615
rs11874787	18	5249625
JHU_18.5350756	18	5350758
JHU_18.5617318	18	5617320
18:5891339-GT	18	5891340
rs766133	18	5952441
rs632491	18	6033404
JHU_18.6252929	18	6252931
JHU_18.6651402	18	6651404
rs7505082	18	6675200
18:6729855-CA	18	6729856
JHU_18.6922857	18	6922859
18:6930002-A-T	18	6930003
18:6937974-A-G	18	6937975
exm1373703	18	6999523
JHU_18.7012886	18	7012888
Seq_rs568980221.1_ilmnrev_ilmnF2BT	18	7033039
Seq_rs568980221.2_ilmnrev_ilmnF2BT	18	7033039
JHU_18.7372359	18	7372362
JHU_18.7982764	18	7982767
JHU_18.8563405	18	8563408
chr18:8609763-8609763_G_A	18	8609765
18:8609828-CA	18	8609830
rs9950864	18	8781131
rs112296307	18	8792896
exm1374533	18	8824908
exm1374554	18	8825105
exm1374572	18	8825291
rs16954683	18	9020354
JHU_18.9434260	18	9434263
exm1375019	18	9535819
18:9535819-GA	18	9535821
rs9965762	18	9549878
JHU_18.9551137	18	9551140
rs111437647	18	9625247
JHU_18.9660686	18	9660689
JHU_18.9715526	18	9715530
rs10468800	18	9729213
rs4132035	18	10003933
rs607246	18	10056736
JHU_18.10139479	18	10139483
rs1318131	18	10299056
JHU_18.10373696	18	10373700
18:10454992-GA	18	10454995
JHU_18.10593538	18	10593542
JHU_18.10595280	18	10595284
rs9948720	18	10603638
JHU_18.10620757	18	10620761
JHU_18.10631404	18	10631408
18:10705630-CA	18	10705632
rs417445	18	10913439
JHU_18.10956982	18	10956985
JHU_18.11363011	18	11363013
rs9303733	18	11479941
JHU_18.11532944	18	11532946
JHU_18.11609486	18	11609488
18:11852051-GT	18	11852052
JHU_18.11969547	18	11969549
rs145605219	18	12034468
rs9956787	18	12086554
JHU_18.12192973	18	12192975
JHU_18.12195160	18	12195162
JHU_18.12221503	18	12221505
rs11873135	18	12254786
18:12254871-GT	18	12254872
rs45465201	18	12278803
JHU_18.12330336	18	12330338
JHU_18.12457452	18	12457454
rs578667	18	12498879
JHU_18.12666748	18	12666750
JHU_18.12911395	18	12911397
rs2138653	18	12929231
JHU_18.13137299	18	13137301
exm2272642	18	13157967
rs502337	18	13157967
rs79412626	18	13265227
rs191209297	18	13311855
JHU_18.13450615	18	13450617
rs1284567	18	13509758
rs187216561	18	13698078
rs16941314	18	13914356
JHU_18.14090579	18	14090581
rs9959262	18	14157292
JHU_18.14226256	18	14226258
JHU_18.14278422	18	14278424
JHU_18.14324913	18	14324915
rs2935735	18	14592539
JHU_18.14612383	18	14612385
rs4527110	18	14711975
18:14763745-CT	18	14763746
JHU_18.14768194	18	14768196
kgp7878743	18	14843341
JHU_18.15154422	18	15154424
JHU_18.18515670	18	20935710
rs150324369	18	21227585
18:19180878-C-T	18	21600917
18:19751656-G-A	18	22171695
Seq_rs387906814_ilmnfwd_ilmnF2BT	18	22171736
JHU_18.19923779	18	22343817
18:19928481-A-G	18	22348518
JHU_18.20039398	18	22459436
JHU_18.20620130	18	23040168
18:20716333-GT	18	23136369
rs78477586	18	23301386
JHU_18.20931402	18	23351439
JHU_18.21064140	18	23484177
rs28470864	18	23484177
rs9956921	18	23525481
Variant57411	18	23534475
chr18:21119901:A:G	18	23539937
Seq_rs1169032037	18	23539946
Seq_rs1057518711	18	23560273
Seq_rs1057519229	18	23586283
Variant57473	18	23586337
JHU_18.21214246	18	23634283
JHU_18.21624959	18	24044996
rs5018694	18	24116175
JHU_18.21769369	18	24189406
JHU_18.21777749	18	24197786
JHU_18.21882211	18	24302248
JHU_18.22108063	18	24528100
JHU_18.22305198	18	24725235
JHU_18.22495133	18	24915170
JHU_18.22559915	18	24979952
rs4284720	18	25201248
rs75626565	18	25276259
rs10164141	18	25362531
Seq_rs1612695.1_ilmnrev_ilmnF2BT	18	25831788
18:23670517-GA	18	26090553
exm2272721	18	26256055
exm1379872	18	26455775
rs73399584	18	26506174
JHU_18.24107863	18	26527900
JHU_18.24223651	18	26643688
rs139235318	18	26643691
JHU_18.24482568	18	26902605
rs232331	18	26926582
JHU_18.24553123	18	26973160
rs2171103	18	27051256
JHU_18.24921376	18	27341413
JHU_18.25247085	18	27667122
JHU_18.25654654	18	28074691
JHU_18.25766006	18	28186043
rs34738719	18	28193540
rs139143346	18	28201226
JHU_18.25819731	18	28239768
rs9951687	18	28253881
rs146256932	18	30732232
JHU_18.28341237	18	30761272
JHU_18.28465901	18	30885936
JHU_18.28532986	18	30953021
JHU_18.28664630	18	31084665
rs794728063	18	31101949
chr18:28681922:C:T	18	31101959
JHU_18.28724898	18	31144936
JHU_18.28732134	18	31152172
JHU_18.28749784	18	31169822
rs7242742	18	31240062
18:28934274-CT	18	31354311
rs57008370	18	31446623
rs76440754	18	31478924
rs72938866	18	31495156
JHU_18.29076163	18	31496201
rs9962333	18	31496866
rs727504450	18	31498241
rs1667226	18	31560497
rs4799576	18	31569180
Seq_rs1667244.2_ilmnfwd_ilmnF2BT	18	31587942
rs71383038	18	31590653
rs3794885	18	31591160
rs4799583	18	31603624
Seq_rs1667255.2_ilmnfwd_ilmnF2BT	18	31607316
Seq_rs1667255.3_ilmnfwd_ilmnF2BT	18	31607316
JHU_18.29215212	18	31635250
rs1600922	18	31742708
rs1842780	18	31743618
rs138131790	18	31766539
rs503172	18	31800331
rs113082492	18	31808676
JHU_18.29395306	18	31815344
rs143721466	18	31815370
rs7233234	18	31888039
rs521491	18	31900136
rs11081724	18	31906919
rs141364243	18	31912448
rs58971242	18	32032855
rs75110322	18	32631436
JHU_18.30392450	18	32812488
rs9956506	18	33756600
rs10432151	18	33768234
rs188176729	18	33774535
rs28883126	18	33787648
rs9953765	18	33819500
rs34910379	18	33820083
JHU_18.31843229	18	34263266
rs2298652	18	34490481
exm1382696	18	35337680
rs2978376	18	35398102
JHU_18.33508719	18	35928757
JHU_18.33806415	18	36226453
JHU_18.33841341	18	36261379
rs118063678	18	36310931
JHU_18.34089404	18	36509442
18:34284509-T-G	18	36704546
exm1912590	18	37266581
JHU_18.34892099	18	37312137
JHU_18.34933659	18	37353697
rs28572743	18	37442032
JHU_18.35567119	18	37987156
rs12458730	18	39785896
JHU_18.37719937	18	40139974
chr18:38236278	18	40656314
JHU_18.39324074	18	41744111
18:39542572-AG	18	41962607
rs9961423	18	43037942
rs3924792	18	43111498
rs76056973	18	43122389
rs1400995	18	43137402
rs4407138	18	43139531
rs6507518	18	43139847
rs1401003	18	43147741
rs62092067	18	43151970
rs77596226	18	43167135
rs8099621	18	43172477
rs62092102	18	43221896
rs11873497	18	43235139
rs1829325	18	43243440
JHU_18.40827343	18	43247379
JHU_18.42813727	18	45233763
JHU_18.42976597	18	45396633
rs148829218	18	45598831
JHU_18.43212105	18	45632141
rs117658632	18	45840256
exm2272671	18	45845529
exm1384566	18	45880158
JHU_18.43659085	18	46079120
JHU_18.43663961	18	46083996
JHU_18.43942066	18	46362104
JHU_18.43963805	18	46383843
18:44013341-CA	18	46433378
rs11082536	18	46554200
18:44152048-CG	18	46572085
rs7229175	18	46753338
JHU_18.44450614	18	46870652
exm1385527	18	47033430
rs150586939	18	47156119
18:44774320-GT	18	47247949
rs118096755	18	47617559
JHU_18.45228281	18	47701911
JHU_18.45464327	18	47937957
JHU_18.45657850	18	48131480
rs16948820	18	48189153
JHU_18.45717056	18	48190686
rs2105773	18	48231030
rs147367257	18	48233223
rs78750044	18	48314053
JHU_18.45869393	18	48343023
rs9966995	18	48346709
JHU_18.45875500	18	48349130
JHU_18.45947831	18	48421461
JHU_18.46159808	18	48633438
rs188497	18	48638516
JHU_18.46196864	18	48670494
rs72911607	18	48700127
JHU_18.46260669	18	48734299
JHU_18.46303537	18	48777167
JHU_18.46305149	18	48778779
rs4997754	18	48786185
rs78127660	18	48786802
JHU_18.46314907	18	48788537
rs1994558	18	48806024
JHU_18.46437901	18	48911532
rs117097312	18	48939367
rs112459745	18	48978498
JHU_18.46505980	18	48979611
JHU_18.46551503	18	49025134
JHU_18.47023695	18	49497326
JHU_18.47120823	18	49594454
JHU_18.47287898	18	49761529
JHU_18.47313642	18	49787273
rs680052	18	49869770
18:47429138-GT	18	49902768
JHU_18.47645183	18	50118814
18:47810278-GA	18	50283908
JHU_18.47811668	18	50285299
rs78842297	18	50561180
rs34139832	18	50564381
JHU_18.48232831	18	50706462
JHU_18.48273954	18	50747585
Seq_rs8087969.1_ilmnrev_ilmnF2BT	18	51157219
rs7232334	18	51166414
JHU_18.48775690	18	51249321
JHU_18.48794819	18	51268450
rs321840	18	51380144
rs225028	18	51418241
rs1699920	18	51707498
JHU_18.49243350	18	51716981
rs12967517	18	52002138
JHU_18.49653063	18	52126694
rs72926619	18	52126694
JHU_18.49835636	18	52309267
rs184061432	18	52342359
JHU_18.49917389	18	52391020
rs149079360	18	52675442
JHU_18.50274357	18	52747988
JHU_18.50503977	18	52977608
JHU_18.50710386	18	53184017
JHU_18.50986648	18	53460279
JHU_18.51561074	18	54034705
rs9636019	18	54553449
rs138765318	18	54615180
JHU_18.52912919	18	55245689
JHU_18.53147536	18	55480306
JHU_18.53619576	18	55952346
JHU_18.54891926	18	57224696
rs11660001	18	57552997
JHU_18.55443937	18	57776706
rs12606685	18	58123822
JHU_18.55812354	18	58145123
JHU_18.55872729	18	58205498
rs34517636	18	58333146
rs11663373	18	58352517
rs8092866	18	58374590
kgp11435435	18	58404340
rs4503880	18	58416822
rs6566968	18	58428377
rs7239462	18	58478863
rs72948931	18	58479299
rs56869974	18	58512498
rs34662875	18	58531830
rs12606427	18	58790097
rs72964293	18	59101483
JHU_18.56837971	18	59170740
rs62093978	18	59212974
JHU_18.57137781	18	59470550
rs114540482	18	59506720
rs78143303	18	59559380
JHU_18.57280057	18	59612826
18:57567428-CA	18	59900196
JHU_18.57571884	18	59904653
rs538656	18	60183189
rs75206210	18	60247761
JHU_18.58124077	18	60456845
JHU_18.58492975	18	60825743
JHU_18.58628969	18	60961737
rs66703930	18	61450078
JHU_18.59129966	18	61462734
rs75756993	18	61662156
rs12959901	18	61713479
rs62094733	18	61780181
rs59712370	18	61829637
rs12455802	18	61915237
18:59855025-CT	18	62187792
exm1390180	18	62354490
18:60036552-CT	18	62369319
rs140326478	18	62443288
chr18_60190913	18	62523680
JHU_18.60281001	18	62613769
rs74774782	18	62681902
rs12957017	18	62716749
JHU_18.60644685	18	62977453
JHU_18.60691901	18	63024669
JHU_18.60759095	18	63091863
JHU_18.61292369	18	63625136
18:61324552-CA	18	63657318
JHU_18.62411252	18	64744017
rs8098946	18	64838886
rs75520361	18	65043939
JHU_18.62715892	18	65048657
JHU_18.63471107	18	65803872
JHU_18.64356839	18	66689603
JHU_18.64361686	18	66694450
JHU_18.64764943	18	67097707
JHU_18.64948588	18	67281352
JHU_18.64956389	18	67289153
rs4891316	18	67306106
JHU_18.65315608	18	67648372
rs72958203	18	67839224
JHU_18.65808674	18	68141438
JHU_18.65820733	18	68153497
rs10553220	18	68506400
JHU_18.66275477	18	68608241
JHU_18.67101751	18	69434516
JHU_18.67122433	18	69455198
18:67218029-A-T	18	69550793
JHU_18.67285026	18	69617791
JHU_18.67323019	18	69655784
rs3018274	18	69811341
rs8084019	18	70054653
rs283268	18	70217822
JHU_18.67971224	18	70303989
rs11151622	18	70910257
rs12458547	18	70911265
JHU_18.68820015	18	71152780
rs11877075	18	71169066
JHU_18.68924899	18	71257664
rs9962703	18	71623910
JHU_18.69322860	18	71655625
JHU_18.69386687	18	71719452
JHU_18.69472831	18	71805596
rs76847044	18	72074247
JHU_18.69773618	18	72106384
JHU_18.70009557	18	72342323
rs12954715	18	72695624
JHU_18.70382782	18	72715548
JHU_18.70536018	18	72868784
JHU_18.70663501	18	72996267
JHU_18.71004249	18	73337015
rs67859452	18	73421727
JHU_18.71101500	18	73434266
JHU_18.71103566	18	73436332
JHU_18.71451244	18	73784010
rs8095366	18	73977782
rs148664806	18	74002541
JHU_18.71819173	18	74151939
JHU_18.71840603	18	74173369
rs76551535	18	74212572
JHU_18.72114489	18	74447255
JHU_18.72116995	18	74449761
rs4892222	18	74459891
chr18:72186183-72186183_G_A	18	74518948
JHU_18.72209321	18	74542087
JHU_18.72222895	18	74555661
JHU_18.72225631	18	74558397
rs149563948	18	74846732
18:72775336-GA	18	75063380
18:72775501-GT	18	75063545
18:72776374-GA	18	75064418
rs79236661	18	75115581
rs1866729	18	75204277
18:72920865-GT	18	75208910
JHU_18.72934946	18	75222992
JHU_18.72966815	18	75254861
JHU_18.72978700	18	75266746
18:72998789-CT	18	75286834
rs57467151	18	75319018
rs8099423	18	75606632
rs28615509	18	75731278
JHU_18.73571311	18	75859357
18:76240295_76240296ins	18	76240295
rs111689006	18	76346824
JHU_18.74090595	18	76378641
JHU_18.74096344	18	76384389
JHU_18.74096502	18	76384547
18:74153653-CT	18	76441697
JHU_18.74154713	18	76442758
JHU_18.74185330	18	76473375
rs113634476	18	76556219
JHU_18.74270540	18	76558584
rs11665265	18	76580715
JHU_18.74332208	18	76620252
rs4365382	18	76644434
JHU_18.74521477	18	76809522
rs9958971	18	76821695
JHU_18.74585941	18	76873986
rs11660979	18	76999320
18:74721836-CT	18	77009880
exm2260811	18	77052175
rs73489028	18	77068336
rs7241533	18	77088237
JHU_18.74895171	18	77183216
18:74962919-CT	18	77250963
rs79213060	18	77394972
rs73492401	18	77399915
JHU_18.75116308	18	77404353
JHU_18.75135257	18	77423302
JHU_18.75275401	18	77563446
rs56166448	18	77606050
JHU_18.75626004	18	77914049
JHU_18.75794248	18	78034249
rs56890734	18	78089065
rs12456644	18	78127058
rs140852371	18	78153638
rs8090609	18	78159598
JHU_18.75966907	18	78206908
JHU_18.75976566	18	78216567
JHU_18.76129974	18	78369975
18:76138582-T-G	18	78378582
rs11877617	18	78421489
JHU_18.76332009	18	78572010
rs116931734	18	78599093
18:78651580del57	18	78651581
rs75925063	18	78728221
JHU_18.76614851	18	78854852
18:78854914_78854915ins	18	78854914
JHU_18.76696627	18	78936628
18:76753049-GT	18	78993049
rs2667439	18	79394670
18:77156271-CA	18	79396271
rs200533002	18	79411135
JHU_18.77214467	18	79454468
Seq_rs754093.1_ilmnrev_ilmnF2BT	18	79486406
JHU_18.77280243	18	79520244
JHU_18.77304251	18	79544252
JHU_18.77309168	18	79549169
JHU_18.77370594	18	79610595
JHU_18.77387431	18	79627432
JHU_18.77391085	18	79631086
18:77474778-CT	18	79714778
JHU_18.77500207	18	79740208
JHU_18.77531776	18	79771777
rs673559	18	79777210
JHU_18.77542012	18	79782013
rs2169250	18	79788559
rs1788649	18	79795233
JHU_18.77671093	18	79911094
18:77679218-GA	18	79919218
JHU_18.77679473	18	79919474
rs34546559	18	79941908
rs56168255	18	79947145
18:77733743-CT	18	79973743
rs184901902	18	79992853
JHU_18.77767934	18	80007935
JHU_18.77786224	18	80026225
JHU_18.77852029	18	80094150
JHU_18.77869957	18	80112075
18:77918313-GA	18	80160430
rs12456851	18	80256699
19:269751_269752ins	19	269751
JHU_19.290641	19	290642
JHU_19.295227	19	295228
JHU_19.295352	19	295353
exm1395465	19	308813
19:308817-CT	19	308817
rs112615447	19	392528
rs8101984	19	393412
rs62102086	19	401048
rs79605708	19	412495
JHU_19.418064	19	418065
19:418954-GA	19	418954
JHU_19.454350	19	454351
JHU_19.455199	19	455200
JHU_19.461298	19	461299
JHU_19.466053	19	466054
JHU_19.483565	19	483566
rs11882504	19	506934
JHU_19.524082	19	524083
rs72972105	19	529785
rs16989726	19	531157
rs10402948	19	539266
JHU_19.539489	19	539490
rs28915401	19	572231
19:577923-GA	19	577923
19:579169-CT	19	579169
rs1803202	19	579627
JHU_19.580153	19	580154
JHU_19.580792	19	580793
19:583460-G-A	19	583460
JHU_19.591207	19	591208
JHU_19.600768	19	600769
JHU_19.602672	19	602673
rs10408159	19	605885
JHU_19.605919	19	605920
JHU_19.609115	19	609116
JHU_19.609296	19	609297
JHU_19.610644	19	610645
JHU_19.610979	19	610980
rs139758373	19	632849
JHU_19.633411	19	633412
JHU_19.642216	19	642217
19:643561-GA	19	643561
JHU_19.652538	19	652539
JHU_19.652627	19	652628
19:663046-CT	19	663046
19:687097-CT	19	687097
exm1396939	19	687112
19:695379-CT	19	695379
JHU_19.727551	19	727552
JHU_19.731175	19	731176
19:757830-GA	19	757830
exm2230442	19	758108
exm1397192	19	758121
rs7248608	19	766369
JHU_19.788739	19	788740
19:813520-GA	19	813520
19:813555-CA	19	813555
19:815682-GA	19	815682
exm1397531	19	827904
19:846252-CT	19	846252
19:856144-CT	19	856144
rs1683564	19	859214
19:859735-GA	19	859735
chr19_861769	19	861769
19:861889-CT	19	861889
JHU_19.866519	19	866520
JHU_19.867078	19	867079
exm1397738	19	868108
19:868907-CT	19	868907
19:868939-CA	19	868939
JHU_19.872613	19	872614
rs2930893	19	882724
JHU_19.891508	19	891509
exm1398029	19	900951
exm1398035	19	901507
JHU_19.912430	19	912431
19:919496-GA	19	919496
19:919581-GA	19	919581
19:919589-CA	19	919589
19:920708-G-C	19	920708
Variant46039	19	920718
rs35940485	19	921815
JHU_19.942724	19	942725
rs2238577	19	948532
rs2108675	19	950560
JHU_19.954676	19	954677
JHU_19.957237	19	957238
exm1398150	19	966607
rs4807336	19	976024
rs75214262	19	984618
19:989829-CT	19	989829
19:992077-CT	19	992077
19:994062-CA	19	994063
19:994064-GA	19	994065
19:1003146-GT	19	1003147
exm1398312	19	1003173
19:1003348-CT	19	1003349
19:1003609-GA	19	1003610
exm1398358	19	1004741
19:1005323-GA	19	1005324
rs13627	19	1010023
rs8100391	19	1010974
JHU_19.1028296	19	1028298
rs145750145	19	1029031
kgp559854	19	1030957
rs1141561	19	1038863
rs1135643	19	1038872
kgp978891	19	1039992
chr19:1042826:G:T	19	1042827
rs3764646	19	1042851
19:1043103-GA	19	1043104
rs4147908	19	1044308
exm1398820	19	1044727
kgp11381324	19	1044754
Seq_rs766748921_ilmnfwd_ilmnF2BT	19	1047004
Seq_rs754262037	19	1047005
rs59851484	19	1047337
Seq_rs547447016_ilmnfwd_F2BTindel	19	1047511
chr19:1047518:G:T	19	1047519
Seq_rs757657653	19	1047635
exm1398911	19	1049361
exm1398926	19	1051000
Seq_rs368620856_ilmnfwd_ilmnF2BT	19	1051057
19:1051284-CT	19	1051285
rs201120174	19	1051285
chr19:1051293-1051293_G_C_ilmnrev_ilmnF2BT	19	1051294
chr19:1051447-1051447_G_T	19	1051448
rs200619818	19	1053377
rs111483435	19	1053840
Seq_rs201060968	19	1054256
exm1399012	19	1054256
rs201115102	19	1054297
19:1054828-CA	19	1054829
chr19:1055153-1055153_G_A	19	1055154
19:1055265-GA	19	1055266
Seq_rs1052116028	19	1055344
Seq_rs3752246.2_ilmnfwd_ilmnF2BT	19	1056493
Seq_rs372373771_ilmnfwd_ilmnF2BT	19	1058884
rs2279796	19	1059005
rs2868065	19	1059556
19:1063591-CT	19	1063592
19:1063820-CT	19	1063821
chr19:1065027-1065027_C_T	19	1065028
19:1066148-CT	19	1066149
rs1801284	19	1068739
19:1073969-CA	19	1073970
kgp3722216	19	1074253
rs3214170	19	1075036
rs2240052	19	1076782
19:1078011-AGCG-A	19	1078012
19:1079727-GT	19	1079728
19:1081729-CT	19	1081730
exm1399388	19	1085869
rs75639405	19	1089026
rs117098862	19	1102204
19:1104864-GA	19	1104865
19:1108948-GA	19	1108949
19:1112229-GA	19	1112230
rs2072280	19	1122148
19:1122955-GT	19	1122956
JHU_19.1147049	19	1147051
JHU_19.1148197	19	1148199
rs75060021	19	1155925
JHU_19.1159508	19	1159510
JHU_19.1167156	19	1167158
JHU_19.1176490	19	1176492
JHU_19.1182096	19	1182098
rs142138195	19	1200772
rs1131690952	19	1218495
ilmnseq_rs587782445	19	1219423
ilmnseq_rs768282654	19	1220353
ilmnseq_rs587780009	19	1220369
ilmnseq_rs772940660	19	1220502
rs587781578	19	1220569
ilmnseq_rs377502057	19	1220574
ilmnseq_rs532889728	19	1220598
ilmnseq_rs368348370	19	1220634
IlmnSeq_rs587782018	19	1220718
Ilmnseq_rs375315233	19	1220737
rs137853075	19	1221237
848 days, 21:54:00	19	1221294
rs9282859_IlmnDup4	19	1221294
849 days, 9:10:00	19	1221970
849 days, 9:13:00	19	1221970
ilmnseq_rs587776661	19	1221976
ilmnseq_rs769013935	19	1221983
rs587776660	19	1221994
rs398123406	19	1222984
seq-rs398123406	19	1222984
IlmnSeq_rs864622488	19	1222987
rs121913325	19	1223060
rs12977689	19	1226005
ilmnseq_rs769772524	19	1226563
19:1226569-CT	19	1226570
ilmnseq_rs1060503786	19	1226596
Ilmnseq_rs375328708	19	1226602
rs1057523753_IlmnDup1	19	1226653
exm1399943	19	1233546
Variant46056	19	1233598
exm1399981	19	1235133
rs75845375	19	1240202
19:1255636-GA	19	1255637
JHU_19.1256835	19	1256837
JHU_19.1258980	19	1258982
JHU_19.1277069	19	1277071
JHU_19.1278197	19	1278199
19:1278838-CT	19	1278839
rs11883028	19	1293756
JHU_19.1299954	19	1299956
rs78058199	19	1309961
JHU_19.1332392	19	1332394
JHU_19.1336177	19	1336179
JHU_19.1367021	19	1367023
JHU_19.1368842	19	1368844
19:1370802-GA	19	1370803
19:1370851-GT	19	1370852
19:1371027-CT	19	1371028
JHU_19.1377500	19	1377502
chr19:1386643:C:G_ilmnrev_ilmnF2BT	19	1386644
rs2074895	19	1390758
rs121434479	19	1391144
19:1395423-GA	19	1395424
seq-rs760101382	19	1398995
Variant57726	19	1399185
19:1399808-GA	19	1399809
TOP2-seq-rs796052527	19	1401476
Variant46059	19	1434843
19:1457105-CA	19	1457106
19:1462158-CT	19	1462159
19:1467813-GA	19	1467814
19:1468839-GT	19	1468840
19:1469014-CA	19	1469015
19:1469019-CA	19	1469020
Variant15263	19	1474934
19:1475144-CA	19	1475145
19:1475165-GA	19	1475166
19:1482180-CA	19	1482181
19:1484053-CT	19	1484054
19:1487126-GA	19	1487127
exm1401036	19	1487196
rs55884542	19	1493208
19:1495668-CT	19	1495669
19:1495686-CT	19	1495687
19:1496623-TC	19	1496624
rs2244794	19	1497061
rs171948	19	1503965
Variant46063	19	1506076
JHU_19.1508156	19	1508158
JHU_19.1517843	19	1517845
rs2292449	19	1525308
rs2292455	19	1526614
rs2668408	19	1528232
JHU_19.1549786	19	1549788
rs189630170	19	1569749
exm1401343	19	1578391
exm1401483	19	1619210
19:1619849-GA	19	1619850
19:1620979-GT	19	1620980
19:1625665-GA	19	1625666
exm1401615	19	1650227
rs4807135	19	1693394
rs111519329	19	1718675
JHU_19.1722409	19	1722411
rs12151136	19	1734633
rs2240562	19	1747905
JHU_19.1755070	19	1755072
JHU_19.1758335	19	1758337
JHU_19.1765485	19	1765487
JHU_19.1777396	19	1777398
exm1401671	19	1783251
JHU_19.1791391	19	1791393
19:1792091-CA	19	1792092
19:1816179-CA	19	1816180
19:1816269-GA	19	1816270
19:1823616-CT	19	1823617
19:1828010-GA	19	1828011
exm1402118	19	1828112
exm2228626	19	1828293
19:1828358-CA	19	1828359
rs893539	19	1843494
rs12974664	19	1856187
rs4807156	19	1871342
exm1402252	19	1912228
exm1402344	19	1923177
rs10422230	19	1933015
rs8104991	19	1945310
JHU_19.1971515	19	1971517
exm1402436	19	1979812
exm1402499	19	1987687
JHU_19.1990678	19	1990680
rs10422831	19	2019931
exm1402570	19	2039747
19:2040998-GA	19	2040999
19:2041007-CT	19	2041008
exm1402663	19	2050824
rs149309881	19	2054295
rs7250863	19	2054713
JHU_19.2064937	19	2064939
exm2253723	19	2078417
JHU_19.2081312	19	2081314
rs4807198	19	2081612
rs4806827	19	2094593
JHU_19.2099613	19	2099615
rs2240652	19	2113519
chr19:2117265-2117265_C_G_ilmnfwd_ilmnF2BT	19	2117266
19:2164250-CT	19	2164251
JHU_19.2179399	19	2179401
19:2210424-GA	19	2210425
JHU_19.2214241	19	2214243
19:2226194-CT	19	2226195
19:2226209-CT	19	2226210
exm1403267	19	2226447
19:2228182-CA	19	2228183
rs140104438	19	2239091
19:2248492-CA	19	2248493
19:2249418-GT	19	2249419
19:2249614-CT	19	2249615
exm1403477	19	2250352
exm1403487	19	2250662
19:2250865-GA	19	2250866
JHU_19.2251106	19	2251108
19:2251862-CT	19	2251863
19:2252657-CT	19	2252658
rs2523169	19	2267940
exm1403600	19	2269729
19:2275780-CA	19	2275781
19:2275789-GA	19	2275790
chr19_2276079	19	2276080
exm1403667	19	2278618
19:2278818-CT	19	2278819
19:2278845-GA	19	2278846
rs78379113	19	2282039
19:2290295-GA	19	2290296
19:2290829-CA	19	2290830
19:2291543-GA	19	2291544
JHU_19.2301636	19	2301638
rs76082840	19	2308506
rs876692	19	2322166
rs11882330	19	2331182
rs75527053	19	2338602
rs117324377	19	2339976
rs55818311	19	2341049
19:2341138-GT	19	2341140
JHU_19.2341137	19	2341140
rs7246088	19	2341211
19:2353110-CT	19	2353112
19:2353148-TC	19	2353150
rs111067218	19	2357935
rs6510658	19	2365621
rs2385174	19	2369933
JHU_19.2385224	19	2385227
exm1403912	19	2389795
JHU_19.2390240	19	2390243
exm1404118	19	2422074
exm1404265	19	2434061
19:2434902-CT	19	2434904
rs8105160	19	2466870
rs12459960	19	2510038
rs183659762	19	2525190
rs60154733	19	2543840
rs79151403	19	2550989
JHU_19.2552848	19	2552851
JHU_19.2557271	19	2557274
rs34143857	19	2580267
rs7250204	19	2605048
rs62123731	19	2617054
JHU_19.2683814	19	2683817
JHU_19.2689209	19	2689212
rs8737	19	2714722
Variant15275	19	2717823
rs79266774	19	2727207
19:2732912-GA	19	2732914
JHU_19.2742518	19	2742521
JHU_19.2769366	19	2769369
JHU_19.2806615	19	2806618
19:2808323-GA	19	2808325
rs10417732	19	2824047
newrs190919658	19	2853170
JHU_19.2867736	19	2867739
19:2878014-CT	19	2878016
19:2917689-CT	19	2917691
JHU_19.2992811	19	2992814
exm1405398	19	3011088
19:3019291-CA	19	3019293
19:3019302-CT	19	3019304
19:3019355-GA	19	3019357
JHU_19.3057336	19	3057339
rs307712	19	3076810
rs11880963	19	3084946
rs122631	19	3097183
rs115780392	19	3098627
JHU_19.3107805	19	3107808
JHU_19.3128747	19	3128750
JHU_19.3148868	19	3148871
JHU_19.3165175	19	3165178
JHU_19.3179020	19	3179023
exm1405682	19	3179312
19:3179518-GA	19	3179520
JHU_19.3201327	19	3201330
JHU_19.3271792	19	3271795
JHU_19.3320399	19	3320402
JHU_19.3363230	19	3363233
rs4807453	19	3363567
19:3382151-GA	19	3382153
JHU_19.3452722	19	3452725
exm1405979	19	3453827
rs56053124	19	3459042
19:3496706-CT	19	3496708
JHU_19.3513202	19	3513205
JHU_19.3525436	19	3525439
19:3543571-GA	19	3543573
19:3543980-CT	19	3543982
19:3544725-GA	19	3544727
19:3544873-CT	19	3544875
19:3546335-GA	19	3546337
rs117857535	19	3551915
19:3574349-CT	19	3574351
seq-rs727503062	19	3585719
rs13306046	19	3595524
19:3595662-CT	19	3595664
rs36097916	19	3606318
rs8108250	19	3611574
19:3613058-GA	19	3613060
19:3613068-GT	19	3613070
JHU_19.3619678	19	3619681
exm1406583	19	3624007
rs149473913	19	3643126
19:3651984-CT	19	3651986
rs76387770	19	3665864
JHU_19.3699668	19	3699671
rs142551702	19	3712054
rs2067019	19	3728611
19:3730524-CT	19	3730526
Variant46101	19	3730535
19:3740552-CT	19	3740554
19:3751479-GA	19	3751481
19:3753848-CT	19	3753850
exm1407082	19	3759804
JHU_19.3777705	19	3777708
19:3778992-CT	19	3778994
Variant46106	19	3783282
rs11670591	19	3801558
rs181098937	19	3804665
19:3806039-GT	19	3806041
exm1407287	19	3807230
rs117728865	19	3810248
rs1468297	19	3812468
JHU_19.3813683	19	3813686
19:3822099-GA	19	3822101
rs143790059	19	3872039
JHU_19.3908200	19	3908203
exm1407550	19	3938663
exm1407591	19	3942224
19:3959407-CT	19	3959409
rs117466842	19	3971210
exm2253826	19	3979844
JHU_19.4028859	19	4028862
19:4033553-CT	19	4033555
JHU_19.4035701	19	4035704
JHU_19.4037079	19	4037082
19:4048004-GT	19	4048006
19:4048013-CA	19	4048015
19:4054158-CT	19	4054160
19:4054609-CA	19	4054611
19:4054621-CT	19	4054623
rs73534140	19	4054642
19:4054672-CA	19	4054674
19:4054698-GT	19	4054700
19:4054702-CT	19	4054704
19:4054707-GA	19	4054709
seq-rs730880511	19	4101032
JHU_19.4111993	19	4111996
exm1408219	19	4174745
19:4175756-CA	19	4175759
19:4175882-GA	19	4175885
rs3760905	19	4182942
19:4200098-GA	19	4200101
19:4218072-GA	19	4218075
19:4218093-CA	19	4218096
19:4236975-CT	19	4236978
rs150452826	19	4252187
exm1408538	19	4258387
exm1408730	19	4310555
JHU_19.4328538	19	4328542
exm1408826	19	4328702
exm1408902	19	4357349
19:4359948-CA	19	4359951
19:4363370-CT	19	4363373
JHU_19.4365938	19	4365942
rs11085073	19	4375165
19:4446310-CT	19	4446313
exm1941161	19	4446405
19:4446627-CT	19	4446630
rs2288930	19	4496201
JHU_19.4502281	19	4502270
exm1409442	19	4504661
exm1409492	19	4510838
19:4510932-CT	19	4510920
19:4517665-GA	19	4517653
19:4523905-CT	19	4523893
JHU_19.4524015	19	4524004
19:4552473-CT	19	4552461
JHU_19.4569337	19	4569326
rs10411559	19	4571347
JHU_19.4572849	19	4572838
JHU_19.4597991	19	4597980
JHU_19.4650702	19	4650691
exm1410415	19	4714108
exm1410423	19	4714239
JHU_19.4723936	19	4723925
rs7255851	19	4732155
exm1410583	19	4817645
exm1410628	19	4818367
19:4839317-GA	19	4839305
JHU_19.4841939	19	4841928
rs11672233	19	4845651
JHU_19.4856720	19	4856709
JHU_19.4863858	19	4863847
JHU_19.4872421	19	4872410
rs73536574	19	4981876
rs188161316	19	5066102
JHU_19.5087128	19	5087118
JHU_19.5105269	19	5105259
19:5137330-CT	19	5137319
rs72975028	19	5179030
19:5222958-GA	19	5222947
19:5223152-GA	19	5223141
JHU_19.5267670	19	5267660
JHU_19.5392594	19	5392584
exm1411591	19	5455979
rs12981336	19	5480677
JHU_19.5488721	19	5488711
rs797542	19	5511272
JHU_19.5515539	19	5515529
JHU_19.5527087	19	5527077
JHU_19.5642483	19	5642473
19:5687947-GA	19	5687936
exm1412043	19	5692201
rs112807920	19	5692201
JHU_19.5705488	19	5705478
chr19_5719861	19	5719850
rs2436535	19	5734228
19:5738083-A-C	19	5738072
19:5783630-CT	19	5783619
19:5785355-CT	19	5785344
19:5785497-GA	19	5785486
19:5787121-GA	19	5787110
19:5787209_5787210ins	19	5787209
rs3763045	19	5822479
19:5827922-GA	19	5827911
19:5828125-GT	19	5828114
Seq_rs28362465.1_ilmnrev_ilmnF2BT	19	5844228
exm1412839	19	5844781
rs11671428	19	5853102
19:5867463-GA	19	5867452
19:5893058-GA	19	5893047
JHU_19.5898927	19	5898917
19:5917890-T-C	19	5917879
19:5978089-GA	19	5978078
rs201624677	19	5994875
exm1413161	19	5994921
19:6002738-GA	19	6002727
JHU_19.6009166	19	6009156
JHU_19.6130208	19	6130198
19:6222374-CT	19	6222363
19:6222382-GA	19	6222371
JHU_19.6370257	19	6370247
19:6374486-CA	19	6374475
19:6375364-GA	19	6375353
19:6375600-CT	19	6375589
19:6375637-GT	19	6375626
19:6380989-CT	19	6380978
19:6381410-TCTC-T	19	6381399
JHU_19.6415175	19	6415165
19:6416841-CA	19	6416830
JHU_19.6434654	19	6434644
JHU_19.6441820	19	6441810
19:6464782-GT	19	6464771
rs348359	19	6464925
JHU_19.6465932	19	6465922
exm1414030	19	6467655
exm1414039	19	6467899
19:6468634-CA	19	6468623
19:6468644-GA	19	6468633
19:6475902-CA	19	6475891
JHU_19.6479460	19	6479450
Seq_rs886041021.2_ilmnrev_ilmnF2BT	19	6495327
Seq_rs1131691696	19	6496213
19:6534823-CT	19	6534812
19:6534844-GA	19	6534833
rs7507672	19	6552251
rs12979435	19	6641331
exm1414309	19	6665084
19:6707281-CT	19	6707270
exm1414589	19	6713251
rs2547438	19	6718067
19:6733268-CT	19	6733257
JHU_19.6744761	19	6744751
rs339405	19	6744751
19:6752645-CA	19	6752634
rs59147975	19	6773820
rs8106212	19	6802560
19:6826694-CA	19	6826683
rs112975869	19	6925499
chr19:6926380-6926380_G_A	19	6926369
JHU_19.7012025	19	7012015
rs7248921	19	7017235
exm1415307	19	7075104
19:7143049-CT	19	7143038
exm1415494	19	7152840
rs113627120	19	7434685
JHU_19.7502534	19	7437649
exm1415631	19	7444366
rs77661356	19	7448183
JHU_19.7515669	19	7450784
19:7533717-CA	19	7468831
19:7533810-CT	19	7468924
19:7535125-CT	19	7470239
rs74397601	19	7471770
19:7542122-CT	19	7477236
19:7542213-GA	19	7477327
19:7566066-CA	19	7501180
19:7571006-CA	19	7506120
19:7584976-GA	19	7520090
19:7585687-CT	19	7520801
rs111932134	19	7546704
5289 days, 3:28:00	19	7550342
chia_chr19:7615898C>T	19	7551012
rs793864	19	7552489
rs508740	19	7553774
chia_chr19:7619877G>A	19	7554991
19:7619918-GA	19	7555032
19:7619927-G-A	19	7555041
Seq_rs1351256201_ilmnrev_F2BTindel	19	7555724
rs374434303	19	7561509
rs11259999	19	7582823
rs11882529	19	7590924
19:7660994-GA	19	7596108
19:7660998-GT	19	7596112
19:7675766-CT	19	7610880
19:7677157-CT	19	7612271
19:7680647-A-C	19	7615761
19:7684729-GA	19	7619843
JHU_19.7711533	19	7646648
exm1416871	19	7647391
19:7712375-GT	19	7647489
JHU_19.7735088	19	7670203
JHU_19.7736704	19	7671819
JHU_19.7747128	19	7682243
19:7747297-GT	19	7682411
rs12610479	19	7686089
JHU_19.7752010	19	7687125
JHU_19.7757426	19	7692541
JHU_19.7772153	19	7707268
19:7796194-GA	19	7731308
rs7248637	19	7742141
19:7912782-GA	19	7847896
19:7927077-GT	19	7862191
19:7928081-GT	19	7863195
19:7934768-CT	19	7869882
exm1417450	19	7899063
19:7965620-CT	19	7900735
rs8107967	19	7907730
rs41285780	19	7909980
19:7975033-CT	19	7910148
19:7975102-GA	19	7910217
exm2254102	19	7910319
rs138634587	19	7910598
kgp8092523	19	7913545
exm1417703	19	7922585
19:7987512-AGAG-A	19	7922627
rs3136653	19	8054334
rs17160149	19	8083430
exm1418010	19	8086200
exm1418014	19	8086253
rs61735544	19	8096893
rs62123271	19	8136382
19:8206862-CT	19	8141978
19:8206865-CT	19	8141981
JHU_19.8207871	19	8142988
19:8211089-CT	19	8146205
19:8212303-GA	19	8147419
19:8212330-GT	19	8147446
JHU_19.8225326	19	8160443
rs1871194	19	8218935
JHU_19.8320668	19	8255785
rs28133	19	8262618
rs35474783	19	8268206
JHU_19.8333700	19	8268817
rs8110758	19	8268817
exm1418721	19	8308280
rs2241592	19	8321422
JHU_19.8414242	19	8349359
rs12976739	19	8396779
rs11882689	19	8428519
exm1419059	19	8445021
19:8509958-GA	19	8445074
19:8563709-CT	19	8498825
JHU_19.8563911	19	8499028
JHU_19.8564473	19	8499590
19:8564502-AC	19	8499618
exm1419413	19	8522691
19:8591444-CT	19	8526560
19:8595422-GT	19	8530538
JHU_19.8613217	19	8548334
rs140798554	19	8560494
19:8657025-GA	19	8592141
exm1419742	19	8605046
exm1419752	19	8605202
JHU_19.8685382	19	8620499
19:8807971-CT	19	8697621
19:8808702-CT	19	8698352
exm1419837	19	8698592
JHU_19.9003586	19	8892911
19:9005678-GA	19	8895002
exm1420938	19	8948266
exm2276600	19	8952184
19:9072975-GA	19	8962299
JHU_19.9114905	19	9004230
19:9271804-GA	19	9161128
exm1422681	19	9214296
rs73011822	19	9333246
19:9492030-CA	19	9381354
JHU_19.9537166	19	9426491
JHU_19.9623891	19	9513216
rs75739320	19	9513216
JHU_19.9729129	19	9618454
rs186310236	19	9959472
rs12985711	19	9963895
19:10081322-G-A	19	9970646
chr19_10121030	19	10010354
19:10217235-CT	19	10106559
19:10217300-CA	19	10106624
19:10217325-CA	19	10106649
rs2305791	19	10107848
chr19:10225344-10225344_A_G	19	10114668
Seq_rs766051225	19	10138553
19:10265385-C-T	19	10154709
Seq_rs2228611.1_ilmnrev_ilmnF2BT	19	10156401
JHU_19.10341136	19	10230461
Variant46214	19	10259768
19:10395218-GT	19	10284542
rs115870389	19	10291754
19:10407180-GT	19	10296504
19:10416572-GA	19	10305896
19:10416575-GT	19	10305899
rs12462532	19	10311490
exm1425366	19	10315921
19:10431387-CT	19	10320711
19:10433388-GA	19	10322712
rs6511696	19	10368269
19:10506360-CA	19	10395684
19:10531678-CT	19	10421002
chr19_10531703	19	10421027
19:10556985-GA	19	10446309
19:10571690-CT	19	10461014
rs113846928	19	10479011
exm1426022	19	10491668
19:10602481-GA	19	10491805
exm1426130	19	10546871
19:10662612-GA	19	10551936
19:10663675-CT	19	10552999
19:10664793-CT	19	10554117
exm1426242	19	10557781
rs12979469	19	10619676
exm1426483	19	10631494
19:10812224-GT	19	10701548
19:10829034-GA	19	10718358
chr19:10904479:G:A	19	10793803
chr19:10935787:G:A	19	10825111
rs2229920	19	10829116
Variant16697	19	10831009
Seq_rs1420062909_ilmnfwd_F2BTindel	19	10831010
exm1426941	19	10836167
rs12460421	19	10870676
19:11034623-GA	19	10923947
19:11034624-GA	19	10923948
19:11040184-CT	19	10929508
19:11098396-CT	19	10987720
rs143600641	19	10991191
19:11143984-C-T	19	11033308
19:11145605-CA	19	11034929
rs144803359	19	11034937
19:11166432-CT-C	19	11055756
JHU_19.11166438	19	11055763
19:11188899-C-T	19	11078223
JHU_19.11188898	19	11078223
19:11190481-G-T	19	11079805
rs149183396	19	11086796
19:11209576-G-A	19	11098900
19:11209629-G-A	19	11098953
ilmnseq_rs879254529	19	11105351
ilmnseq_rs752596535	19	11105407
rs139089530	19	11105414
7789 days, 17:52:00	19	11105416
ilmnseq_rs879254554	19	11105420
ilmnseq_rs748672083	19	11105499
ilmnseq_rs879254591	19	11105515
ilmnseq_rs879254833	19	11113300
ilmnseq_rs879254868	19	11113426
rs5930	19	11113589
ilmnseq_rs879254893	19	11113593
ilmnseq_rs879254898	19	11113602
rs144614838	19	11113608
7718 days, 13:49:00	19	11113609
ilmnseq_rs7259278	19	11116790
ilmnseq_rs879255133_ilmndup1	19	11120467
rs879255167	19	11123261
rs1135402784	19	11128061
rs2738466_ilmndup1	19	11132089
exm1427629	19	11174643
19:11303422-GA	19	11192746
JHU_19.11310835	19	11200160
19:11324965-CT	19	11214289
JHU_19.11324964	19	11214289
rs34243815	19	11214289
exm1427940	19	11217325
rs12609039	19	11238284
19:11350488-CT	19	11239812
19:11350566-CT	19	11239890
exm1428117	19	11243355
rs143655255	19	11243355
19:11364356-CA	19	11253680
19:11364400-GA	19	11253724
JHU_19.11409989	19	11299314
exm1428255	19	11325546
19:11529449-CA	19	11418773
rs149240140	19	11423424
exm1428807	19	11447460
19:11559051-CA	19	11448236
JHU_19.11562040	19	11451226
19:11598218-CT	19	11487403
exm1428984	19	11487566
Variant46231	19	11487818
rs55872833	19	11489628
19:11618630-GA	19	11507815
19:11629922-CT	19	11519107
19:11687248-CT	19	11576433
rs10420734	19	11652195
19:11833067-CA	19	11722252
JHU_19.11842982	19	11732168
JHU_19.11849735	19	11738921
rs7257163	19	11770531
19:11943705-CA	19	11832890
rs10408418	19	11887364
rs56077549	19	11892298
JHU_19.12084871	19	11974057
JHU_19.12184265	19	12073451
exm1430186	19	12133809
19:12383928-CT	19	12273113
JHU_19.12407421	19	12296607
Variant46262	19	12350321
rs78964262	19	12427938
rs9305029	19	12556987
JHU_19.12694569	19	12583756
JHU_19.12734668	19	12623855
JHU_19.12740423	19	12629610
JHU_19.12748793	19	12637980
rs864621989	19	12647588
rs864621988	19	12647592
Seq_rs1406466561_ilmnrev_ilmnF2BT	19	12647594
chr19:12759066:G:T	19	12648252
Seq_rs80338681	19	12649146
rs80338680	19	12649932
exm1431104	19	12658134
rs786204715	19	12658428
JHU_19.12770111	19	12659298
JHU_19.12774207	19	12663394
exm2275041	19	12663747
exm1431344	19	12691432
19:12807181-GA	19	12696367
19:12845449-GA	19	12734635
19:12877041-GA	19	12766227
19:12903357-GT	19	12792543
19:12911099-CT	19	12800285
19:12985062-GA	19	12874248
19:12985293-CT	19	12874479
19:12985361-GT	19	12874547
19:12992156-CA	19	12881342
rs139851890	19	12893564
Variant58096	19	12896333
rs8012	19	12899706
rs138040777	19	12917995
19:13067794-GA	19	12956980
19:13080698-GA	19	12969884
19:13111379-T-G	19	13000565
19:13210497-CA	19	13099683
JHU_19.13215110	19	13104297
rs740561	19	13128326
exm1432738	19	13135751
chr19:13264208-13264208_C_G_ilmnrev_ilmnF2BT	19	13153394
19:13264357-CA	19	13153543
JHU_19.13294567	19	13183754
Seq_rs764972478.2_ilmnfwd_F2BTindel	19	13208909
chr19:13320186:C:G_ilmnfwd_ilmnF2BT	19	13209372
JHU_19.13323605	19	13212792
rs11085835	19	13221196
JHU_19.13359669	19	13248856
Seq_rs770648017_ilmnfwd_F2BTindel	19	13286666
chr19:13409571:G:T	19	13298757
rs786200962	19	13298768
rs587776694	19	13298819
Seq_rs747413278.1_ilmnfwd_ilmnF2BT	19	13298820
Seq_rs747413278.2_ilmnrev_ilmnF2BT	19	13298820
rs16022	19	13298882
Variant58129	19	13298946
chr19:13409787:A:T_ilmnrev_ilmnF2BT	19	13298973
Seq_rs1013100046	19	13359752
Seq_rs771682941	19	13359769
JHU_19.13709355	19	13598542
JHU_19.13729259	19	13618446
Seq_rs551255078.1_ilmnrev_F2BTindel	19	13632614
exm1433232	19	13765007
19:13879352-CT	19	13768538
JHU_19.13888527	19	13777714
rs2901077	19	13777744
rs148031429	19	13810334
19:13923972-GA	19	13813158
exm1433395	19	13817721
19:13928655-GT	19	13817841
19:13939466-GA	19	13828652
19:14000467-GA	19	13889654
exm1433597	19	13889732
19:14040468-GA	19	13929655
19:14043652-CT	19	13932839
JHU_19.14059469	19	13948658
19:14074525-GT	19	13963713
19:14083655-CA	19	13972843
19:14083659-CT	19	13972847
19:14083728-CT	19	13972916
JHU_19.14083760	19	13972949
exm1434159	19	13972949
19:14091417-CT	19	13980605
19:14094061-CT	19	13983249
19:14141627-CT	19	14030815
Seq_rs758522482	19	14050868
19:14165451-CT	19	14054639
exm1434411	19	14055064
JHU_19.14185492	19	14074681
19:14201094-CT	19	14090282
19:14270965-GA	19	14160153
19:14272256-GA	19	14161444
rs10424699	19	14186486
JHU_19.14308199	19	14197388
JHU_19.14312129	19	14201318
rs118074111	19	14229718
rs10407750	19	14261722
rs7245808	19	14299897
rs11085890	19	14356671
rs4926207	19	14362224
JHU_19.14529081	19	14418270
19:14552117-GA	19	14441305
chr19:14562758-14562758_G_A	19	14451946
exm1435205	19	14470181
JHU_19.14584316	19	14473505
rs10424042	19	14482338
rs8101649	19	14637852
exm1435651	19	14695076
19:14877820-GA	19	14767008
rs45580735	19	14774376
exm1436192	19	14942369
rs1007505	19	14979382
19:15121918-CT	19	15011106
exm1436324	19	15011292
JHU_19.15161324	19	15050514
JHU_19.15174022	19	15063212
rs10416490	19	15065665
19:15220531-CA	19	15109720
19:15220554-CA	19	15109743
19:15221472-CT	19	15110661
19:15221473-GA	19	15110662
exm1436568	19	15111716
19:15224637-GA	19	15113826
19:15230048-CT	19	15119237
hrm_19_15271870_G_A	19	15161059
hrm_19_15271907_G_A	19	15161096
hrm_19_15271990_C_T	19	15161179
hrm_19_15272105_C_T	19	15161294
19:15272106-GT	19	15161295
Seq_rs1408330704	19	15161317
19:15272146-GA	19	15161335
19:15272321-CA	19	15161510
19:15273230-CT	19	15162419
chr19:15285052-15285052_A_G	19	15174241
19:15288450-GA	19	15177639
Seq_rs1344432803_ilmnrev_ilmnF2BT	19	15177889
chr19:15288846:G:T	19	15178035
chr19:15288860:C:G_ilmnfwd_ilmnF2BT	19	15178049
chr19:15288902-15288902_G_T	19	15178091
19:15289650-GA	19	15178839
Seq_rs143684274	19	15178875
Variant58143	19	15178875
rs189545202	19	15180100
NOTCH3_Cys1099Tyr	19	15180103
chr19:15290918:A:T_ilmnfwd_ilmnF2BT	19	15180107
kgp11813679	19	15180765
NOTCH3_Cys1015Arg	19	15180781
NOTCH3_Cys1004Tyr	19	15180813
NOTCH3_Cys997Gly	19	15180966
NOTCH3_Phe984Cys	19	15181004
chr19:15291831:G:T	19	15181020
chr19:15291868:C:A	19	15181057
Seq_rs1289281166	19	15184963
exm2253660	19	15187163
hrm_19_15297982_G_T	19	15187171
NOTCH3_Tyr465Cys	19	15188333
NOTCH3_Cys428Ser	19	15189084
rs10423702	19	15189258
chr19:15302814:C:G_ilmnrev_ilmnF2BT	19	15192003
NOTCH3_Cys201Arg	19	15192039
NOTCH3_Cys194Ser	19	15192060
chr19:15302896:G:A	19	15192085
NOTCH3_Ser180Cys	19	15192100
19:15302945-C-T	19	15192134
hrm_19_15302957_C_G	19	15192146
chr19:15302985:C:G_ilmnfwd_ilmnF2BT	19	15192174
NOTCH3_Cys155Ser	19	15192175
NOTCH3_Cys144Ser	19	15192208
chr19:15303020:T:A_ilmnfwd_ilmnF2BT	19	15192209
NOTCH3_Cys134Trp	19	15192237
chr19:15303049:G:A	19	15192238
NOTCH3_Gly131Cys	19	15192249
chr19:15303097:C:G_ilmnfwd_ilmnF2BT	19	15192286
NOTCH3_Cys108Trp	19	15192393
NOTCH3_Cys108Tyr	19	15192395
NOTCH3_Cys87Arg	19	15192458
chr19:15303289:A:G	19	15192478
chr19:15303331:G:A	19	15192520
JHU_19.15306747	19	15195937
NOTCH3_Cys65Ser	19	15197504
kgp6455541	19	15201219
19:15342832-GA	19	15232021
19:15342919-GA	19	15232108
exm1437185	19	15239674
19:15383066-A-C	19	15272255
JHU_19.15442357	19	15331547
exm1437416	19	15362133
19:15511556-CA	19	15400745
19:15512155-GA	19	15401344
19:15540880-CA	19	15430069
19:15563601-GA	19	15452790
19:15565003-CT	19	15454192
rs199734851	19	15454558
exm1437813	19	15461586
19:15580373-GT	19	15469562
19:15580484-CT	19	15469673
exm1437931	19	15525506
JHU_19.15682490	19	15571680
JHU_19.15705009	19	15594199
JHU_19.15712388	19	15601578
19:15726589-CA	19	15615778
19:15740124-CT	19	15629314
JHU_19.15753338	19	15642529
rs4646511	19	15652965
19:15769150-GA	19	15658340
JHU_19.15781151	19	15670342
JHU_19.15784685	19	15673876
exm1438304	19	15678288
ilmnseq_19:15789282	19	15678472
ilmnseq_19:15789475	19	15678665
rs111255249	19	15780700
rs1023720	19	15787914
JHU_19.15989870	19	15879061
exm1438811	19	15889671
exm1438857	19	15897466
rs138049668	19	15921375
exm1438941	19	15924869
Seq_rs1196468077_ilmnfwd_ilmnF2BT	19	15934336
rs11881456	19	15942440
exm1439015	19	15949426
exm1439051	19	15949848
rs7259327	19	15968193
JHU_19.16110356	19	15999547
19:16186790-T-C	19	16075980
rs117103057	19	16154352
rs2005051	19	16233836
chr19_16436279	19	16325468
JHU_19.16573185	19	16462375
19:16625433-GA	19	16514622
19:16641677-GA	19	16530866
exm1439912	19	16576826
19:16687736-GA	19	16576925
19:16688289-CT	19	16577478
rs146990128	19	16601780
19:16738720-CA	19	16627909
JHU_19.16808762	19	16697952
JHU_19.16836774	19	16725964
rs706763	19	16749581
rs8112538	19	16810049
JHU_19.16976127	19	16865317
19:16989027-CA	19	16878216
19:17000722-CT	19	16889911
19:17000944-GA	19	16890133
exm1440558	19	16890191
19:17001067-GA	19	16890256
19:17001392-GA	19	16890581
JHU_19.17006696	19	16895886
rs8109515	19	16939758
rs73525496	19	16942609
JHU_19.17058892	19	16948083
rs146126724	19	16978246
JHU_19.17115703	19	17004894
19:17137366-CA	19	17026556
JHU_19.17146531	19	17035722
rs7255813	19	17040929
19:17212558-CT	19	17101748
exm1441068	19	17101760
JHU_19.17230286	19	17119477
rs2279004	19	17185870
19:17303585-CA	19	17192776
19:17306032-GA	19	17195223
exm1441292	19	17206023
exm1441300	19	17206316
19:17322769-GA	19	17211960
19:17322931-CT	19	17212122
19:17346707-CA	19	17235898
JHU_19.17346779	19	17235971
exm1441552	19	17250414
19:17389729-GT	19	17278920
exm1441731	19	17282085
19:17393775-GA	19	17282966
19:17397244-CT	19	17286435
exm1441851	19	17286545
rs67397200	19	17290595
19:17416676-CA	19	17305867
chr19_17439107	19	17328298
19:17443831-CT	19	17333022
19:17449025-GT	19	17338216
Seq_rs372174278.1_ilmnrev_ilmnF2BT	19	17339589
exm1442181	19	17341172
exm1442184	19	17341244
rs73930549	19	17373316
19:17611351-CT	19	17500542
rs201520356	19	17500542
JHU_19.17613152	19	17502344
JHU_19.17616973	19	17506165
19:17622742-CA	19	17511933
19:17671180-CT	19	17560371
19:17671231-CA	19	17560422
Seq_rs1056359417	19	17656093
JHU_19.17785011	19	17674203
rs73011751	19	17687302
exm1443169	19	17726703
19:17837817-CT	19	17727008
19:17837820-CT	19	17727011
19:17889505-CA	19	17778696
JHU_19.17894074	19	17783266
exm1443497	19	17811959
exm1443612	19	17834887
JHU_19.17950506	19	17839698
exm1443675	19	17842345
rs199868795	19	17842512
rs77671477	19	17857522
19:17994818-GA	19	17884009
rs10153461	19	17984442
19:18119363-GA	19	18008554
19:18121116-GA	19	18010307
rs418889	19	18039165
rs10424480	19	18046741
JHU_19.18160253	19	18049444
rs1870063	19	18060152
exm1444265	19	18123979
exm2272767	19	18146940
rs117800471	19	18155495
exm1444431	19	18160954
19:18271944-GT	19	18161134
JHU_19.18280043	19	18169234
exm1444608	19	18197620
rs10422545	19	18250485
19:18368708-GA	19	18257898
exm1444821	19	18258063
19:18375258-GA	19	18264448
19:18392266-GA	19	18281456
rs117253606	19	18308569
JHU_19.18458906	19	18348097
JHU_19.18475145	19	18364336
19:18499302-CA	19	18388492
JHU_19.18516195	19	18405386
rs11086110	19	18409421
19:18545050-CA	19	18434240
Seq_rs745925925_ilmnfwd_ilmnF2BT	19	18437945
exm1445385	19	18437967
19:18557125-CA	19	18446315
19:18572578-GA	19	18461768
19:18685826-GT	19	18575016
rs74593676	19	18589878
exm1445688	19	18599606
19:18710530-CT	19	18599720
19:18728138-CT	19	18617328
19:18728317-CT	19	18617507
rs149460286	19	18666139
exm1445802	19	18668127
JHU_19.18804294	19	18693485
JHU_19.18847851	19	18737042
19:18879536-CA	19	18768726
rs312262898	19	18786034
Variant46360	19	18832347
19:18979510-GA	19	18868701
19:18980938-GT	19	18870129
19:19033216-CT	19	18922407
rs10404960	19	18948676
19:19230930-CT	19	19120121
19:19260103-GA	19	19149294
19:19260136-GA	19	19149327
19:19335924-CA	19	19225115
19:19368743-GT	19	19257934
19:19368852-GA	19	19258043
rs116956307	19	19275122
19:19454658-GA	19	19343849
JHU_19.19469906	19	19359098
JHU_19.19514028	19	19403220
19:19611944-GA	19	19501135
19:19621004-T-C	19	19510195
19:19643455-CT	19	19532646
19:19651121-CT	19	19540312
19:19655439-CA	19	19544630
exm1447898	19	19545160
19:19656764-CT	19	19545955
19:19656779-GA	19	19545970
19:19656818-GA	19	19546009
19:19720399-C-T	19	19609590
19:19735199-GA	19	19624390
exm1448065	19	19630097
19:19744728-GA	19	19633919
19:19748238-GA	19	19637429
19:19749053-GA	19	19638244
chr19_19774289	19	19663480
19:19790135-CT	19	19679326
JHU_19.19832778	19	19721970
JHU_19.19898477	19	19787669
rs4808998	19	19828578
rs7247625	19	19852155
rs28888982	19	19871910
JHU_19.20013068	19	19902260
rs11878582	19	19948700
rs11085286	19	19965350
JHU_19.20082847	19	19972039
JHU_19.20088039	19	19977231
19:20308880-GT	19	20198071
JHU_19.20476087	19	20365279
rs10469367	19	20375390
kgp514924	19	20391494
JHU_19.20719769	19	20536964
JHU_19.20752614	19	20569809
JHU_19.20755432	19	20572627
JHU_19.20789254	19	20606449
JHU_19.20979028	19	20796223
rs28449941	19	20908099
JHU_19.21252497	19	21069692
JHU_19.21382847	19	21200045
JHU_19.21434171	19	21251370
JHU_19.21519984	19	21337183
JHU_19.21538552	19	21355751
rs951162	19	21438578
exm1449842	19	21538001
JHU_19.21825080	19	21642279
rs11085488	19	21679408
rs12977693	19	21689439
rs10409238	19	21705462
rs7252798	19	21725251
exm1449957	19	21765768
rs1634479	19	21903338
19:22154589-CT	19	21971787
rs55825899	19	22138132
rs118125593	19	22253708
JHU_19.22484365	19	22301564
JHU_19.22532856	19	22350055
JHU_19.22537286	19	22354485
rs931608	19	22431320
JHU_19.22790606	19	22607805
rs111922250	19	22615752
rs78462039	19	22732927
rs112508779	19	22806701
JHU_19.23103150	19	22920349
JHU_19.23130015	19	22947214
JHU_19.23157154	19	22974353
JHU_19.23169345	19	22986544
rs290583	19	23015635
JHU_19.23477647	19	23294846
JHU_19.23505603	19	23322802
19:23543095-TC	19	23360293
JHU_19.23552844	19	23370043
JHU_19.23556188	19	23373387
JHU_19.23557965	19	23375164
rs118054474	19	23406466
rs117471315	19	23468265
JHU_19.23935926	19	23753125
JHU_19.24086482	19	23903681
JHU_19.24183695	19	24000894
JHU_19.24184507	19	24001706
JHU_19.24216170	19	24033369
JHU_19.24354005	19	24171204
JHU_19.24540171	19	24357370
JHU_19.27739128	19	27248221
JHU_19.27770674	19	27279767
rs11670547	19	27492743
JHU_19.28320293	19	27829386
JHU_19.28756747	19	28265841
JHU_19.28772975	19	28282069
JHU_19.28791921	19	28301015
rs4239554	19	28484495
JHU_19.29104831	19	28613925
JHU_19.29265554	19	28774648
JHU_19.29539368	19	29048462
JHU_19.29864725	19	29373819
JHU_19.29894748	19	29403842
JHU_19.30002682	19	29511776
rs7250772	19	29533866
JHU_19.30059841	19	29568935
JHU_19.30062775	19	29571869
JHU_19.30090113	19	29599207
JHU_19.30098377	19	29607471
JHU_19.30133975	19	29643069
rs10425059	19	29739342
JHU_19.30239620	19	29748714
rs76655268	19	29770076
rs113780919	19	29828296
JHU_19.30334119	19	29843213
rs60138042	19	29859098
rs13344566	19	29884652
rs441978	19	29896186
rs415966	19	30092180
JHU_19.30716661	19	30225755
JHU_19.30922051	19	30431145
rs56220659	19	30565793
rs12150956	19	30756155
JHU_19.31496487	19	31005582
JHU_19.31768415	19	31277510
JHU_19.32025924	19	31535019
JHU_19.32567416	19	32076511
rs116227190	19	32076511
rs7258920	19	32182609
19:33072171-GT	19	32581265
19:33072190-CA	19	32581284
rs76279210	19	32672143
exm1452613	19	32676931
JHU_19.33169931	19	32679026
19:33311992-CT	19	32821086
rs73035385	19	32832001
JHU_19.33346330	19	32855425
rs113178246	19	32855527
rs11556219	19	32972322
rs3745978	19	33205409
chr19_33696430	19	33205524
19:33696445-CT	19	33205539
JHU_19.33708901	19	33217996
rs114675934	19	33221468
rs11671925	19	33227147
rs10405944	19	33237095
rs752503	19	33241688
JHU_19.33749561	19	33258656
rs10500264	19	33259408
rs8105328	19	33272273
19:33792648-GT	19	33301742
19:33793060-CA	19	33302154
JHU_19.33794025	19	33303120
rs144944440	19	33387384
rs117479640	19	33403288
19:33904518-CA	19	33413612
rs113160575	19	33432947
rs11673540	19	33663587
ilmnseq_19:34178900	19	33687994
ilmnseq_19:34180973	19	33690067
ilmnseq_19:34181263	19	33690357
ilmnseq_19:34185430	19	33694525
ilmnseq_19:34193727	19	33702822
ilmnseq_19:34195093	19	33704188
ilmnseq_19:34197489	19	33706584
rs146241132	19	33717807
JHU_19.34215136	19	33724232
JHU_19.34241419	19	33750515
19:34263200-G-GAGC	19	33772295
exm1453896	19	33800519
JHU_19.34311650	19	33820746
exm-rs11084753	19	33831232
rs11084753	19	33831232
JHU_19.34340488	19	33849584
JHU_19.34373128	19	33882224
rs143956979	19	34073504
rs78044108	19	34134607
JHU_19.34630408	19	34139504
JHU_19.34870894	19	34379990
JHU_19.34908523	19	34417619
JHU_19.34989123	19	34498219
JHU_19.34995777	19	34504873
rs34352762	19	34582920
JHU_19.35091833	19	34600929
rs112408758	19	34663606
JHU_19.35210975	19	34720071
exm1454788	19	34944728
19:35487125-GA	19	34996221
Variant46445	19	34996239
rs7251988	19	35013723
19:35512754-GA	19	35021850
rs1672998	19	35076944
19:35597299-GA	19	35106395
Seq_rs1366269616	19	35126416
chr19:35617350-35617350_C_T	19	35126446
19:35617367-GA	19	35126463
Seq_rs775997446.1_ilmnrev_ilmnF2BT	19	35126706
19:35625536-CT	19	35134632
JHU_19.35707233	19	35216331
19:35715871-AG-A	19	35224968
rs55899935	19	35293969
19:35790664-GT	19	35299761
rs10418569	19	35351338
19:35842542-GA	19	35351639
19:35842632-CA	19	35351729
19:35842992-GA	19	35352089
exm1455940	19	35352183
19:35843131-CT	19	35352228
exm1455945	19	35352288
rs74172734	19	35439231
rs11669737	19	35501757
19:35992730-CA	19	35501828
chr19_36004224	19	35513322
rs151288856	19	35516016
rs1984448	19	35520179
rs12977572	19	35551629
Seq_rs776225963.2_ilmnfwd_ilmnF2BT	19	35555490
JHU_19.36050968	19	35560067
exm1456862	19	35633766
JHU_19.36126423	19	35635522
19:36133520-GT	19	35642618
exm1456905	19	35643552
rs7991	19	35651285
rs201900612	19	35714819
rs201876502	19	35715381
19:36207095-CA	19	35716193
exm1457090	19	35720231
exm1457145	19	35721530
chr19_36212540	19	35721638
19:36215577-GA	19	35724676
19:36219012-CT	19	35728111
exm1457372	19	35733804
19:36230239-CT	19	35739338
rs231241	19	35754512
19:36258850-CA	19	35767949
Variant46475	19	35787238
19:36278343-CT	19	35787441
19:36278891-CT	19	35787989
19:36278946-GA	19	35788044
exm1457907	19	35812429
19:36342494-GC-G	19	35851592
Variant16727	19	35851592
19:36431396-GA	19	35940494
exm1458517	19	35940623
19:36435809-CT	19	35944907
JHU_19.36477322	19	35986421
19:36486345-G-C	19	35995443
chr19:36486346:G:A	19	35995444
19:36497493-CT	19	36006591
19:36498094-CT	19	36007192
19:36523140-CA	19	36032238
19:36523150-CA	19	36032248
19:36530320-GA	19	36039418
JHU_19.36587619	19	36096718
19:36592652-GA	19	36101750
exm1459018	19	36103951
rs17851503	19	36103951
19:36612569-GT	19	36121667
19:36632040-CGGCGGCGGCGGCGGCGGTGGTGGA-C	19	36141138
rs73931504	19	36169581
rs10417220	19	36267493
JHU_19.36811686	19	36320785
exm1459319	19	36340862
19:37238937-GA	19	36748035
19:37239072-GT	19	36748170
JHU_19.37281739	19	36790838
rs544964	19	36918659
JHU_19.37424882	19	36933981
JHU_19.37604643	19	37113742
JHU_19.37604833	19	37113932
exm2272787	19	37403566
rs144029311	19	37732013
JHU_19.38323455	19	37832816
rs77856404	19	38046353
exm1461450	19	38082254
19:38673349-ACCACG-A	19	38182709
exm1461709	19	38182713
exm1461743	19	38193703
exm1461747	19	38193738
rs79603054	19	38307388
exm1461981	19	38309536
19:38876758-CT	19	38386118
19:38877309-GA	19	38386669
19:38877867-CA	19	38387227
19:38885407-GA	19	38394767
19:38886558-GT	19	38395918
19:38894208-GA	19	38403568
chr19:38931458:G:T	19	38440818
ilmnseq_rs767777113	19	38443615
chr19:38934263:C:G_ilmnrev_ilmnF2BT	19	38443623
19:38937374-CT	19	38446734
27040 days, 15:32:00	19	38446752
chr19:38937392:G:T	19	38446752
ilmnseq_rs3745847	19	38459264
rs3745847	19	38459264
Seq_rs919322708.2_ilmnfwd_ilmnF2BT	19	38463527
Seq_rs758925580	19	38466209
seq-rs758925580	19	38466209
19:38964275-AG	19	38473635
chr19:38964289:C:A	19	38473649
exm1462889	19	38485634
ilmnseq_rs374115286	19	38485635
chr19:38976325:A:G	19	38485685
Seq_rs371566475	19	38485775
Variant58416	19	38485775
ilmnseq_rs371566475	19	38485775
rs398123472	19	38485964
chr19:38976609:A:G	19	38485969
exm1462915	19	38486015
ilmnseq_rs34934920	19	38486015
Seq_rs750141316_ilmnfwd_ilmnF2BT	19	38486114
rs193922803	19	38499670
Seq_rs146306934.1_ilmnfwd_ilmnF2BT	19	38499706
Seq_rs146306934.2_ilmnfwd_ilmnF2BT	19	38499706
rs78795178	19	38499816
Variant58437	19	38499817
chr19:38990547:G:C_ilmnfwd_ilmnF2BT	19	38499907
JHU_19.39006279	19	38515640
chr19:39007998:G:C_ilmnfwd_ilmnF2BT	19	38517358
ilmnseq_rs2304151	19	38517363
rs2304151	19	38517363
Seq_rs112151058.1_ilmnrev_ilmnF2BT	19	38517541
Seq_rs112151058.2_ilmnrev_ilmnF2BT	19	38517541
chr19:39055663-39055663_T_G	19	38565023
chr19:39055701:G:A	19	38565061
chr19:39055818-39055818_C_G_ilmnfwd_ilmnF2BT	19	38565178
chr19:39055818-39055818_C_G_ilmnrev_ilmnF2BT	19	38565178
rs193922853	19	38565182
Seq_rs398123469_ilmnrev_F2BTindel	19	38565185
rs193922855	19	38565218
Seq_rs915962084_ilmnrev_F2BTindel	19	38565283
19:39055960-C-A	19	38565320
chr19:39055965-39055965_G_A	19	38565325
rs193922856	19	38565347
rs193922857	19	38565588
Variant58474	19	38566978
JHU_19.39164080	19	38673441
JHU_19.39170855	19	38680216
JHU_19.39218393	19	38727754
chr19_39228160	19	38737520
rs113275010	19	38744234
JHU_19.39307425	19	38816786
exm1464229	19	38876471
rs60659128	19	38885880
rs11083485	19	38902365
JHU_19.39440665	19	38950026
JHU_19.39448275	19	38957636
rs607292	19	38988424
19:39522777-GT	19	39032137
rs598468	19	39048992
rs7252963	19	39091086
19:39687945-CA	19	39197305
rs4803217	19	39243580
kgp21459905	19	39265785
19:39759335-CT	19	39268695
exm1465047	19	39297974
exm1465246	19	39380765
exm1465661	19	39433338
19:39926521-G-A	19	39435881
exm1465833	19	39481941
seq-rs786205519	19	39507081
19:39998101-GA	19	39507461
19:40006157-CT	19	39515517
19:40006213-CT	19	39515573
19:40006216-GT	19	39515576
rs1034867	19	39728304
rs11667879	19	39752470
19:40317436-G-A	19	39826796
19:40317515-CA	19	39826875
19:40322448-C-A	19	39831808
19:40336910-G-A	19	39846270
exm1466456	19	39872380
Seq_rs7248839	19	39899636
exm1467017	19	39913821
JHU_19.40421874	19	39915968
19:40433949-GA	19	39928042
19:40520508-GA	19	40014601
exm1467381	19	40034790
JHU_19.40696119	19	40190213
19:40719892-CA	19	40213985
rs2304186	19	40233814
JHU_19.40781642	19	40275736
19:40873704-CT	19	40367797
Seq_rs145999145	19	40371688
exm1467999	19	40371688
JHU_19.40881786	19	40375880
19:40885561-CT	19	40379654
seq_rs142762689	19	40394405
rs146061247	19	40394550
exm1468229	19	40394958
rs268672	19	40395697
19:40903576-CT	19	40397669
19:40903605-CA	19	40397698
Variant58520	19	40397763
19:40903673-C-T	19	40397766
rs45521038	19	40397772
JHU_19.41002992	19	40497086
19:41018566-GA	19	40512659
19:41073966-GT	19	40568060
19:41128309-CT	19	40622404
seq_rs10880	19	40622404
exm1469170	19	40622630
19:41133693-GA	19	40627788
rs2561554	19	40662291
19:41173812-GT	19	40667907
19:41188948-CG	19	40683043
exm1469413	19	40703741
19:41220218-GA	19	40714313
19:41223329-CA	19	40717424
chr19:41306763-41306763_G_A	19	40800858
JHU_19.41327312	19	40821408
19:41347486_CNV_CYP2A6	19	40841581
19:41347486_CNV_CYP2A6_Ilmndup1	19	40841581
19:41347486_CNV_CYP2A6_Ilmndup2	19	40841581
19:41347569_CNV_CYP2A6	19	40841664
19:41347569_CNV_CYP2A6_Ilmndup1	19	40841664
19:41347569_CNV_CYP2A6_Ilmndup2	19	40841664
19:41347622_CNV_CYP2A6	19	40841717
19:41347622_CNV_CYP2A6_Ilmndup1	19	40841717
19:41347622_CNV_CYP2A6_Ilmndup2	19	40841717
19:41347659_CNV_CYP2A6	19	40841754
19:41347659_CNV_CYP2A6_Ilmndup1	19	40841754
19:41347659_CNV_CYP2A6_Ilmndup2	19	40841754
19:41347798_CNV_CYP2A6	19	40841893
19:41347798_CNV_CYP2A6_Ilmndup1	19	40841893
19:41347798_CNV_CYP2A6_Ilmndup2	19	40841893
19:41347821_CNV_CYP2A6	19	40841916
19:41347821_CNV_CYP2A6_Ilmndup1	19	40841916
19:41347821_CNV_CYP2A6_Ilmndup2	19	40841916
19:41347958_CNV_CYP2A6	19	40842053
19:41347958_CNV_CYP2A6_Ilmndup1	19	40842053
19:41347958_CNV_CYP2A6_Ilmndup2	19	40842053
19:41348329_CNV_CYP2A6	19	40842424
19:41348329_CNV_CYP2A6_Ilmndup1	19	40842424
19:41348329_CNV_CYP2A6_Ilmndup2	19	40842424
19:41348463_CNV_CYP2A6	19	40842558
19:41348463_CNV_CYP2A6_Ilmndup1	19	40842558
19:41348463_CNV_CYP2A6_Ilmndup2	19	40842558
19:41348571_CNV_CYP2A6	19	40842666
19:41348571_CNV_CYP2A6_Ilmndup1	19	40842666
19:41348571_CNV_CYP2A6_Ilmndup2	19	40842666
19:41348573_CNV_CYP2A6	19	40842668
19:41348573_CNV_CYP2A6_Ilmndup1	19	40842668
19:41348573_CNV_CYP2A6_Ilmndup2	19	40842668
19:41349232_CNV_CYP2A6	19	40843327
19:41349232_CNV_CYP2A6_Ilmndup1	19	40843327
19:41349232_CNV_CYP2A6_Ilmndup2	19	40843327
19:41349260_CNV_CYP2A6	19	40843355
19:41349260_CNV_CYP2A6_Ilmndup1	19	40843355
19:41349260_CNV_CYP2A6_Ilmndup2	19	40843355
19:41349318_CNV_CYP2A6	19	40843413
19:41349318_CNV_CYP2A6_Ilmndup1	19	40843413
19:41349318_CNV_CYP2A6_Ilmndup2	19	40843413
19:41349390_CNV_CYP2A6	19	40843485
19:41349390_CNV_CYP2A6_Ilmndup1	19	40843485
19:41349390_CNV_CYP2A6_Ilmndup2	19	40843485
19:41349596_CNV_CYP2A6_Ilmndup1	19	40843691
19:41349613_CNV_CYP2A6	19	40843708
19:41349613_CNV_CYP2A6_Ilmndup1	19	40843708
19:41349613_CNV_CYP2A6_Ilmndup2	19	40843708
19:41349639_CNV_CYP2A6	19	40843734
19:41349639_CNV_CYP2A6_Ilmndup1	19	40843734
19:41349639_CNV_CYP2A6_Ilmndup2	19	40843734
19:41349645_CNV_CYP2A6	19	40843740
19:41349645_CNV_CYP2A6_Ilmndup1	19	40843740
19:41349645_CNV_CYP2A6_Ilmndup2	19	40843740
19:41349656_CNV_CYP2A6	19	40843751
19:41349656_CNV_CYP2A6_Ilmndup1	19	40843751
19:41349656_CNV_CYP2A6_Ilmndup2	19	40843751
19:41349977_CNV_CYP2A6	19	40844072
19:41349977_CNV_CYP2A6_Ilmndup1	19	40844072
19:41349977_CNV_CYP2A6_Ilmndup2	19	40844072
19:41349979_CNV_CYP2A6	19	40844074
19:41349979_CNV_CYP2A6_Ilmndup1	19	40844074
19:41349979_CNV_CYP2A6_Ilmndup2	19	40844074
19:41350038_CNV_CYP2A6	19	40844133
19:41350038_CNV_CYP2A6_Ilmndup1	19	40844133
19:41350038_CNV_CYP2A6_Ilmndup2	19	40844133
19:41350038_CNV_CYP2A6_ilmndup3	19	40844133
19:41350040_CNV_CYP2A6	19	40844135
19:41350040_CNV_CYP2A6_Ilmndup1	19	40844135
19:41350040_CNV_CYP2A6_Ilmndup2	19	40844135
19:41350040_CNV_CYP2A6_ilmndup3	19	40844135
19:41350231_CNV_CYP2A6	19	40844326
19:41350231_CNV_CYP2A6_Ilmndup1	19	40844326
19:41350231_CNV_CYP2A6_Ilmndup2	19	40844326
19:41350231_CNV_CYP2A6_ilmndup3	19	40844326
19:41350242_CNV_CYP2A6	19	40844337
19:41350242_CNV_CYP2A6_Ilmndup1	19	40844337
19:41350242_CNV_CYP2A6_Ilmndup2	19	40844337
19:41350348_CNV_CYP2A6	19	40844443
19:41350348_CNV_CYP2A6_Ilmndup1	19	40844443
19:41350348_CNV_CYP2A6_Ilmndup2	19	40844443
19:41350350_CNV_CYP2A6	19	40844445
19:41350350_CNV_CYP2A6_Ilmndup1	19	40844445
19:41350350_CNV_CYP2A6_Ilmndup2	19	40844445
19:41350474_CNV_CYP2A6	19	40844569
19:41350474_CNV_CYP2A6_Ilmndup1	19	40844569
19:41350474_CNV_CYP2A6_Ilmndup2	19	40844569
19:41350476_CNV_CYP2A6	19	40844571
19:41350476_CNV_CYP2A6_Ilmndup1	19	40844571
19:41350476_CNV_CYP2A6_Ilmndup2	19	40844571
19:41350586_CNV_CYP2A6	19	40844681
19:41350586_CNV_CYP2A6_Ilmndup1	19	40844681
19:41350586_CNV_CYP2A6_Ilmndup2	19	40844681
19:41350588_CNV_CYP2A6	19	40844683
19:41350588_CNV_CYP2A6_Ilmndup1	19	40844683
19:41350588_CNV_CYP2A6_Ilmndup2	19	40844683
19:41350810_CNV_CYP2A6	19	40844905
19:41350810_CNV_CYP2A6_Ilmndup1	19	40844905
19:41350810_CNV_CYP2A6_Ilmndup2	19	40844905
19:41350812_CNV_CYP2A6	19	40844907
19:41350812_CNV_CYP2A6_Ilmndup1	19	40844907
19:41350812_CNV_CYP2A6_Ilmndup2	19	40844907
19:41350880_CNV_CYP2A6_Ilmndup1	19	40844975
19:41350880_CNV_CYP2A6_Ilmndup2	19	40844975
19:41350916_CNV_CYP2A6	19	40845011
19:41350916_CNV_CYP2A6_Ilmndup1	19	40845011
19:41350916_CNV_CYP2A6_Ilmndup2	19	40845011
19:41350984_CNV_CYP2A6	19	40845079
19:41350984_CNV_CYP2A6_Ilmndup1	19	40845079
19:41350984_CNV_CYP2A6_Ilmndup2	19	40845079
19:41351016_CNV_CYP2A6	19	40845111
19:41351016_CNV_CYP2A6_Ilmndup1	19	40845111
19:41351016_CNV_CYP2A6_ilmndup3	19	40845111
19:41351107_CNV_CYP2A6	19	40845202
19:41351107_CNV_CYP2A6_Ilmndup1	19	40845202
19:41351107_CNV_CYP2A6_Ilmndup2	19	40845202
19:41351188_CNV_CYP2A6	19	40845283
19:41351188_CNV_CYP2A6_Ilmndup1	19	40845283
19:41351188_CNV_CYP2A6_Ilmndup2	19	40845283
19:41351615_CNV_CYP2A6	19	40845710
19:41351615_CNV_CYP2A6_Ilmndup1	19	40845710
19:41351615_CNV_CYP2A6_Ilmndup2	19	40845710
19:41351629_CNV_CYP2A6	19	40845724
19:41351629_CNV_CYP2A6_Ilmndup1	19	40845724
19:41351754_CNV_CYP2A6	19	40845849
19:41351754_CNV_CYP2A6_Ilmndup1	19	40845849
19:41351754_CNV_CYP2A6_Ilmndup2	19	40845849
19:41351930_CNV_CYP2A6	19	40846025
19:41351930_CNV_CYP2A6_Ilmndup1	19	40846025
19:41351930_CNV_CYP2A6_Ilmndup2	19	40846025
19:41351968_CNV_CYP2A6	19	40846063
19:41351968_CNV_CYP2A6_Ilmndup1	19	40846063
19:41351968_CNV_CYP2A6_Ilmndup2	19	40846063
19:41352227_CNV_CYP2A6	19	40846322
19:41352227_CNV_CYP2A6_Ilmndup1	19	40846322
19:41352227_CNV_CYP2A6_Ilmndup2	19	40846322
19:41352319_CNV_CYP2A6	19	40846414
19:41352319_CNV_CYP2A6_Ilmndup1	19	40846414
19:41352319_CNV_CYP2A6_Ilmndup2	19	40846414
19:41352321_CNV_CYP2A6	19	40846416
19:41352321_CNV_CYP2A6_Ilmndup1	19	40846416
19:41352321_CNV_CYP2A6_Ilmndup2	19	40846416
19:41352321_CNV_CYP2A6_ilmndup3	19	40846416
19:41352321_CNV_CYP2A7	19	40846416
19:41352321_CNV_CYP2A7_Ilmndup1	19	40846416
19:41352321_CNV_CYP2A7_Ilmndup2	19	40846416
19:41352425_CNV_CYP2A6	19	40846520
19:41352425_CNV_CYP2A6_Ilmndup1	19	40846520
19:41352425_CNV_CYP2A6_Ilmndup2	19	40846520
19:41352681_CNV_CYP2A6	19	40846776
19:41352681_CNV_CYP2A6_Ilmndup1	19	40846776
19:41352681_CNV_CYP2A6_Ilmndup2	19	40846776
19:41352726_CNV_CYP2A6	19	40846821
19:41352726_CNV_CYP2A6_Ilmndup1	19	40846821
19:41352726_CNV_CYP2A6_Ilmndup2	19	40846821
19:41352751_CNV_CYP2A6	19	40846846
19:41352751_CNV_CYP2A6_Ilmndup1	19	40846846
19:41352751_CNV_CYP2A6_Ilmndup2	19	40846846
19:41352808_CNV_CYP2A6	19	40846903
19:41352808_CNV_CYP2A6_Ilmndup1	19	40846903
19:41352808_CNV_CYP2A6_Ilmndup2	19	40846903
19:41353095_CNV_CYP2A6	19	40847190
19:41353095_CNV_CYP2A6_Ilmndup1	19	40847190
19:41353095_CNV_CYP2A6_Ilmndup2	19	40847190
rs56113850	19	40847202
19:41353175_CNV_CYP2A6	19	40847270
19:41353175_CNV_CYP2A6_Ilmndup1	19	40847270
19:41353175_CNV_CYP2A6_Ilmndup2	19	40847270
19:41353624_CNV_CYP2A6	19	40847719
19:41353624_CNV_CYP2A6_Ilmndup1	19	40847719
19:41353624_CNV_CYP2A6_Ilmndup2	19	40847719
19:41353755_CNV_CYP2A6	19	40847850
19:41353755_CNV_CYP2A6_Ilmndup1	19	40847850
19:41353755_CNV_CYP2A6_Ilmndup2	19	40847850
19:41353755_CNV_CYP2A6_ilmndup3	19	40847850
19:41353945_CNV_CYP2A6	19	40848040
19:41353945_CNV_CYP2A6_Ilmndup1	19	40848040
19:41353945_CNV_CYP2A6_Ilmndup2	19	40848040
19:41353963_CNV_CYP2A6	19	40848058
19:41353963_CNV_CYP2A6_ilmndup3	19	40848058
19:41353963_CNV_CYP2A6_ilmndup4	19	40848058
19:41353963_CNV_CYP2A6_ilmndup5	19	40848058
19:41354034_CNV_CYP2A6	19	40848129
19:41354034_CNV_CYP2A6_Ilmndup1	19	40848129
19:41354034_CNV_CYP2A6_Ilmndup2	19	40848129
19:41354036_CNV_CYP2A6_Ilmndup1	19	40848131
19:41354036_CNV_CYP2A6_Ilmndup2	19	40848131
19:41354036_CNV_CYP2A6_ilmndup3	19	40848131
19:41354197_CNV_CYP2A6	19	40848292
19:41354197_CNV_CYP2A6_Ilmndup1	19	40848292
19:41354197_CNV_CYP2A6_Ilmndup2	19	40848292
19:41354199_CNV_CYP2A6	19	40848294
19:41354199_CNV_CYP2A6_Ilmndup1	19	40848294
19:41354199_CNV_CYP2A6_Ilmndup2	19	40848294
19:41354292_CNV_CYP2A6	19	40848387
19:41354292_CNV_CYP2A6_Ilmndup1	19	40848387
19:41354292_CNV_CYP2A6_Ilmndup2	19	40848387
19:41354294_CNV_CYP2A6	19	40848389
19:41354294_CNV_CYP2A6_Ilmndup1	19	40848389
19:41354294_CNV_CYP2A6_Ilmndup2	19	40848389
19:41354520_CNV_CYP2A6_Ilmndup1	19	40848615
19:41354520_CNV_CYP2A6_ilmndup3	19	40848615
19:41354520_CNV_CYP2A6_ilmndup4	19	40848615
19:41354524_CNV_CYP2A6	19	40848619
19:41354524_CNV_CYP2A6_Ilmndup1	19	40848619
19:41354524_CNV_CYP2A6_Ilmndup2	19	40848619
19:41354660_CNV_CYP2A6	19	40848755
19:41354660_CNV_CYP2A6_Ilmndup2	19	40848755
19:41354701_CNV_CYP2A6	19	40848796
19:41354701_CNV_CYP2A6_Ilmndup1	19	40848796
19:41354701_CNV_CYP2A6_Ilmndup2	19	40848796
19:41354768_CNV_CYP2A6	19	40848863
19:41354768_CNV_CYP2A6_Ilmndup1	19	40848863
19:41354768_CNV_CYP2A6_Ilmndup2	19	40848863
19:41354807_CNV_CYP2A6_Ilmndup1	19	40848902
19:41354807_CNV_CYP2A6_Ilmndup2	19	40848902
19:41354996_CNV_CYP2A6	19	40849091
19:41354996_CNV_CYP2A6_Ilmndup1	19	40849091
19:41354996_CNV_CYP2A6_Ilmndup2	19	40849091
19:41355057_CNV_CYP2A6	19	40849152
19:41355057_CNV_CYP2A6_Ilmndup1	19	40849152
19:41355057_CNV_CYP2A6_Ilmndup2	19	40849152
19:41355057_CNV_CYP2A6_ilmndup3	19	40849152
19:41355343_CNV_CYP2A6	19	40849438
19:41355343_CNV_CYP2A6_Ilmndup1	19	40849438
19:41355343_CNV_CYP2A6_Ilmndup2	19	40849438
19:41355388_CNV_CYP2A6	19	40849483
19:41355388_CNV_CYP2A6_Ilmndup1	19	40849483
19:41355388_CNV_CYP2A6_Ilmndup2	19	40849483
19:41355417_CNV_CYP2A6	19	40849512
19:41355417_CNV_CYP2A6_Ilmndup1	19	40849512
19:41355417_CNV_CYP2A6_Ilmndup2	19	40849512
19:41355454_CNV_CYP2A6	19	40849549
19:41355454_CNV_CYP2A6_Ilmndup1	19	40849549
19:41355454_CNV_CYP2A6_Ilmndup2	19	40849549
19:41355544_CNV_CYP2A6	19	40849639
19:41355544_CNV_CYP2A6_Ilmndup1	19	40849639
19:41355544_CNV_CYP2A6_Ilmndup2	19	40849639
19:41355600_CNV_CYP2A6	19	40849695
19:41355600_CNV_CYP2A6_Ilmndup1	19	40849695
19:41355600_CNV_CYP2A6_Ilmndup2	19	40849695
19:41355925_CNV_CYP2A6	19	40850020
19:41355925_CNV_CYP2A6_Ilmndup1	19	40850020
19:41355925_CNV_CYP2A6_Ilmndup2	19	40850020
19:41356050_CNV_CYP2A6	19	40850145
19:41356050_CNV_CYP2A6_Ilmndup1	19	40850145
19:41356050_CNV_CYP2A6_Ilmndup2	19	40850145
19:41356295_CNV_CYP2A6_Ilmndup1	19	40850390
19:41356464_CNV_CYP2A6	19	40850559
19:41356464_CNV_CYP2A6_Ilmndup1	19	40850559
19:41356464_CNV_CYP2A6_Ilmndup2	19	40850559
19:41356605_CNV_CYP2A6_Ilmndup1	19	40850700
19:41356605_CNV_CYP2A6_Ilmndup2	19	40850700
19:41356754_CNV_CYP2A6	19	40850849
19:41356754_CNV_CYP2A6_Ilmndup1	19	40850849
19:41356754_CNV_CYP2A6_Ilmndup2	19	40850849
19:41356754_CNV_CYP2A6_ilmndup3	19	40850849
19:41356919_CNV_CYP2A6	19	40851014
19:41356919_CNV_CYP2A6_Ilmndup1	19	40851014
19:41356919_CNV_CYP2A6_Ilmndup2	19	40851014
19:41357074_CNV_CYP2A6	19	40851169
19:41357074_CNV_CYP2A6_Ilmndup1	19	40851169
19:41357074_CNV_CYP2A6_Ilmndup2	19	40851169
19:41357492_CNV_CYP2A6	19	40851587
19:41357492_CNV_CYP2A6_Ilmndup1	19	40851587
19:41357492_CNV_CYP2A6_ilmndup3	19	40851587
19:41357899_CNV_CYP2A6	19	40851994
19:41357899_CNV_CYP2A6_Ilmndup1	19	40851994
19:41357899_CNV_CYP2A6_Ilmndup2	19	40851994
19:41358010_CNV_CYP2A6	19	40852105
19:41358010_CNV_CYP2A6_Ilmndup1	19	40852105
19:41358010_CNV_CYP2A6_Ilmndup2	19	40852105
19:41358010_CNV_CYP2A6_ilmndup3	19	40852105
19:41379462_CNV_CYP2A7	19	40873557
19:41379462_CNV_CYP2A7_Ilmndup1	19	40873557
19:41379462_CNV_CYP2A7_Ilmndup2	19	40873557
19:41379669_CNV_CYP2A7	19	40873764
19:41379669_CNV_CYP2A7_Ilmndup1	19	40873764
19:41379669_CNV_CYP2A7_Ilmndup2	19	40873764
19:41379701_CNV_CYP2A7	19	40873796
19:41379701_CNV_CYP2A7_Ilmndup1	19	40873796
19:41379701_CNV_CYP2A7_Ilmndup2	19	40873796
19:41379839_CNV_CYP2A7	19	40873934
19:41379839_CNV_CYP2A7_Ilmndup1	19	40873934
19:41379839_CNV_CYP2A7_Ilmndup2	19	40873934
19:41380210_CNV_CYP2A7	19	40874305
19:41380210_CNV_CYP2A7_Ilmndup1	19	40874305
19:41380210_CNV_CYP2A7_Ilmndup2	19	40874305
19:41380212_CNV_CYP2A7	19	40874307
19:41380301_CNV_CYP2A7	19	40874396
19:41380301_CNV_CYP2A7_Ilmndup1	19	40874396
19:41380301_CNV_CYP2A7_Ilmndup2	19	40874396
19:41380416_CNV_CYP2A7	19	40874511
19:41380416_CNV_CYP2A7_Ilmndup1	19	40874511
19:41380416_CNV_CYP2A7_Ilmndup2	19	40874511
19:41380418_CNV_CYP2A7	19	40874513
19:41380418_CNV_CYP2A7_Ilmndup2	19	40874513
19:41381120_CNV_CYP2A7	19	40875215
19:41381120_CNV_CYP2A7_Ilmndup1	19	40875215
19:41381120_CNV_CYP2A7_Ilmndup2	19	40875215
19:41381212_CNV_CYP2A7	19	40875307
19:41381212_CNV_CYP2A7_Ilmndup1	19	40875307
19:41381212_CNV_CYP2A7_Ilmndup2	19	40875307
19:41381311_CNV_CYP2A7	19	40875406
19:41381311_CNV_CYP2A7_Ilmndup1	19	40875406
19:41381311_CNV_CYP2A7_Ilmndup2	19	40875406
19:41381495_CNV_CYP2A7_Ilmndup1	19	40875590
19:41381504_CNV_CYP2A7_Ilmndup2	19	40875599
19:41381535_CNV_CYP2A7	19	40875630
19:41381535_CNV_CYP2A7_Ilmndup1	19	40875630
19:41381535_CNV_CYP2A7_Ilmndup2	19	40875630
19:41381544_CNV_CYP2A7_ilmndup4	19	40875639
19:41381553_CNV_CYP2A7	19	40875648
19:41381553_CNV_CYP2A7_Ilmndup1	19	40875648
19:41381553_CNV_CYP2A7_Ilmndup2	19	40875648
19:41381646_CNV_CYP2A7	19	40875741
19:41381646_CNV_CYP2A7_Ilmndup1	19	40875741
19:41381646_CNV_CYP2A7_Ilmndup2	19	40875741
19:41381648_CNV_CYP2A7	19	40875743
19:41381648_CNV_CYP2A7_Ilmndup1	19	40875743
19:41381648_CNV_CYP2A7_ilmndup3	19	40875743
19:41381648_CNV_CYP2A7_ilmndup4	19	40875743
19:41381648_CNV_CYP2A7_ilmndup5	19	40875743
19:41381946_CNV_CYP2A7	19	40876041
19:41381946_CNV_CYP2A7_Ilmndup1	19	40876041
19:41381946_CNV_CYP2A7_Ilmndup2	19	40876041
19:41381948_CNV_CYP2A7_Ilmndup1	19	40876043
19:41381948_CNV_CYP2A7_Ilmndup2	19	40876043
19:41381948_CNV_CYP2A7_ilmndup3	19	40876043
19:41382010_CNV_CYP2A7	19	40876105
19:41382010_CNV_CYP2A7_Ilmndup1	19	40876105
19:41382010_CNV_CYP2A7_Ilmndup2	19	40876105
19:41382010_CNV_CYP2A7_ilmndup3	19	40876105
19:41382010_CNV_CYP2A7_ilmndup4	19	40876105
19:41382010_CNV_CYP2A7_ilmndup5	19	40876105
19:41382012_CNV_CYP2A7	19	40876107
19:41382012_CNV_CYP2A7_Ilmndup1	19	40876107
19:41382012_CNV_CYP2A7_Ilmndup2	19	40876107
19:41382256_CNV_CYP2A7	19	40876351
19:41382256_CNV_CYP2A7_Ilmndup1	19	40876351
19:41382256_CNV_CYP2A7_Ilmndup2	19	40876351
19:41382258_CNV_CYP2A7	19	40876353
19:41382258_CNV_CYP2A7_Ilmndup1	19	40876353
19:41382258_CNV_CYP2A7_Ilmndup2	19	40876353
19:41382384_CNV_CYP2A7_Ilmndup1	19	40876479
19:41382384_CNV_CYP2A7_Ilmndup2	19	40876479
19:41382402_CNV_CYP2A7	19	40876497
19:41382402_CNV_CYP2A7_Ilmndup2	19	40876497
19:41382402_CNV_CYP2A7_ilmndup3	19	40876497
19:41382477_CNV_CYP2A7	19	40876572
19:41382477_CNV_CYP2A7_Ilmndup1	19	40876572
19:41382477_CNV_CYP2A7_Ilmndup2	19	40876572
19:41382527_CNV_CYP2A7	19	40876622
19:41382527_CNV_CYP2A7_Ilmndup1	19	40876622
19:41382527_CNV_CYP2A7_Ilmndup2	19	40876622
19:41382702_CNV_CYP2A7	19	40876797
19:41382702_CNV_CYP2A7_Ilmndup1	19	40876797
19:41382702_CNV_CYP2A7_Ilmndup2	19	40876797
19:41382724_CNV_CYP2A7	19	40876819
19:41382724_CNV_CYP2A7_Ilmndup2	19	40876819
19:41382776_CNV_CYP2A7	19	40876871
19:41382776_CNV_CYP2A7_Ilmndup1	19	40876871
19:41382776_CNV_CYP2A7_Ilmndup2	19	40876871
19:41382808_CNV_CYP2A7	19	40876903
19:41382808_CNV_CYP2A7_Ilmndup2	19	40876903
19:41382808_CNV_CYP2A7_ilmndup3	19	40876903
19:41382872_CNV_CYP2A7	19	40876967
19:41382872_CNV_CYP2A7_Ilmndup1	19	40876967
19:41382872_CNV_CYP2A7_Ilmndup2	19	40876967
19:41382913_CNV_CYP2A7	19	40877008
19:41382913_CNV_CYP2A7_Ilmndup1	19	40877008
19:41382913_CNV_CYP2A7_Ilmndup2	19	40877008
19:41383004_CNV_CYP2A7	19	40877099
19:41383004_CNV_CYP2A7_Ilmndup1	19	40877099
19:41383004_CNV_CYP2A7_Ilmndup2	19	40877099
19:41383052_CNV_CYP2A7	19	40877147
19:41383052_CNV_CYP2A7_Ilmndup1	19	40877147
19:41383052_CNV_CYP2A7_Ilmndup2	19	40877147
19:41383052_CNV_CYP2A7_ilmndup3	19	40877147
19:41383108_CNV_CYP2A7	19	40877203
rs2261144	19	40877248
19:41383500_CNV_CYP2A7	19	40877595
19:41383500_CNV_CYP2A7_Ilmndup1	19	40877595
19:41383500_CNV_CYP2A7_Ilmndup2	19	40877595
19:41383500_CNV_CYP2A7_ilmndup3	19	40877595
19:41383500_CNV_CYP2A7_ilmndup4	19	40877595
19:41383518_CNV_CYP2A7_ilmndup3	19	40877613
19:41383699_CNV_CYP2A7	19	40877794
19:41383699_CNV_CYP2A7_Ilmndup1	19	40877794
19:41383699_CNV_CYP2A7_Ilmndup2	19	40877794
19:41383699_CNV_CYP2A7_ilmndup3	19	40877794
19:41383814_CNV_CYP2A7	19	40877909
19:41383814_CNV_CYP2A7_Ilmndup1	19	40877909
19:41383814_CNV_CYP2A7_Ilmndup2	19	40877909
19:41383857_CNV_CYP2A7	19	40877952
19:41383857_CNV_CYP2A7_Ilmndup1	19	40877952
19:41383857_CNV_CYP2A7_Ilmndup2	19	40877952
19:41384103_CNV_CYP2A7	19	40878198
19:41384103_CNV_CYP2A7_Ilmndup1	19	40878198
19:41384103_CNV_CYP2A7_Ilmndup2	19	40878198
19:41384103_CNV_CYP2A7_ilmndup3	19	40878198
19:41384157_CNV_CYP2A7_Ilmndup1	19	40878252
19:41384157_CNV_CYP2A7_Ilmndup2	19	40878252
19:41384222_CNV_CYP2A7	19	40878317
19:41384222_CNV_CYP2A7_Ilmndup1	19	40878317
19:41384222_CNV_CYP2A7_Ilmndup2	19	40878317
19:41384395_CNV_CYP2A7	19	40878490
19:41384395_CNV_CYP2A7_Ilmndup1	19	40878490
19:41384395_CNV_CYP2A7_Ilmndup2	19	40878490
19:41384576_CNV_CYP2A7	19	40878671
19:41384576_CNV_CYP2A7_Ilmndup1	19	40878671
19:41384576_CNV_CYP2A7_Ilmndup2	19	40878671
19:41384611_CNV_CYP2A7	19	40878706
19:41384611_CNV_CYP2A7_Ilmndup1	19	40878706
19:41384611_CNV_CYP2A7_Ilmndup2	19	40878706
19:41384674_CNV_CYP2A7	19	40878769
19:41384674_CNV_CYP2A7_Ilmndup1	19	40878769
19:41384674_CNV_CYP2A7_Ilmndup2	19	40878769
19:41384703_CNV_CYP2A7	19	40878798
19:41384703_CNV_CYP2A7_Ilmndup1	19	40878798
19:41384703_CNV_CYP2A7_Ilmndup2	19	40878798
19:41384955_CNV_CYP2A7_Ilmndup1	19	40879050
19:41384955_CNV_CYP2A7_Ilmndup2	19	40879050
19:41385334_CNV_CYP2A7	19	40879429
19:41385334_CNV_CYP2A7_Ilmndup1	19	40879429
19:41385334_CNV_CYP2A7_ilmndup3	19	40879429
19:41385334_CNV_CYP2A7_ilmndup5	19	40879429
19:41385463_CNV_CYP2A7	19	40879558
19:41385463_CNV_CYP2A7_Ilmndup1	19	40879558
19:41385463_CNV_CYP2A7_Ilmndup2	19	40879558
19:41385626_CNV_CYP2A7	19	40879721
19:41385626_CNV_CYP2A7_Ilmndup2	19	40879721
19:41385767_CNV_CYP2A7	19	40879862
19:41385767_CNV_CYP2A7_Ilmndup1	19	40879862
19:41385767_CNV_CYP2A7_Ilmndup2	19	40879862
19:41385775_CNV_CYP2A7	19	40879870
19:41385775_CNV_CYP2A7_Ilmndup1	19	40879870
19:41385775_CNV_CYP2A7_Ilmndup2	19	40879870
19:41385869_CNV_CYP2A7	19	40879964
19:41385869_CNV_CYP2A7_Ilmndup1	19	40879964
19:41385869_CNV_CYP2A7_Ilmndup2	19	40879964
19:41385899_CNV_CYP2A7	19	40879994
19:41385899_CNV_CYP2A7_Ilmndup1	19	40879994
19:41385899_CNV_CYP2A7_Ilmndup2	19	40879994
19:41386035_CNV_CYP2A7_Ilmndup1	19	40880130
19:41386035_CNV_CYP2A7_Ilmndup2	19	40880130
19:41386040_CNV_CYP2A7	19	40880135
19:41386040_CNV_CYP2A7_Ilmndup1	19	40880135
19:41386040_CNV_CYP2A7_Ilmndup2	19	40880135
19:41386161_CNV_CYP2A7	19	40880256
19:41386161_CNV_CYP2A7_Ilmndup1	19	40880256
19:41386161_CNV_CYP2A7_Ilmndup2	19	40880256
19:41386371_CNV_CYP2A7	19	40880466
19:41386371_CNV_CYP2A7_Ilmndup1	19	40880466
19:41386371_CNV_CYP2A7_Ilmndup2	19	40880466
19:41386421_CNV_CYP2A7	19	40880516
19:41386421_CNV_CYP2A7_Ilmndup1	19	40880516
19:41386421_CNV_CYP2A7_Ilmndup2	19	40880516
19:41386485_CNV_CYP2A7	19	40880580
19:41386485_CNV_CYP2A7_Ilmndup1	19	40880580
19:41386485_CNV_CYP2A7_Ilmndup2	19	40880580
19:41386495_CNV_CYP2A7	19	40880590
19:41386495_CNV_CYP2A7_Ilmndup1	19	40880590
19:41386495_CNV_CYP2A7_Ilmndup2	19	40880590
19:41386507-CT	19	40880602
19:41386626_CNV_CYP2A7	19	40880721
19:41386626_CNV_CYP2A7_Ilmndup1	19	40880721
19:41386626_CNV_CYP2A7_Ilmndup2	19	40880721
19:41386677_CNV_CYP2A7	19	40880772
19:41386677_CNV_CYP2A7_Ilmndup1	19	40880772
19:41386677_CNV_CYP2A7_Ilmndup2	19	40880772
19:41386814_CNV_CYP2A7	19	40880909
19:41386814_CNV_CYP2A7_Ilmndup1	19	40880909
19:41386814_CNV_CYP2A7_Ilmndup2	19	40880909
19:41386868_CNV_CYP2A7	19	40880963
19:41386868_CNV_CYP2A7_Ilmndup2	19	40880963
19:41386965_CNV_CYP2A7	19	40881060
19:41386965_CNV_CYP2A7_Ilmndup1	19	40881060
19:41386965_CNV_CYP2A7_Ilmndup2	19	40881060
19:41387002_CNV_CYP2A7	19	40881097
19:41387002_CNV_CYP2A7_Ilmndup1	19	40881097
19:41387002_CNV_CYP2A7_Ilmndup2	19	40881097
19:41387083_CNV_CYP2A7	19	40881178
19:41387083_CNV_CYP2A7_Ilmndup1	19	40881178
19:41387083_CNV_CYP2A7_Ilmndup2	19	40881178
19:41387124_CNV_CYP2A7	19	40881219
19:41387124_CNV_CYP2A7_Ilmndup1	19	40881219
19:41387124_CNV_CYP2A7_Ilmndup2	19	40881219
19:41387353_CNV_CYP2A7	19	40881448
19:41387353_CNV_CYP2A7_Ilmndup1	19	40881448
19:41387353_CNV_CYP2A7_Ilmndup2	19	40881448
19:41387391_CNV_CYP2A7	19	40881486
19:41387391_CNV_CYP2A7_Ilmndup1	19	40881486
19:41387391_CNV_CYP2A7_Ilmndup2	19	40881486
19:41387646_CNV_CYP2A7	19	40881741
19:41387646_CNV_CYP2A7_Ilmndup1	19	40881741
19:41387646_CNV_CYP2A7_Ilmndup2	19	40881741
19:41387646_CNV_CYP2A7_ilmndup3	19	40881741
19:41387798_CNV_CYP2A7	19	40881893
19:41387798_CNV_CYP2A7_Ilmndup1	19	40881893
19:41387798_CNV_CYP2A7_Ilmndup2	19	40881893
19:41387943_CNV_CYP2A7	19	40882038
19:41387943_CNV_CYP2A7_Ilmndup1	19	40882038
19:41387943_CNV_CYP2A7_Ilmndup2	19	40882038
19:41388146_CNV_CYP2A7	19	40882241
19:41388146_CNV_CYP2A7_Ilmndup1	19	40882241
19:41388146_CNV_CYP2A7_Ilmndup2	19	40882241
19:41388383_CNV_CYP2A7	19	40882478
19:41388383_CNV_CYP2A7_Ilmndup1	19	40882478
19:41388383_CNV_CYP2A7_Ilmndup2	19	40882478
19:41388561_CNV_CYP2A7	19	40882656
19:41388561_CNV_CYP2A7_Ilmndup1	19	40882656
19:41388561_CNV_CYP2A7_Ilmndup2	19	40882656
19:41388884_CNV_CYP2A7	19	40882979
19:41388884_CNV_CYP2A7_Ilmndup1	19	40882979
19:41388884_CNV_CYP2A7_Ilmndup2	19	40882979
19:41389386_CNV_CYP2A7	19	40883481
19:41389386_CNV_CYP2A7_Ilmndup1	19	40883481
19:41389386_CNV_CYP2A7_Ilmndup2	19	40883481
19:41389386_CNV_CYP2A7_ilmndup3	19	40883481
19:41389386_CNV_CYP2A7_ilmndup4	19	40883481
19:41389453_CNV_CYP2A7	19	40883548
19:41389453_CNV_CYP2A7_Ilmndup1	19	40883548
19:41389453_CNV_CYP2A7_Ilmndup2	19	40883548
19:41389578_CNV_CYP2A7	19	40883673
19:41389578_CNV_CYP2A7_Ilmndup2	19	40883673
19:41389729_CNV_CYP2A7	19	40883824
19:41389729_CNV_CYP2A7_Ilmndup1	19	40883824
19:41389729_CNV_CYP2A7_Ilmndup2	19	40883824
19:41390139_CNV_CYP2A7	19	40884234
19:41390139_CNV_CYP2A7_Ilmndup1	19	40884234
19:41390139_CNV_CYP2A7_Ilmndup2	19	40884234
19:41390362_CNV_CYP2A7	19	40884457
19:41390362_CNV_CYP2A7_Ilmndup1	19	40884457
19:41390362_CNV_CYP2A7_Ilmndup2	19	40884457
19:41495225_CNV_CYP2B6	19	40989320
19:41495225_CNV_CYP2B6_Ilmndup1	19	40989320
19:41495225_CNV_CYP2B6_Ilmndup2	19	40989320
19:41495427_CNV_CYP2B6	19	40989522
19:41495427_CNV_CYP2B6_Ilmndup1	19	40989522
19:41495427_CNV_CYP2B6_Ilmndup2	19	40989522
19:41495840_CNV_CYP2B6	19	40989935
19:41496155_CNV_CYP2B6	19	40990250
19:41496155_CNV_CYP2B6_Ilmndup1	19	40990250
19:41496155_CNV_CYP2B6_Ilmndup2	19	40990250
19:41496523_CNV_CYP2B6	19	40990618
19:41496523_CNV_CYP2B6_Ilmndup1	19	40990618
19:41496523_CNV_CYP2B6_Ilmndup2	19	40990618
19:41496744_CNV_CYP2B6	19	40990839
19:41496744_CNV_CYP2B6_Ilmndup1	19	40990839
19:41496744_CNV_CYP2B6_Ilmndup2	19	40990839
19:41497005_CNV_CYP2B6	19	40991100
19:41497005_CNV_CYP2B6_Ilmndup1	19	40991100
19:41497005_CNV_CYP2B6_Ilmndup2	19	40991100
19:41497412_CNV_CYP2B6	19	40991507
19:41497412_CNV_CYP2B6_Ilmndup1	19	40991507
19:41497412_CNV_CYP2B6_Ilmndup2	19	40991507
19:41497646_CNV_CYP2B6	19	40991741
19:41497646_CNV_CYP2B6_Ilmndup1	19	40991741
19:41497646_CNV_CYP2B6_Ilmndup2	19	40991741
19:41497932_CNV_CYP2B6	19	40992027
19:41497932_CNV_CYP2B6_Ilmndup1	19	40992027
19:41497932_CNV_CYP2B6_Ilmndup2	19	40992027
19:41498213_CNV_CYP2B6	19	40992308
19:41498213_CNV_CYP2B6_Ilmndup1	19	40992308
19:41498213_CNV_CYP2B6_Ilmndup2	19	40992308
19:41498508_CNV_CYP2B6	19	40992603
19:41498508_CNV_CYP2B6_ilmndup3	19	40992603
19:41498508_CNV_CYP2B6_ilmndup4	19	40992603
19:41498807_CNV_CYP2B6	19	40992902
19:41498807_CNV_CYP2B6_Ilmndup1	19	40992902
19:41498807_CNV_CYP2B6_Ilmndup2	19	40992902
19:41498807_CNV_CYP2B6_ilmndup3	19	40992902
19:41499013_CNV_CYP2B6	19	40993108
19:41499013_CNV_CYP2B6_Ilmndup1	19	40993108
19:41499013_CNV_CYP2B6_Ilmndup2	19	40993108
19:41499295_CNV_CYP2B6	19	40993390
19:41499295_CNV_CYP2B6_Ilmndup1	19	40993390
19:41499295_CNV_CYP2B6_Ilmndup2	19	40993390
19:41499602_CNV_CYP2B6	19	40993697
19:41499602_CNV_CYP2B6_Ilmndup1	19	40993697
19:41499602_CNV_CYP2B6_Ilmndup2	19	40993697
19:41499909_CNV_CYP2B6	19	40994004
19:41499909_CNV_CYP2B6_Ilmndup1	19	40994004
19:41499909_CNV_CYP2B6_Ilmndup2	19	40994004
19:41499909_CNV_CYP2B6_ilmndup3	19	40994004
19:41500209_CNV_CYP2B6	19	40994304
19:41500209_CNV_CYP2B6_Ilmndup1	19	40994304
19:41500209_CNV_CYP2B6_Ilmndup2	19	40994304
19:41500471_CNV_CYP2B6	19	40994566
19:41500471_CNV_CYP2B6_Ilmndup1	19	40994566
19:41500471_CNV_CYP2B6_Ilmndup2	19	40994566
19:41500931_CNV_CYP2B6	19	40995026
19:41500931_CNV_CYP2B6_Ilmndup1	19	40995026
19:41500931_CNV_CYP2B6_Ilmndup2	19	40995026
19:41501054_CNV_CYP2B6	19	40995149
19:41501054_CNV_CYP2B6_Ilmndup1	19	40995149
19:41501054_CNV_CYP2B6_Ilmndup2	19	40995149
19:41501349_CNV_CYP2B6	19	40995444
19:41501349_CNV_CYP2B6_Ilmndup1	19	40995444
19:41501349_CNV_CYP2B6_Ilmndup2	19	40995444
19:41501705_CNV_CYP2B6	19	40995800
19:41501705_CNV_CYP2B6_Ilmndup1	19	40995800
19:41501705_CNV_CYP2B6_Ilmndup2	19	40995800
19:41501973_CNV_CYP2B6	19	40996068
19:41501973_CNV_CYP2B6_Ilmndup1	19	40996068
19:41501973_CNV_CYP2B6_Ilmndup2	19	40996068
19:41502258_CNV_CYP2B6	19	40996353
19:41502258_CNV_CYP2B6_Ilmndup1	19	40996353
19:41502258_CNV_CYP2B6_Ilmndup2	19	40996353
19:41502258_CNV_CYP2B6_ilmndup3	19	40996353
19:41502557_CNV_CYP2B6	19	40996652
19:41502557_CNV_CYP2B6_Ilmndup1	19	40996652
19:41502557_CNV_CYP2B6_Ilmndup2	19	40996652
19:41502883_CNV_CYP2B6_Ilmndup1	19	40996978
19:41502883_CNV_CYP2B6_Ilmndup2	19	40996978
19:41503270_CNV_CYP2B6_Ilmndup1	19	40997365
19:41503270_CNV_CYP2B6_Ilmndup2	19	40997365
19:41503473_CNV_CYP2B6	19	40997568
19:41503473_CNV_CYP2B6_Ilmndup1	19	40997568
19:41503473_CNV_CYP2B6_Ilmndup2	19	40997568
19:41503801_CNV_CYP2B6	19	40997896
19:41503801_CNV_CYP2B6_Ilmndup1	19	40997896
19:41503801_CNV_CYP2B6_Ilmndup2	19	40997896
19:41504155_CNV_CYP2B6	19	40998250
19:41504155_CNV_CYP2B6_Ilmndup1	19	40998250
19:41504155_CNV_CYP2B6_Ilmndup2	19	40998250
19:41505591_CNV_CYP2B6	19	40999686
19:41505591_CNV_CYP2B6_Ilmndup2	19	40999686
19:41505912_CNV_CYP2B6	19	41000007
19:41505912_CNV_CYP2B6_Ilmndup1	19	41000007
19:41505912_CNV_CYP2B6_Ilmndup2	19	41000007
19:41506233_CNV_CYP2B6	19	41000328
19:41506233_CNV_CYP2B6_Ilmndup1	19	41000328
19:41506233_CNV_CYP2B6_Ilmndup2	19	41000328
19:41506679_CNV_CYP2B6	19	41000774
19:41506679_CNV_CYP2B6_Ilmndup1	19	41000774
19:41506679_CNV_CYP2B6_Ilmndup2	19	41000774
19:41506941_CNV_CYP2B6	19	41001036
19:41506941_CNV_CYP2B6_Ilmndup1	19	41001036
19:41506941_CNV_CYP2B6_Ilmndup2	19	41001036
19:41507328_CNV_CYP2B6	19	41001423
19:41507328_CNV_CYP2B6_Ilmndup1	19	41001423
19:41507328_CNV_CYP2B6_Ilmndup2	19	41001423
19:41507682_CNV_CYP2B6	19	41001777
19:41507682_CNV_CYP2B6_Ilmndup1	19	41001777
19:41507682_CNV_CYP2B6_Ilmndup2	19	41001777
19:41508024_CNV_CYP2B6	19	41002119
19:41508024_CNV_CYP2B6_Ilmndup1	19	41002119
19:41508024_CNV_CYP2B6_Ilmndup2	19	41002119
19:41508024_CNV_CYP2B6_ilmndup3	19	41002119
19:41508229_CNV_CYP2B6	19	41002324
19:41508229_CNV_CYP2B6_Ilmndup1	19	41002324
19:41508229_CNV_CYP2B6_Ilmndup2	19	41002324
19:41508557_CNV_CYP2B6	19	41002652
19:41508557_CNV_CYP2B6_Ilmndup1	19	41002652
19:41508557_CNV_CYP2B6_Ilmndup2	19	41002652
19:41508849_CNV_CYP2B6	19	41002944
19:41508849_CNV_CYP2B6_Ilmndup1	19	41002944
19:41508849_CNV_CYP2B6_ilmndup3	19	41002944
19:41509187_CNV_CYP2B6_Ilmndup1	19	41003282
19:41509187_CNV_CYP2B6_Ilmndup2	19	41003282
19:41509448_CNV_CYP2B6	19	41003543
19:41509448_CNV_CYP2B6_Ilmndup1	19	41003543
19:41509448_CNV_CYP2B6_Ilmndup2	19	41003543
19:41509734_CNV_CYP2B6	19	41003829
19:41509734_CNV_CYP2B6_Ilmndup1	19	41003829
19:41509734_CNV_CYP2B6_Ilmndup2	19	41003829
19:41510078_CNV_CYP2B6	19	41004173
19:41510078_CNV_CYP2B6_Ilmndup2	19	41004173
19:41510363_CNV_CYP2B6	19	41004458
19:41510363_CNV_CYP2B6_Ilmndup1	19	41004458
19:41510363_CNV_CYP2B6_Ilmndup2	19	41004458
19:41510971_CNV_CYP2B6	19	41005066
19:41510971_CNV_CYP2B6_Ilmndup1	19	41005066
19:41510971_CNV_CYP2B6_Ilmndup2	19	41005066
19:41511290_CNV_CYP2B6	19	41005385
19:41511290_CNV_CYP2B6_Ilmndup1	19	41005385
19:41511290_CNV_CYP2B6_Ilmndup2	19	41005385
19:41511668_CNV_CYP2B6	19	41005763
19:41511668_CNV_CYP2B6_Ilmndup1	19	41005763
19:41511668_CNV_CYP2B6_Ilmndup2	19	41005763
19:41511888_CNV_CYP2B6	19	41005983
19:41511888_CNV_CYP2B6_Ilmndup1	19	41005983
19:41511888_CNV_CYP2B6_Ilmndup2	19	41005983
19:41512189_CNV_CYP2B6	19	41006284
19:41512189_CNV_CYP2B6_Ilmndup1	19	41006284
19:41512189_CNV_CYP2B6_Ilmndup2	19	41006284
19:41512599_CNV_CYP2B6	19	41006694
19:41512599_CNV_CYP2B6_Ilmndup1	19	41006694
19:41512599_CNV_CYP2B6_Ilmndup2	19	41006694
19:41512841-G-T	19	41006936
19:41512872-GA	19	41006967
19:41512917_CNV_CYP2B6	19	41007012
19:41512917_CNV_CYP2B6_Ilmndup1	19	41007012
19:41512917_CNV_CYP2B6_Ilmndup2	19	41007012
19:41513170_CNV_CYP2B6	19	41007265
19:41513170_CNV_CYP2B6_Ilmndup1	19	41007265
19:41513170_CNV_CYP2B6_Ilmndup2	19	41007265
19:41513416_CNV_CYP2B6_Ilmndup1	19	41007511
19:41513416_CNV_CYP2B6_Ilmndup2	19	41007511
19:41513416_CNV_CYP2B6_ilmndup3	19	41007511
19:41513416_CNV_CYP2B6_ilmndup4	19	41007511
19:41513691_CNV_CYP2B6	19	41007786
19:41513691_CNV_CYP2B6_Ilmndup1	19	41007786
19:41513691_CNV_CYP2B6_Ilmndup2	19	41007786
19:41513979_CNV_CYP2B6	19	41008074
19:41513979_CNV_CYP2B6_Ilmndup1	19	41008074
19:41513979_CNV_CYP2B6_Ilmndup2	19	41008074
19:41514615_CNV_CYP2B6	19	41008710
19:41514615_CNV_CYP2B6_Ilmndup1	19	41008710
19:41514615_CNV_CYP2B6_Ilmndup2	19	41008710
19:41514777_CNV_CYP2B6	19	41008872
19:41514777_CNV_CYP2B6_Ilmndup1	19	41008872
19:41514777_CNV_CYP2B6_Ilmndup2	19	41008872
kgp5871214	19	41009358
rs2279343	19	41009358
19:41515416_CNV_CYP2B6	19	41009511
19:41515416_CNV_CYP2B6_Ilmndup1	19	41009511
19:41515416_CNV_CYP2B6_Ilmndup2	19	41009511
19:41515515_CNV_CYP2B6	19	41009610
19:41515515_CNV_CYP2B6_Ilmndup1	19	41009610
19:41515515_CNV_CYP2B6_Ilmndup2	19	41009610
19:41515756_CNV_CYP2B6	19	41009851
19:41515756_CNV_CYP2B6_Ilmndup1	19	41009851
19:41515756_CNV_CYP2B6_Ilmndup2	19	41009851
19:41516089_CNV_CYP2B6	19	41010184
19:41516089_CNV_CYP2B6_Ilmndup1	19	41010184
19:41516089_CNV_CYP2B6_Ilmndup2	19	41010184
19:41516089_CNV_CYP2B6_ilmndup3	19	41010184
19:41516596_CNV_CYP2B6	19	41010691
19:41516596_CNV_CYP2B6_Ilmndup1	19	41010691
19:41516596_CNV_CYP2B6_Ilmndup2	19	41010691
19:41516817_CNV_CYP2B6	19	41010912
19:41516817_CNV_CYP2B6_Ilmndup1	19	41010912
19:41516817_CNV_CYP2B6_Ilmndup2	19	41010912
19:41517098_CNV_CYP2B6	19	41011193
19:41517098_CNV_CYP2B6_Ilmndup1	19	41011193
19:41517098_CNV_CYP2B6_Ilmndup2	19	41011193
19:41517371_CNV_CYP2B6	19	41011466
19:41517371_CNV_CYP2B6_Ilmndup1	19	41011466
19:41517371_CNV_CYP2B6_Ilmndup2	19	41011466
19:41517641_CNV_CYP2B6	19	41011736
19:41517641_CNV_CYP2B6_Ilmndup1	19	41011736
19:41517641_CNV_CYP2B6_ilmndup3	19	41011736
19:41518136_CNV_CYP2B6	19	41012231
19:41518136_CNV_CYP2B6_Ilmndup1	19	41012231
19:41518136_CNV_CYP2B6_Ilmndup2	19	41012231
19:41518425_CNV_CYP2B6	19	41012520
19:41518425_CNV_CYP2B6_Ilmndup1	19	41012520
19:41518425_CNV_CYP2B6_Ilmndup2	19	41012520
19:41518425_CNV_CYP2B6_ilmndup3	19	41012520
19:41518787_CNV_CYP2B6	19	41012882
19:41518787_CNV_CYP2B6_Ilmndup1	19	41012882
19:41518787_CNV_CYP2B6_Ilmndup2	19	41012882
19:41519062_CNV_CYP2B6	19	41013157
19:41519062_CNV_CYP2B6_Ilmndup1	19	41013157
19:41519062_CNV_CYP2B6_Ilmndup2	19	41013157
19:41519342_CNV_CYP2B6	19	41013437
19:41519342_CNV_CYP2B6_Ilmndup1	19	41013437
19:41519342_CNV_CYP2B6_Ilmndup2	19	41013437
19:41519684_CNV_CYP2B6	19	41013779
19:41519684_CNV_CYP2B6_Ilmndup1	19	41013779
19:41519684_CNV_CYP2B6_Ilmndup2	19	41013779
19:41519968_CNV_CYP2B6	19	41014063
19:41519968_CNV_CYP2B6_Ilmndup1	19	41014063
19:41519968_CNV_CYP2B6_Ilmndup2	19	41014063
19:41520174_CNV_CYP2B6	19	41014269
19:41520174_CNV_CYP2B6_Ilmndup1	19	41014269
19:41520174_CNV_CYP2B6_Ilmndup2	19	41014269
19:41520502_CNV_CYP2B6	19	41014597
19:41520502_CNV_CYP2B6_Ilmndup1	19	41014597
19:41520502_CNV_CYP2B6_Ilmndup2	19	41014597
19:41520756_CNV_CYP2B6	19	41014851
19:41520756_CNV_CYP2B6_Ilmndup1	19	41014851
19:41520756_CNV_CYP2B6_Ilmndup2	19	41014851
19:41520756_CNV_CYP2B6_ilmndup3	19	41014851
19:41521261_CNV_CYP2B6	19	41015356
19:41521261_CNV_CYP2B6_Ilmndup1	19	41015356
19:41521261_CNV_CYP2B6_Ilmndup2	19	41015356
19:41521612_CNV_CYP2B6_Ilmndup1	19	41015707
19:41521612_CNV_CYP2B6_Ilmndup2	19	41015707
19:41521901_CNV_CYP2B6	19	41015996
19:41521901_CNV_CYP2B6_Ilmndup1	19	41015996
19:41521901_CNV_CYP2B6_Ilmndup2	19	41015996
19:41522125_CNV_CYP2B6	19	41016220
19:41522125_CNV_CYP2B6_Ilmndup1	19	41016220
19:41522125_CNV_CYP2B6_Ilmndup2	19	41016220
19:41522472_CNV_CYP2B6	19	41016567
19:41522472_CNV_CYP2B6_Ilmndup1	19	41016567
19:41522472_CNV_CYP2B6_Ilmndup2	19	41016567
19:41522715-C-T	19	41016810
19:41522917_CNV_CYP2B6	19	41017012
19:41522917_CNV_CYP2B6_Ilmndup1	19	41017012
19:41522917_CNV_CYP2B6_Ilmndup2	19	41017012
19:41523275_CNV_CYP2B6	19	41017370
19:41523275_CNV_CYP2B6_Ilmndup1	19	41017370
19:41523275_CNV_CYP2B6_Ilmndup2	19	41017370
19:41523537_CNV_CYP2B6	19	41017632
19:41523537_CNV_CYP2B6_Ilmndup1	19	41017632
19:41523537_CNV_CYP2B6_Ilmndup2	19	41017632
19:41523814_CNV_CYP2B6	19	41017909
19:41523814_CNV_CYP2B6_Ilmndup1	19	41017909
19:41523814_CNV_CYP2B6_Ilmndup2	19	41017909
19:41524130_CNV_CYP2B6	19	41018225
19:41524130_CNV_CYP2B6_Ilmndup1	19	41018225
19:41524130_CNV_CYP2B6_Ilmndup2	19	41018225
19:41524438_CNV_CYP2B6	19	41018533
19:41524438_CNV_CYP2B6_Ilmndup1	19	41018533
19:41524438_CNV_CYP2B6_Ilmndup2	19	41018533
19:41525027_CNV_CYP2B6_Ilmndup1	19	41019122
19:41525027_CNV_CYP2B6_Ilmndup2	19	41019122
19:41525320_CNV_CYP2B6_Ilmndup2	19	41019415
19:41525320_CNV_CYP2B6_ilmndup3	19	41019415
19:41525595_CNV_CYP2B6	19	41019690
19:41525595_CNV_CYP2B6_Ilmndup1	19	41019690
19:41525595_CNV_CYP2B6_Ilmndup2	19	41019690
19:41525870_CNV_CYP2B6	19	41019965
19:41525870_CNV_CYP2B6_Ilmndup1	19	41019965
19:41525870_CNV_CYP2B6_Ilmndup2	19	41019965
19:41526116_CNV_CYP2B6	19	41020211
19:41526116_CNV_CYP2B6_Ilmndup1	19	41020211
19:41526116_CNV_CYP2B6_Ilmndup2	19	41020211
19:41526302_CNV_CYP2B6	19	41020397
19:41526302_CNV_CYP2B6_Ilmndup1	19	41020397
19:41526302_CNV_CYP2B6_Ilmndup2	19	41020397
JHU_19.41567505	19	41061601
19:41597751-CT	19	41091846
ilmnseq_19:41598946	19	41093041
JHU_19.41623317	19	41117413
ilmnseq_rs75405062	19	41122109
rs10408019	19	41132424
rs1631931	19	41137939
rs56302087	19	41141559
JHU_19.41666679	19	41160775
rs4803444	19	41185914
ilmnseq_19:41700493	19	41194588
JHU_19.41714168	19	41208264
JHU_19.41729504	19	41223600
exm1470739	19	41256524
19:41816225-GA	19	41310320
19:41825611-TC-T	19	41319706
rs1800471	19	41352971
19:41860609-CT	19	41354704
19:41860759-CT	19	41354854
rs375785084	19	41422176
rs142450386	19	41462770
JHU_19.42011360	19	41505445
rs2006209	19	41589873
JHU_19.42107413	19	41601059
rs74608822	19	41604556
19:42301763-AC	19	41797831
19:42402253-GA	19	41898104
19:42409407-CT	19	41905255
exm1472153	19	41906772
JHU_19.42439916	19	41935765
chr19:42489176-42489176_T_C	19	41985024
19:42596232-GT	19	42092080
19:42753105-GA	19	42248953
19:42753566-CT	19	42249414
19:42753605-GT	19	42249453
exm1472946	19	42290375
19:42794868-GA	19	42290716
19:42794874-GA	19	42290722
exm1472988	19	42290992
rs201439084	19	42290992
19:42795172-GA	19	42291020
19:42797832-CT	19	42293680
rs111353949	19	42319758
19:42840219-CT	19	42336067
JHU_19.42854990	19	42350839
19:42860274-CA	19	42356122
19:42882853-TC	19	42378701
19:42891542-CA	19	42387390
19:42914645-CA	19	42410493
rs117120143	19	42452044
exm1474104	19	42593636
rs368154707	19	42665696
19:43237035-GT	19	42732883
rs115953317	19	42759329
exm1474343	19	42763917
JHU_19.43649519	19	43145368
JHU_19.43708852	19	43204701
19:43766224-CT	19	43262072
rs34218452	19	43337523
19:43866333-CT	19	43362181
rs10421824	19	43363197
rs28606579	19	43366801
rs6509089	19	43372162
JHU_19.43969082	19	43464931
exm1475755	19	43486610
rs7257767	19	43497193
19:44005908-CT	19	43501756
rs25496	19	43560950
seq_rs25496	19	43560950
19:44082946-GA	19	43578794
19:44096708-GA	19	43592556
chr19_44251908	19	43747756
JHU_19.44258085	19	43753934
exm1476643	19	43799760
19:44351694-CT	19	43847542
rs957569	19	43847684
rs415499	19	43985872
JHU_19.44491979	19	43987828
19:44590455-GA	19	44086302
19:44591308-CA	19	44087155
19:44792431-CT	19	44288278
JHU_19.44859064	19	44354913
JHU_19.44864467	19	44360311
JHU_19.44873343	19	44369184
rs2571087	19	44376498
rs145494710	19	44398884
19:44933655-GT	19	44429480
JHU_19.44933731	19	44429557
exm-rs644148	19	44466713
rs12977652	19	44500593
rs8112204	19	44586346
rs55936413	19	44606676
rs11882134	19	44619993
rs4803743	19	44719710
rs12977877	19	44741915
JHU_19.45256792	19	44753536
JHU_19.45278040	19	44774784
19:45316408-G-T	19	44813151
rs28739588	19	44816040
chr19:44824166:G:T	19	44824166
chr19:44825122:T:A_ilmnfwd_ilmnF2BT	19	44825122
chr19:44825122:T:A_ilmnrev_ilmnF2BT	19	44825122
chr19:44832778:T:C	19	44832778
JHU_19.45341199	19	44837943
chr19:44838647:G:A	19	44838647
chr19:44838857:A:G	19	44838857
rs2306149	19	44846706
chr19:44851039:A:G	19	44851039
rs11666329	19	44851039
chr19:44853207:T:A_ilmnfwd_ilmnF2BT	19	44853207
chr19:44854120:T:C	19	44854120
rs4803764	19	44854120
chr19:44857711:G:T	19	44857711
rs12980613	19	44862347
19:45382675-G-A	19	44879418
kgp12282289	19	44884984
19:45394969-T-G	19	44891712
chr19:44891712:T:G	19	44891712
rs56290633	19	44898526
rs111784051	19	44899005
chr19:44901434:A:G	19	44901434
chr19_45404691	19	44901434
chr19:44901600:T:C	19	44901600
rs112019714	19	44901600
chr19:44903416:G:A	19	44903416
19:45408836-T-G	19	44905579
chr19_45408836	19	44905579
seq_rs405509	19	44905579
kg3p10074021	19	44905804
Seq_rs440446.2_ilmnfwd_ilmnF2BT	19	44905910
chr19:44905910:C:G_ilmnrev_ilmnF2BT	19	44905910
kg3p10074054	19	44907386
19:45411034-GA	19	44907777
seq_rs121918392	19	44907777
rs186466504	19	44908236
Seq_rs937063425	19	44908667
kg3p10074072	19	44908690
chr19:45411948:G:C_ilmnfwd_ilmnF2BT	19	44908691
chr19:45411948:G:C_ilmnrev_ilmnF2BT	19	44908691
Seq_rs267606664.2_ilmnrev_ilmnF2BT	19	44908730
19:45412013-C-A	19	44908756
rs200703101	19	44908757
19:45412028-CA	19	44908771
chr19:45412047:G:C_ilmnfwd_ilmnF2BT	19	44908790
rs515726148	19	44908793
Seq_rs376170967	19	44908799
chr19:45412080:G:C_ilmnfwd_ilmnF2BT	19	44908823
exm1479367	19	44908840
Seq_rs1426426514	19	44908888
chr19:45412166:C:G_ilmnrev_ilmnF2BT	19	44908909
19:45412236-G-A	19	44908979
Seq_rs567353589	19	44908984
Seq_rs1276043726	19	44908997
rs267606663	19	44909021
rs1065853	19	44909976
19:45415935-G-T	19	44912678
chr19:44912678:G:T	19	44912678
chr19:44912921:G:T	19	44912921
chr19:44915704:T:C	19	44915704
Variant1829	19	44916408
chr19:44916829:A:C	19	44916829
chr19:44917843:G:A	19	44917843
19:45421254-G-A	19	44917997
chr19:44917997:G:A	19	44917997
chr19:44918620:A:G	19	44918620
19:45428234-G-A	19	44924977
chr19:44924977:G:A	19	44924977
JHU_19.45429098	19	44925842
19:45445602-GT	19	44942345
chr19:45490617-45490617_C_G_ilmnfwd_ilmnF2BT	19	44987359
rs2288918	19	45025541
exm1479721	19	45064410
JHU_19.45571971	19	45068714
19:45655914-GA	19	45152656
19:45656605-CA	19	45153347
chr19_45666234	19	45162976
19:45667218-CA	19	45163960
chr19_45673701	19	45170443
19:45716331-CA	19	45213073
exm1480122	19	45259025
rs4803813	19	45315268
19:45849859-CT	19	45346601
exm1480361	19	45348073
19:45851355-GA	19	45348097
exm1480391	19	45349520
rs121913016	19	45357368
rs1799791	19	45364545
rs238406	19	45365051
JHU_19.45888961	19	45385704
19:45911638-CA	19	45408380
19:45912181-GA	19	45408923
Seq_rs3212929	19	45424370
JHU_19.45985498	19	45482241
19:45997955-CT	19	45494697
19:45998049-GT	19	45494791
19:46005301-CT	19	45502043
rs189566350	19	45507973
exm1481089	19	45518061
19:46025618-GA	19	45522360
rs7254594	19	45527434
JHU_19.46044657	19	45541400
JHU_19.46050477	19	45547220
19:46056965-CA	19	45553707
Seq_rs80356526_ilmnfwd_F2BTindel	19	45553717
19:46056999-C-G	19	45553741
Seq_rs886037828_ilmnrev_ilmnF2BT	19	45553819
rs12985803	19	45566781
rs12983231	19	45570411
rs6509223	19	45572306
rs7255859	19	45572841
rs34049086	19	45575229
rs1079273	19	45576979
rs140904945	19	45610532
rs7257226	19	45620671
rs61024658	19	45632496
19:46145228-CT	19	45641970
rs113572693	19	45645564
rs35816837	19	45645645
rs4803839	19	45649019
rs66637606	19	45649280
rs6509230	19	45651425
rs62111720	19	45652917
rs7507912	19	45654658
rs35845603	19	45657200
rs10404527	19	45657445
rs35016841	19	45663359
rs76255363	19	45666216
rs35560038	19	45671788
rs2238689	19	45675403
Variant1830	19	45692717
rs36030682	19	45701126
rs35541137	19	45707265
rs8101428	19	45709694
19:46215684-CT	19	45712426
19:46216237-CA	19	45712979
19:46216273-CT	19	45713015
JHU_19.46216641	19	45713384
exm1481621	19	45713384
rs36120341	19	45721713
rs10416076	19	45751817
rs10401971	19	45758724
19:46268902-CT	19	45765644
exm1481663	19	45765788
rs2014576	19	45765818
19:46269103-CT	19	45765845
19:46269240-GA	19	45765982
Seq_rs2014377.2_ilmnfwd_ilmnF2BT	19	45766055
19:46270054-GT	19	45766796
19:46270124-G-A	19	45766866
rs3745802	19	45767919
19:46271631-G-A	19	45768373
19:46271963-GA	19	45768705
19:46273796-CT	19	45770538
rs635299	19	45770913
rs915915	19	45771714
Seq_rs527221_ilmnfwd_ilmnF2BT	19	45772718
rs659444	19	45781689
rs149612963	19	45782104
19:46285601-CT	19	45782343
exm1481884	19	45785751
19:46289377-GT	19	45786119
GA034758	19	45786134
Seq_rs8109951.1_ilmnfwd_ilmnF2BT	19	45786245
Seq_rs8109951.2_ilmnfwd_ilmnF2BT	19	45786245
19:46289509-GA	19	45786251
rs116811104	19	45796939
rs8108864	19	45798413
exm1482034	19	45804959
exm2276655	19	45815028
rs3810333	19	45815433
rs4803856	19	45818720
rs144734271	19	45836213
chr19_46345555	19	45842297
rs10416503	19	45861479
19:46388720-CA	19	45885462
rs56957633	19	45888633
chr19_46394048	19	45890790
19:46394069-CT	19	45890811
rs10408380	19	45911370
rs4803869	19	45920936
rs11671009	19	45923708
kgp11359474	19	45925662
rs112349180	19	45955586
rs118096920	19	45973014
exm1482582	19	46015393
19:46520014-CT	19	46016756
19:46733038-CT	19	46229781
JHU_19.46749158	19	46245902
rs11666877	19	46274250
rs61750958	19	46321810
rs184572508	19	46386490
JHU_19.46924793	19	46421537
rs113545799	19	46421537
JHU_19.46951249	19	46447993
JHU_19.46977711	19	46474455
19:46997123-GA	19	46493866
exm1483210	19	46494202
rs2082495	19	46565431
rs150954567	19	46601278
19:47126756-GT	19	46623499
exm1483334	19	46623739
exm1483352	19	46623997
19:47197141-CT	19	46693884
19:47226406-CT	19	46723149
chr19:47258970:A:T_ilmnrev_ilmnF2BT	19	46755713
Seq_rs1273129863	19	46755728
Seq_rs1229238456	19	46755730
chr19:47259036:G:C_ilmnfwd_ilmnF2BT	19	46755779
Seq_rs941905630.1_ilmnrev_ilmnF2BT	19	46755800
Seq_rs941905630.2_ilmnrev_ilmnF2BT	19	46755800
chr19:47259092-47259092_G_C_ilmnfwd_ilmnF2BT	19	46755835
rs587777823	19	46755836
19:47259107-C-T	19	46755850
chr19:47259144:A:C	19	46755887
chr19:47259163-47259163_C_G_ilmnfwd_ilmnF2BT	19	46755906
chr19:47259163-47259163_C_G_ilmnrev_ilmnF2BT	19	46755906
Seq_rs1314476567	19	46755928
19:47259194-GA	19	46755937
ilmnseq_rs768007208	19	46755981
chr19:47259267-47259267_C_G_ilmnfwd_ilmnF2BT	19	46756010
Seq_rs1252655162	19	46756057
chr19:47259341:G:C_ilmnfwd_ilmnF2BT	19	46756084
chr19:47259341:G:C_ilmnrev_ilmnF2BT	19	46756084
chr19:47259353:C:T	19	46756096
rs28937902	19	46756113
Seq_rs775681117_ilmnrev_ilmnF2BT	19	46756129
chr19:47259400:G:C_ilmnfwd_ilmnF2BT	19	46756143
19:47259471-G-A	19	46756214
chr19:47259510-47259510_T_G	19	46756253
Seq_rs867006194	19	46756258
chr19:47259530-47259530_C_G_ilmnfwd_ilmnF2BT	19	46756273
19:47259642-GT	19	46756385
Seq_rs868138875_ilmnfwd_ilmnF2BT	19	46756385
Seq_rs398124395	19	46756391
Seq_rs1161657651	19	46756393
Seq_rs748798133_ilmnrev_F2BTindel	19	46756393
rs28937901	19	46756396
Seq_rs945877846.1_ilmnfwd_ilmnF2BT	19	46756398
Seq_rs945877846.2_ilmnfwd_ilmnF2BT	19	46756398
19:47259660-G-A	19	46756403
Seq_rs104894684	19	46756403
Seq_rs886044307_ilmnrev_F2BTindel	19	46756404
Variant58631	19	46756412
rs794727653	19	46756414
Seq_rs1349031936	19	46756418
chr19:47259677:G:C_ilmnfwd_ilmnF2BT	19	46756420
chr19:47259677:G:C_ilmnrev_ilmnF2BT	19	46756420
Seq_rs1450841129.2_ilmnfwd_ilmnF2BT	19	46756466
Seq_rs587780334.1_ilmnfwd_ilmnF2BT	19	46756477
Seq_rs1263303357	19	46756480
JHU_19.47273441	19	46770185
rs73940770	19	46786674
JHU_19.47338504	19	46835248
rs6509309	19	47018198
19:47524963-CA	19	47021706
JHU_19.47543999	19	47040742
19:47544284-GA	19	47041026
19:47546082-GA	19	47042824
rs3810291	19	47065746
19:47569837-CT	19	47066580
kgp3777725	19	47112578
19:47729865-GA	19	47226608
JHU_19.47777722	19	47274466
JHU_19.47803711	19	47300455
exm1484594	19	47341238
19:47856688-GA	19	47353431
19:47865838-GA	19	47362581
19:47874510-G-T	19	47371253
19:47883093-CT	19	47379836
19:47910724-GA	19	47407467
JHU_19.47961006	19	47457750
exm1485099	19	47475478
19:47980067-TG	19	47476810
exm1485293	19	47545918
JHU_19.48077319	19	47574063
rs2974217	19	47584234
JHU_19.48104646	19	47601390
rs117313561	19	47627099
JHU_19.48162130	19	47658874
rs11671648	19	47677424
19:48182837-CT	19	47679580
19:48183379-GT	19	47680122
rs1035938	19	47680514
19:48184525-CA	19	47681268
19:48220012-CT	19	47716755
rs11550016	19	47716755
Seq_rs779700524	19	47718603
rs75405966	19	47743758
rs11878298	19	47811001
JHU_19.48328202	19	47824946
Seq_rs750727986.2_ilmnrev_ilmnF2BT	19	47839411
chr19:48342779:C:A	19	47839522
chr19:48342987:C:G_ilmnfwd_ilmnF2BT	19	47839730
ilmnseq_19:48377312	19	47874055
rs10420270	19	48001758
19:48626550-CA	19	48123293
19:48639329-GA	19	48136072
19:48639357-CA	19	48136100
19:48639363-GT	19	48136106
JHU_19.48692831	19	48189575
rs11883377	19	48198378
rs1504519	19	48280045
19:48800791-AG	19	48297534
rs35461177	19	48297657
rs150271983	19	48302712
JHU_19.48807400	19	48304144
JHU_19.48815667	19	48312411
19:48823595-GA	19	48320338
JHU_19.48827881	19	48324625
19:48833934-C-G	19	48330677
19:48837295-GA	19	48334038
JHU_19.48850706	19	48347450
rs114642699	19	48370208
rs10419023	19	48427965
19:49001153-GT	19	48497896
19:49001594-CT	19	48498337
19:49001783-CA	19	48498526
19:49002345-GT	19	48499088
19:49014802-GA	19	48511545
19:49014823-GT	19	48511566
JHU_19.49048203	19	48544947
19:49055135-G-A	19	48551878
rs13347093	19	48557547
rs3848542	19	48558467
rs12611151	19	48561802
JHU_19.49074905	19	48571649
ilmnseq_19:49081512	19	48578255
rs6509396	19	48580236
ilmnseq_19:49091011	19	48587754
ilmnseq_19:49097240	19	48593983
JHU_19.49098911	19	48595655
rs2302947	19	48596811
rs1052131	19	48599256
exm1487416	19	48601209
19:49113963-GT	19	48610706
19:49116293-GA	19	48613036
exm1487504	19	48613089
rs3094287	19	48618991
JHU_19.49127752	19	48624496
19:49129290-GA	19	48626033
exm1487600	19	48626361
exm1487683	19	48629763
JHU_19.49134035	19	48630779
JHU_19.49162497	19	48659241
exm1487829	19	48670820
rs28362830	19	48696569
rs478950	19	48710876
19:49232586-CA	19	48729329
19:49232589-CA	19	48729332
19:49232617-CA	19	48729360
rs623588	19	48757376
19:49261268-GA	19	48758011
19:49340661-CA	19	48837404
rs28556985	19	48847892
rs113105695	19	48867959
exm1488534	19	48873325
rs564196	19	48873325
19:49377396-G-GTGGTGCCAA	19	48874139
19:49379057-CT	19	48875800
exm1489142	19	49004305
19:49507616-CT	19	49004359
19:49513327-CT	19	49010070
JHU_19.49514007	19	49010751
JHU_19.49517395	19	49014139
rs3810177	19	49031767
19:49559621-GA	19	49056364
19:49611375-GT	19	49108118
19:49658065-CA	19	49154808
rs61585939	19	49155167
19:49669341-GA	19	49166084
rs142628675	19	49186637
19:49699783-GT	19	49196526
JHU_19.49823684	19	49320428
exm1490415	19	49374939
exm1490546	19	49423317
exm1490559	19	49427464
19:49956593-CA	19	49453336
JHU_19.49957285	19	49454029
chr19_49962250	19	49458993
19:49964884-GA	19	49461627
exm1490734	19	49461789
19:49965181-CT	19	49461924
19:49967402-GA	19	49464145
exm1490818	19	49464724
19:49969347-GA	19	49466090
19:49969394-GA	19	49466137
19:49969404-GA	19	49466147
exm1490869	19	49470321
rs146766187	19	49470321
19:50098211-CT	19	49594954
19:50098503-CT	19	49595246
19:50100609-CT	19	49597352
19:50103130-CT	19	49599873
19:50103153-CT	19	49599896
rs142237232	19	49603627
19:50119350-GA	19	49616093
19:50149873-CT	19	49646616
rs35270176	19	49687272
19:50193385-CA	19	49690128
chr19_50249856	19	49746599
JHU_19.50264952	19	49761696
19:50304983-CT	19	49801726
19:50305263-TC	19	49802006
19:50308802-CA	19	49805545
exm1492349	19	49813007
ilmnseq_rs371157406_ilmndup1	19	49836348
19:50357778-GT	19	49854521
19:50363454-CT	19	49860197
rs752902474	19	49861543
rs372459137	19	49861670
ilmnseq_rs578207030	19	49861766
Variant58698	19	49867147
rs201258910	19	49867149
exm1492733	19	49873060
exm1492734	19	49873069
exm1493034	19	49908973
rs3745489	19	49909393
19:50434312-GT	19	49931055
rs78102241	19	49972615
rs146339570	19	49981833
19:50550063-TGTG-T	19	50046806
rs8108139	19	50145254
19:50713632-GA	19	50210375
19:50713833-CT	19	50210576
19:50766582-CT	19	50263325
19:50781541-GA	19	50278284
exm1493818	19	50292301
exm1493844	19	50301724
exm1493845	19	50301725
rs627491	19	50310006
rs10853812	19	50317200
Seq_rs549394447	19	50323182
Seq_rs761652328	19	50323257
JHU_19.50827827	19	50324571
chr19:50831955-50831955_G_A	19	50328698
19:50861818-GT	19	50358561
exm1493970	19	50358627
JHU_19.50886180	19	50382924
exm1494152	19	50401817
rs199545019	19	50402654
rs41553718	19	50403123
ilmnseq_rs398122386	19	50408818
chr19:50920517:T:A_ilmnfwd_ilmnF2BT	19	50417260
19:50923209-CT	19	50419952
19:50931433-GT	19	50428176
exm1494422	19	50435820
JHU_19.50939843	19	50436587
exm1494501	19	50450896
exm1494733	19	50481913
19:50985471-AGGGTGGGGGTGG-A	19	50482214
JHU_19.51001552	19	50498296
19:51009734-CA	19	50506477
exm1494772	19	50506511
19:51015959-CT	19	50512702
JHU_19.51020902	19	50517646
exm1494855	19	50518190
19:51052065-GT	19	50548808
JHU_19.51053483	19	50550227
JHU_19.51072123	19	50568867
JHU_19.51100287	19	50597031
JHU_19.51113304	19	50610048
19:51128490-CA	19	50625233
19:51128526-CT	19	50625269
Seq_rs549430068	19	50666256
19:51170775-GA	19	50667518
19:51205886-CT	19	50702629
rs114139996	19	50769750
rs34718600	19	50779152
exm1495470	19	50798199
exm1495611	19	50856241
JHU_19.51362584	19	50859329
rs2659122	19	50859770
JHU_19.51378724	19	50875469
JHU_19.51380600	19	50877345
rs75110652	19	50993983
19:51519144-GA	19	51015888
exm1496089	19	51017231
rs3745535	19	51017231
rs10424744	19	51017668
exm2272836	19	51116302
rs10419515	19	51122895
JHU_19.51670666	19	51167410
rs12609179	19	51219326
Seq_rs12459419.2_ilmnrev_ilmnF2BT	19	51225221
rs34297802	19	51321984
JHU_19.51856603	19	51353350
JHU_19.52094458	19	51591206
exm1948403	19	51628035
JHU_19.52208164	19	51704912
exm1497848	19	51719868
rs7248778	19	51719868
Seq_rs867228.2_ilmnrev_ilmnF2BT	19	51745958
JHU_19.52312245	19	51808993
JHU_19.52406182	19	51902930
19:52448146-CT	19	51944893
JHU_19.52493273	19	51990021
19:52537475-CA	19	52034222
JHU_19.52567322	19	52064070
JHU_19.52856732	19	52353480
exm2229947	19	52365850
JHU_19.52965988	19	52462736
19:53057650-GA	19	52554397
exm1499790	19	52582406
rs366793	19	52582406
JHU_19.53137880	19	52634628
rs58962417	19	52637581
rs329956	19	52640729
JHU_19.53187208	19	52683956
19:53209746-GA	19	52706493
rs7259466	19	52736116
rs8104631	19	52764226
rs13344816	19	52777894
rs8101566	19	52780933
19:53284347-G-A	19	52781094
JHU_19.53291351	19	52788099
rs113901203	19	52788099
rs10422970	19	52792283
rs76034899	19	52810588
JHU_19.53337884	19	52834632
rs6509695	19	52835984
JHU_19.53397650	19	52894398
rs28585642	19	52896579
JHU_19.53425812	19	52922560
19:53453518-CT	19	52950265
JHU_19.53608504	19	53105252
JHU_19.53632311	19	53129059
JHU_19.53635806	19	53132554
JHU_19.53701801	19	53198549
rs7253386	19	53225985
JHU_19.53735355	19	53232103
JHU_19.53769897	19	53266645
rs12610281	19	53283062
rs111656848	19	53283094
rs3960965	19	53286130
JHU_19.53790984	19	53287732
rs140380971	19	53299827
JHU_19.53815228	19	53311976
rs62115309	19	53311976
JHU_19.53818501	19	53315249
JHU_19.53819232	19	53315980
rs34002123	19	53329184
rs34463842	19	53330415
JHU_19.53835377	19	53332125
JHU_19.53841909	19	53338657
rs2617762	19	53432161
rs7249747	19	53475437
rs2708840	19	53493860
rs8102166	19	53583782
JHU_19.54111490	19	53608237
rs10401357	19	53635905
JHU_19.54151734	19	53648481
JHU_19.54172316	19	53669063
rs79339718	19	53731973
JHU_19.54249226	19	53745973
rs8106202	19	53751932
JHU_19.54289130	19	53785877
rs35432554	19	53786882
rs10425222	19	53788945
JHU_19.54304701	19	53801448
exm1502437	19	53824059
rs12980885	19	53842971
chr19:54385818:G:A	19	53882564
Seq_rs386134157	19	53882570
rs386134161	19	53889648
JHU_19.54396045	19	53892792
Seq_rs78437096.3_ilmnrev_ilmnF2BT	19	53906876
JHU_19.54412098	19	53908845
rs74935622	19	53910279
rs4806695	19	54044039
JHU_19.54564269	19	54061016
JHU_19.54573523	19	54070270
rs117193298	19	54101407
JHU_19.54608044	19	54104737
chr19:54629918-54629918_G_C_ilmnrev_ilmnF2BT	19	54126543
rs367896277	19	54129132
chr19:54632744:A:T_ilmnrev_ilmnF2BT	19	54129369
JHU_19.54636723	19	54133297
JHU_19.54650021	19	54146286
exm1503136	19	54156911
exm2254002	19	54178866
19:54684478-GA	19	54180761
JHU_19.54705181	19	54201314
JHU_19.54736855	19	54232980
rs406231	19	54247206
rs6509859	19	54258559
JHU_19.54782419	19	54278566
exm1504145	19	54279838
rs13347078	19	54281067
rs117504150	19	54289344
rs28537090	19	54316116
JHU_19.54875970	19	54364364
rs1985841	19	54368368
rs73604747	19	54375155
rs112829331	19	54392703
exm1504674	19	54419218
JHU_19.54931790	19	54420617
19:54932530-GA	19	54421356
19:54933433-GT	19	54422259
rs3745429	19	54426416
JHU_19.54938202	19	54427026
JHU_19.54938797	19	54427621
19:54946784-AG	19	54435604
19:54973353-GA	19	54462173
exm2230097	19	54462803
JHU_19.55003936	19	54492716
rs55968298	19	54493351
rs8112774	19	54508491
rs151204613	19	54575397
exm1505276	19	54575846
rs8108712	19	54622812
rs3843752	19	54631479
rs1812827	19	54697021
JHU_19.55238967	19	54727502
rs199609975	19	54727710
JHU_19.55242306	19	54730841
JHU_19.55248004	19	54736538
rs17207383	19	54736640
Seq_rs28465191.3_ilmnrev_ilmnF2BT	19	54775370
19:55317585-GA	19	54806130
JHU_19.55318703	19	54807249
rs269949	19	54930401
19:55493908-GA	19	54982540
JHU_19.55513735	19	55002368
19:55557024-C-T	19	55045656
exm1507443	19	55080166
exm1507488	19	55082278
19:55594945-GA	19	55083577
exm1507536	19	55087425
exm1507551	19	55091542
19:55606674-GA	19	55095306
19:55606874-GA	19	55095506
exm1507666	19	55112710
19:55645550-GA	19	55134182
chr19:55665561-55665561_C_G_ilmnrev_ilmnF2BT	19	55154193
chr19:55665568-55665568_G_C_ilmnrev_ilmnF2BT	19	55154200
chr19:55666204-55666204_C_T	19	55154836
Seq_rs77615401	19	55156239
exm1507739	19	55156279
rs370714315	19	55157315
JHU_19.55678398	19	55167031
exm1508105	19	55202167
JHU_19.55717978	19	55206611
19:55739643-CT	19	55228275
19:55752888-GA	19	55241520
rs202148383	19	55241520
19:55752891-CT	19	55241523
19:55779527-G-A	19	55268159
19:55785775-CA	19	55274407
chr19_55785931	19	55274563
19:55831577-A-C	19	55320209
JHU_19.55836084	19	55324717
19:55857962-CA	19	55346594
19:55865285-CA	19	55353917
exm1508826	19	55361093
exm1508841	19	55362358
19:55880177-CA	19	55368809
JHU_19.55890414	19	55379047
19:55895393-CT	19	55384025
rs11668142	19	55389049
JHU_19.55905002	19	55393635
JHU_19.55930469	19	55419103
rs74891708	19	55447478
19:55967148-GA	19	55455781
exm1509123	19	55482548
exm1509178	19	55483932
JHU_19.56005345	19	55493979
JHU_19.56015221	19	55503855
19:56041288-GA	19	55529921
JHU_19.56045064	19	55533698
19:56047544-GT	19	55536177
19:56089444-GT	19	55578078
19:56109189-CT	19	55597823
19:56114241-GA	19	55602875
19:56127797-GT	19	55616431
19:56133473-GA	19	55622107
exm1509672	19	55624540
rs3760701	19	55640749
19:56154140-GA	19	55642774
19:56154191-GT	19	55642825
19:56247345-C-T	19	55735979
JHU_19.56247344	19	55735979
19:56247761-A-C	19	55736395
JHU_19.56305040	19	55793675
19:56367705-C-A	19	55856339
rs138412590	19	55922605
JHU_19.56442063	19	55930698
JHU_19.56454857	19	55943492
19:56600035-CT	19	56088666
19:56669905-CT	19	56158536
rs1865101	19	56208453
rs4801304	19	56233074
rs8109673	19	56352090
rs12609819	19	56404252
indel.58567	19	56525723
19:57175776-GT	19	56664408
rs6510010	19	56682645
rs10422329	19	56900001
JHU_19.57468652	19	56957285
JHU_19.57477871	19	56966504
JHU_19.57529558	19	57018191
rs1982911	19	57119107
exm1512701	19	57158453
JHU_19.57683613	19	57172246
rs758099	19	57231966
rs8100154	19	57254064
exm1513110	19	57329179
19:57868219-GA	19	57356851
chr19_57880518	19	57369150
19:57988666-A-AGCC	19	57477298
exm1514092	19	57590589
chr19_58117140	19	57605772
19:58153493-GA	19	57642125
rs73940129	19	57655804
JHU_19.58180787	19	57669420
indel.58794	19	57687504
rs2285614	19	57770006
JHU_19.58286050	19	57774683
JHU_19.58361327	19	57849960
Seq_rs201869821.1_ilmnfwd_ilmnF2BT	19	57859376
rs1061996	19	57865116
JHU_19.58380384	19	57869017
rs4801239	19	57872553
19:58384969-CT	19	57873601
rs7252685	19	57899873
rs141751108	19	57908628
exm1515191	19	57927147
variant.58884	19	57930558
Variant15589	19	58037883
19:58570632-GA	19	58059264
exm1953887	19	58067941
19:58579551-GA	19	58068183
19:58718360-A-AG	19	58206994
JHU_19.58781679	19	58270314
exm1516231	19	58335017
JHU_19.58859272	19	58347907
exm1516368	19	58352993
exm1516476	19	58357464
chr19_58879550	19	58368183
19:58880138-GA	19	58368771
JHU_19.58979173	19	58467807
exm1516915	19	58472126
19:58988596-CT	19	58477229
19:58991347-CT	19	58479980
19:58991585-CT	19	58480218
rs882610	19	58480533
19:59011787-GA	19	58500420
19:59022857-CT	19	58511490
exm1517461	19	58562955
exm1517544	19	58571272
JHU_20.82222	20	101582
JHU_20.138619	20	157979
rs6112512	20	275361
JHU_20.301624	20	320981
20:307256-AGAG-A	20	326612
20:307343-CA	20	326699
JHU_20.331320	20	350677
rs73576454	20	371264
JHU_20.362945	20	382302
rs28691758	20	384653
Ilmnseq_rs2295490_IlmnDup1	20	388261
20:398548-GA	20	417904
chr20:400113-400113_G_C_ilmnfwd_ilmnF2BT	20	419469
20:400341-CT	20	419697
20:400342-GT	20	419698
20:400345-CA	20	419701
JHU_20.401183	20	420540
rs117836554	20	432503
JHU_20.414644	20	434001
JHU_20.471552	20	490909
JHU_20.529220	20	548577
rs74181550	20	614222
JHU_20.627169	20	646526
20:644675-GT	20	664031
20:644682-CT	20	664038
rs753490	20	671453
Seq_rs1379613754	20	761144
chr20:741827:G:A	20	761183
chr20:742386:T:C	20	761742
Seq_rs3746803.2_ilmnfwd_ilmnF2BT	20	763738
exm1518358	20	763738
20:746313-G-A	20	765669
rs267606686	20	765669
rs592249	20	775431
20:825832-CT	20	845189
20:865912-CT	20	885269
20:865956-CA	20	885313
JHU_20.1011017	20	1030375
20:1145081-GA	20	1164437
rs62186522	20	1231642
20:1286591-CA	20	1305947
20:1293352-GA	20	1312708
rs117303436	20	1437089
20:1447405-CA	20	1466760
20:1517819-GA	20	1537173
rs6043409	20	1635560
exm1519301	20	1649159
JHU_20.1758099	20	1777454
20:1829152-C-G	20	1848506
rs62192681	20	1876326
JHU_20.1895101	20	1914456
20:1920578-C-T	20	1939932
rs6136501	20	1945629
rs6035114	20	1945813
rs61761346	20	1995366
rs73606121	20	2151167
JHU_20.2148357	20	2167712
Seq_rs388851.1_ilmnrev_ilmnF2BT	20	2311242
JHU_20.2369273	20	2388628
20:2380277-CT	20	2399631
exm1519756	20	2399643
rs201326247	20	2403589
20:2463929-GA	20	2483283
20:2463951-AC	20	2483305
JHU_20.2464111	20	2483466
exm1519918	20	2483466
rs6049831	20	2536475
GSA-rs725725	20	2648217
20:2637802-CT	20	2657156
rs1985525	20	2796813
20:2777879-GA	20	2797233
JHU_20.2872657	20	2892012
rs112097130	20	2896102
20:3025364-CA	20	3044718
chr20:3063419:G:T	20	3082773
chr20:3063423:C:G_ilmnfwd_ilmnF2BT	20	3082777
20:3063425-T-G	20	3082779
20:3063434-G-T	20	3082788
chr20:3063441:C:A	20	3082795
Seq_rs1057521601	20	3082796
chr20:3063623:G:T	20	3082977
chr20:3063631:G:A	20	3082985
chr20:3063632:T:C	20	3082986
chr20:3063634:G:A	20	3082988
chr20:3063634:G:T	20	3082988
chr20:3063635:T:G	20	3082989
chr20:3063647:G:C_ilmnfwd_ilmnF2BT	20	3083001
chr20:3063647:G:C_ilmnrev_ilmnF2BT	20	3083001
chr20:3063650:G:C_ilmnrev_ilmnF2BT	20	3083004
20:3063651-C-A	20	3083005
chr20:3063653:T:A_ilmnfwd_ilmnF2BT	20	3083007
chr20:3063653:T:G	20	3083007
chr20:3063655:G:C_ilmnfwd_ilmnF2BT	20	3083009
chr20:3063655:G:C_ilmnrev_ilmnF2BT	20	3083009
chr20:3063656:C:T	20	3083010
chr20:3063659:G:T	20	3083013
20:3063668-G-T	20	3083022
chr20:3063669:C:A	20	3083023
chr20:3063669:C:G_ilmnfwd_ilmnF2BT	20	3083023
20:3063670-G-A	20	3083024
chr20:3063671:T:A_ilmnfwd_ilmnF2BT	20	3083025
chr20:3063682:G:T	20	3083036
chr20:3063712:A:G	20	3083066
chr20:3063769:G:A	20	3083123
chr20:3063770:T:C	20	3083124
20:3063802-G-T	20	3083156
chr20:3063822:C:G_ilmnfwd_ilmnF2BT	20	3083176
rs6076476	20	3106047
20:3145475-C-CA	20	3164829
20:3147689-CT	20	3167043
JHU_20.3147761	20	3167116
Variant60310	20	3228890
JHU_20.3211722	20	3231077
20:3218306-CT	20	3237660
20:3452038-CA	20	3471391
JHU_20.3518136	20	3537490
rs77043577	20	3558832
rs528557	20	3671095
20:3651755-GT	20	3671108
rs201984188	20	3674828
exm1522460	20	3706029
rs145148625	20	3726583
20:3730670-GA	20	3750023
rs115074909	20	3759221
rs75148929	20	3761339
20:3766187-GA	20	3785540
20:3766367-GA	20	3785720
chr20_3766950	20	3786303
Seq_rs546381069	20	3889483
Seq_rs777111649_ilmnfwd_ilmnF2BT	20	3889534
Seq_rs528889529.1_ilmnfwd_ilmnF2BT	20	3889545
Seq_rs528889529.2_ilmnfwd_ilmnF2BT	20	3889545
chr20:3870195:C:T	20	3889548
Seq_rs137852969.1_ilmnrev_ilmnF2BT	20	3889633
JHU_20.3878661	20	3898015
rs35106782	20	4015071
rs113758351	20	4092088
JHU_20.4080219	20	4099573
JHU_20.4085414	20	4104768
rs34775987	20	4107457
JHU_20.4148765	20	4168119
20:4202472-CA	20	4221825
JHU_20.4372299	20	4391653
rs75964904	20	4645114
Seq_rs1029273.1_ilmnfwd_ilmnF2BT	20	4675114
JHU_20.4774288	20	4793643
JHU_20.4992395	20	5011750
JHU_20.5019911	20	5039266
JHU_20.5056094	20	5075449
chr20:5090063-5090063_C_T	20	5109417
20:5107772-CA	20	5127126
rs202203360	20	5314033
rs114124638	20	5472971
rs910699	20	5486219
JHU_20.5471026	20	5490381
JHU_20.5473911	20	5493266
JHU_20.5483077	20	5502432
JHU_20.5544986	20	5564341
JHU_20.5722503	20	5741858
20:5919730-C-T	20	5939084
20:5944766-CTTTTT-C	20	5964120
rs138734417	20	6030587
20:6022198-GA	20	6041552
20:6032872-CA	20	6052226
rs1884649	20	6066509
JHU_20.6104886	20	6124240
rs6053960	20	6196131
JHU_20.6196039	20	6215393
20:6599570-G-A	20	6618923
JHU_20.6858958	20	6878312
JHU_20.6864517	20	6883871
JHU_20.7139599	20	7158953
JHU_20.7441992	20	7461346
rs77654614	20	8402561
rs56689365	20	8804710
JHU_20.10082891	20	10102244
JHU_20.10152825	20	10172178
rs184923061	20	10241389
rs362567	20	10265443
JHU_20.10289370	20	10308723
JHU_20.10306291	20	10325644
rs75173497	20	10677819
JHU_20.10938346	20	10957699
rs60870129	20	11364038
JHU_20.11959823	20	11979176
rs373409860	20	12065581
JHU_20.12602065	20	12621419
rs141140652	20	12800041
JHU_20.13099106	20	13118460
20:13202463-CA	20	13221816
JHU_20.13206155	20	13225509
rs11696301	20	13390174
JHU_20.14065821	20	14085176
20:14619452_14619453ins	20	14619452
rs353145	20	14932020
JHU_20.15075704	20	15095059
JHU_20.15393774	20	15413130
rs416454	20	15434529
rs6034226	20	15603684
JHU_20.15694639	20	15713995
JHU_20.15758154	20	15777510
rs7266511	20	15820181
JHU_20.16083894	20	16103250
rs6034417	20	16229129
rs73105293	20	16661521
JHU_20.16661626	20	16680982
JHU_20.16688138	20	16707494
rs12480401	20	16797317
JHU_20.17006800	20	17026156
JHU_20.17478088	20	17497444
JHU_20.17556168	20	17575524
rs80005897	20	17614601
rs6105783	20	17618442
exm1526864	20	17621458
rs11087217	20	17622242
rs2236254	20	17624371
JHU_20.17622675	20	17642031
20:17640284-CT	20	17659639
rs75114339	20	17710224
JHU_20.17723675	20	17743031
rs1964157	20	17744590
JHU_20.17864581	20	17883938
chr20:17928186-17928186_C_T	20	17947542
JHU_20.18129548	20	18148905
rs73110041	20	18237406
20:18297078-GA	20	18316434
rs4814783	20	18736085
rs74788206	20	18783309
JHU_20.18912217	20	18931574
rs62201087	20	19128718
20:19193617-GT	20	19212973
JHU_20.19244810	20	19264167
JHU_20.19442921	20	19462278
rs62200173	20	19818080
rs73127429	20	20204360
JHU_20.20265932	20	20285289
20:20349564-CA	20	20368920
20:20349831-CA	20	20369187
20:20349867-CA	20	20369223
rs79227561	20	20514904
exm1528675	20	20629419
JHU_20.20777644	20	20797002
JHU_20.20848474	20	20867832
rs1000176	20	21252915
JHU_20.21271632	20	21290995
20:21377164-CA	20	21396526
20:21695274-CT	20	21714636
JHU_20.21823653	20	21843016
rs113678686	20	22177565
JHU_20.22486124	20	22505487
20:22611259-C-A	20	22630621
JHU_20.22700752	20	22720115
rs188840411	20	23019534
Variant60466	20	23049264
20:23030343-C-T	20	23049706
JHU_20.23032060	20	23051424
exm1529268	20	23084572
rs844893	20	23130619
rs6048691	20	23298544
rs6048721	20	23328793
JHU_20.23540524	20	23559888
20:23618427-G-A	20	23637790
rs6132651	20	23713676
rs6083232	20	23719782
JHU_20.23732412	20	23751776
rs6114261	20	23761440
rs6114264	20	23765673
JHU_20.23805831	20	23825195
20:23815803-A-G	20	23835166
JHU_20.23870696	20	23890060
JHU_20.23900985	20	23920349
JHU_20.24092769	20	24112134
rs78545087	20	24322865
JHU_20.24518446	20	24537811
rs6106910	20	24567697
JHU_20.24726940	20	24746305
rs6050161	20	24933478
20:24930133-CT	20	24949497
JHU_20.24935690	20	24955055
20:25058431-GA	20	25077795
JHU_20.25062714	20	25082079
JHU_20.25073766	20	25093131
20:25199232-GA	20	25218596
20:25264910-T-C	20	25284274
exm1530599	20	25292528
JHU_20.25296796	20	25316161
JHU_20.25343257	20	25362622
JHU_20.25369416	20	25388781
Seq_rs773035473	20	25390642
rs6083853	20	25423905
exm1530765	20	25458454
exm1530838	20	25476919
20:25457615-CT	20	25476979
Seq_rs141718558.2_ilmnfwd_ilmnF2BT	20	25559301
JHU_20.25602481	20	25621846
rs111352460	20	25849495
JHU_20.25920888	20	25940253
JHU_20.26139145	20	26158510
rs2752933	20	26178105
JHU_20.26257260	20	26276625
JHU_20.29518018	20	30283343
rs6087224	20	30327330
JHU_20.29567313	20	30332638
JHU_20.29593742	20	30359067
JHU_20.29613444	20	30378769
JHU_20.29820236	20	31232434
JHU_20.29831597	20	31243795
20:30064331-AG	20	31476528
chr20_30064342	20	31476539
rs6060455	20	31645269
20:30408136-CT	20	31820333
seq_rs121908107	20	31820333
Seq_rs397517473_ilmnrev_ilmnF2BT	20	31820350
JHU_20.30434277	20	31846475
20:30437634-GA	20	31849831
20:30449286-GA	20	31861483
JHU_20.30455438	20	31867636
20:30556410-C-CGTA	20	31968607
20:30582909-GT	20	31995106
JHU_20.30604467	20	32016665
20:30618972-GA	20	32031169
exm1532692	20	32434666
20:31043952-CT	20	32456149
rs6141748	20	32541007
20:31238575-GA	20	32650773
rs35802810	20	32834247
JHU_20.31438863	20	32851058
JHU_20.31496899	20	32909094
rs4431017	20	33146150
20:31755464-A-G	20	33167658
JHU_20.31917324	20	33329519
JHU_20.31921221	20	33333416
20:32031147-CT	20	33443341
rs186369578	20	33444002
chr20:32246607-32246607_G_A	20	33658801
20:32247314-CA	20	33659508
20:32255406-GA	20	33667600
20:32255490-GA	20	33667684
20:32255935-CT	20	33668129
20:32302908-C-T	20	33715102
Seq_rs6087514.1_ilmnrev_ilmnF2BT	20	33741162
exm1534694	20	33745204
20:32341035-TCCACCTCCTCCA-T	20	33753229
exm1534753	20	33766877
JHU_20.32485778	20	33897973
JHU_20.32501024	20	33913219
JHU_20.32675635	20	34087830
20:32883308-GA	20	34295502
rs111844678	20	34332178
rs55695988	20	34502642
JHU_20.33213195	20	34625392
20:33297091-GT	20	34709287
exm1535754	20	34919504
exm1535856	20	34931995
exm1536190	20	34994243
rs200305739	20	35002066
20:33649376-T-C	20	35061573
20:33677164-G-A	20	35089361
20:33737824-A-C	20	35150021
20:33786256-T-C	20	35198453
20:35226721_35226722ins	20	35226721
20:33874903-CT	20	35287100
chr20:33874982-33874982_C_G_ilmnfwd_ilmnF2BT	20	35287179
chr20:33874982-33874982_C_G_ilmnrev_ilmnF2BT	20	35287179
20:33875061-CA	20	35287258
20:33911830-A-G	20	35324027
20:33986566-G-C	20	35398763
20:34025557-GA	20	35437777
rs118173201	20	35444198
20:34092075-CT	20	35504247
JHU_20.34227025	20	35639104
exm2264712	20	35786057
rs6121187	20	36258398
JHU_20.34874090	20	36286169
chr20_35060146	20	36431743
20:35060757-GA	20	36432354
20:35075299-CT	20	36446896
rs7274443	20	36456292
rs16986188	20	36547864
JHU_20.35264541	20	36636139
rs71351034	20	36636139
JHU_20.35353040	20	36724638
JHU_20.35437195	20	36808793
exm1538945	20	36879155
JHU_20.35577307	20	36948905
exm1539156	20	37095898
JHU_20.35957022	20	37328620
JHU_20.36052986	20	37424584
JHU_20.36060558	20	37432157
rs6122634	20	37484381
rs79080535	20	37669267
JHU_20.36375396	20	37746995
20:36531768-GT	20	37903366
Variant47129	20	37944082
20:36572570-CA	20	37944168
JHU_20.36807477	20	38179076
rs6014220	20	38179076
JHU_20.36844955	20	38216554
exm1540303	20	38326388
exm1540368	20	38354367
JHU_20.36985107	20	38356454
rs1303571	20	38504476
rs149983483	20	38511867
JHU_20.37302579	20	38673937
JHU_20.37367385	20	38738743
20:37555230-GA	20	38926587
20:37555419-CA	20	38926776
JHU_20.37688307	20	39059665
rs59235229	20	39269557
JHU_20.37953737	20	39325095
rs11389348	20	40612325
20:39316878-CT	20	40688238
JHU_20.39456738	20	40828099
rs146540773	20	41053002
JHU_20.39826638	20	41197999
rs6029639	20	41341701
20:39990564-GA	20	41361924
JHU_20.40515561	20	41886922
rs79185303	20	43096175
JHU_20.41818893	20	43190254
rs6130354	20	43350146
rs3787273	20	43565118
20:42195066-AC-A	20	43566426
rs59355118	20	43753487
JHU_20.42397856	20	43769217
rs72626522	20	43781495
JHU_20.42469357	20	43840718
JHU_20.42529055	20	43900416
JHU_20.42616003	20	43987364
20:42694698-ATGG-A	20	44066058
JHU_20.42709204	20	44080565
rs140740776	20	44116162
20:42788598-CA	20	44159958
20:42788658-CA	20	44160018
Seq_rs558770240	20	44160126
20:42788933-C-T	20	44160293
ilmnseq_rs587782951	20	44160305
JHU_20.42815737	20	44187098
JHU_20.42848169	20	44219530
rs112086690	20	44238327
JHU_20.42876433	20	44247794
rs6017317	20	44318326
exm1966541	20	44337252
20:43029285-A-C	20	44400645
ilmnseq_20:43031347	20	44402707
rs150776703	20	44429549
rs1321825	20	44445511
JHU_20.43088730	20	44460091
exm1543366	20	44489345
exm1543368	20	44489374
rs6103759	20	44521668
JHU_20.43313422	20	44684782
rs74953885	20	44723660
rs77424543	20	44725119
20:43379325-CT	20	44750684
exm2254288	20	44750763
20:43379454-TC	20	44750813
20:43727051-CT	20	45098410
20:43727120-GT	20	45098479
20:43837008-GA	20	45208367
exm1544320	20	45293788
exm1544325	20	45293914
20:43933054-GA	20	45304414
20:43940531-ACAGCGCGTCCGG-A	20	45311891
20:44035150-CT	20	45406510
JHU_20.44228949	20	45600311
exm1544967	20	45685970
JHU_20.44483139	20	45854501
20:44519575-GT	20	45890936
Seq_rs886039898_ilmnrev_F2BTindel	20	45891622
exm1546171	20	46011209
exm1546202	20	46012538
20:44650477-CT	20	46021838
rs6104485	20	46156201
exm1546640	20	46241014
JHU_20.44937214	20	46308576
JHU_20.44960996	20	46332359
ilmnseq_20:45197481_ilmndup1	20	46568842
JHU_20.45207546	20	46578908
JHU_20.45221405	20	46592767
ilmnseq_20:45232984	20	46604345
JHU_20.45251259	20	46622621
rs121908173	20	46725430
ilmnseq_rs748662135	20	46725661
JHU_20.45414731	20	46786093
rs6066197	20	47101798
JHU_20.45734000	20	47105362
rs12329631	20	47165790
JHU_20.45802180	20	47173533
JHU_20.45816012	20	47187365
20:45853081-CT	20	47224428
JHU_20.45939543	20	47310800
JHU_20.45991977	20	47363234
JHU_20.46061637	20	47432894
rs1211646	20	47452671
rs6094710	20	47466905
rs72661172	20	47502425
JHU_20.46270623	20	47641880
JHU_20.46322994	20	47694251
JHU_20.46426778	20	47798035
JHU_20.46431391	20	47802648
JHU_20.46500964	20	47872221
rs55910122	20	47889499
JHU_20.46519550	20	47890807
JHU_20.46542471	20	47913728
rs2904059	20	48001727
JHU_20.46843231	20	48214489
JHU_20.46941830	20	48313088
JHU_20.47034886	20	48406144
rs7267309	20	48460307
JHU_20.47183899	20	48567362
JHU_20.47186043	20	48569506
JHU_20.47200649	20	48584112
JHU_20.47367889	20	48751353
JHU_20.47374961	20	48758425
JHU_20.47623419	20	49006883
JHU_20.47696787	20	49080251
JHU_20.48017803	20	49401267
JHU_20.48177123	20	49560587
JHU_20.48177153	20	49560617
JHU_20.48296221	20	49679685
JHU_20.48379637	20	49763101
JHU_20.48393182	20	49776646
20:48553002-CT	20	49936465
exm-rs2235617	20	49938440
rs6067283	20	49957514
JHU_20.48596397	20	49979861
JHU_20.48618780	20	50002244
Seq_rs6020188	20	50002244
JHU_20.48632599	20	50016063
rs2664558	20	50124008
JHU_20.48912674	20	50296138
rs8120652	20	50349310
rs6067431	20	50387503
20:49232570-CA	20	50616033
rs846744	20	50718166
rs59057917	20	50771025
rs6096120	20	50845524
JHU_20.49516073	20	50899537
rs2143537	20	50937228
20:49557463-CT	20	50940926
JHU_20.49602060	20	50985524
JHU_20.49659608	20	51043072
rs6512744	20	51689056
exm1550482	20	51784324
exm1550650	20	51792134
JHU_20.50409250	20	51792712
JHU_20.50466529	20	51849991
rs6091395	20	51867871
JHU_20.50606467	20	51989929
20:50701514-GA	20	52084975
rs6013401	20	52156243
JHU_20.51238003	20	52621465
JHU_20.51723527	20	53106989
JHU_20.52187944	20	53571406
rs1887190	20	53624384
rs117364680	20	53663748
rs6022676	20	53694915
rs73912578	20	53864842
20:52609166-AG	20	53992627
JHU_20.52782857	20	54166319
20:52789940-CT	20	54173401
20:52790096-CA	20	54173557
JHU_20.52825201	20	54208663
JHU_20.52867389	20	54250851
JHU_20.53000931	20	54384393
JHU_20.53531385	20	54914847
JHU_20.54048770	20	55432233
JHU_20.54203503	20	55628446
rs79737727	20	56018960
rs17429804	20	56171318
rs80299679	20	56178945
20:56388093_56388094ins	20	56388093
20:54963212-CA	20	56388156
JHU_20.54988240	20	56413185
JHU_20.55007958	20	56432903
rs3970972	20	56436360
rs6014728	20	56436752
rs6123594	20	56456683
rs6024894	20	56462403
exm1551922	20	56525028
exm1551963	20	56533561
20:55206430-CT	20	56631374
20:55206696-GT	20	56631640
JHU_20.55283590	20	56708535
JHU_20.55322763	20	56747708
JHU_20.55435779	20	56860724
JHU_20.55478449	20	56903394
JHU_20.55530282	20	56955227
rs67859480	20	56995929
exm-rs331615	20	57063481
rs6025358	20	57085441
JHU_20.55662131	20	57087076
rs74819179	20	57095216
rs6099494	20	57190684
JHU_20.55782868	20	57207813
exm1552244	20	57407787
rs737092	20	57415349
rs328499	20	57418115
rs16981029	20	57469281
JHU_20.56060146	20	57485091
rs4811865	20	57493832
JHU_20.56079621	20	57504566
JHU_20.56125848	20	57550793
JHU_20.56165026	20	57589971
JHU_20.56166319	20	57591264
JHU_20.56191474	20	57616419
20:56227653-GA	20	57652597
rs6123715	20	57652886
JHU_20.56234967	20	57659912
rs72626599	20	57745211
rs116526811	20	57751575
rs744813	20	57762956
JHU_20.56358655	20	57783600
JHU_20.56363442	20	57788387
JHU_20.56522359	20	57947304
JHU_20.56550166	20	57975111
rs73177406	20	57975666
JHU_20.56702396	20	58127341
rs6070406	20	58283695
JHU_20.56887836	20	58312781
Seq_rs201547974_ilmnrev_ilmnF2BT	20	58389427
rs13043088	20	58425716
exm1552914	20	58461257
20:57036540-GA	20	58461484
chr20:57045759-57045759_C_T	20	58470703
exm1552979	20	58470703
rs6026315	20	58498952
rs111631847	20	58678371
JHU_20.57253711	20	58678656
JHU_20.57282898	20	58707843
rs74338216	20	58710879
JHU_20.57286575	20	58711520
rs56241559	20	58713366
rs6026522	20	58791345
JHU_20.57367898	20	58792844
20:57428905-CT	20	58853850
20:57429465-CA	20	58854410
20:57429855-GA	20	58854800
20:57552561-C-T	20	58977506
20:57556409-GT	20	58981354
20:57599343-C-T	20	59024288
JHU_20.57642889	20	59067835
rs260016	20	59141929
rs117835681	20	59180528
Variant15650	20	59191165
20:57766819-GT	20	59191764
20:57766895-CT	20	59191840
20:57767249-CA	20	59192194
exm1553765	20	59193688
20:57876603-GA	20	59301548
rs73129475	20	59355001
JHU_20.57933573	20	59358519
JHU_20.57947379	20	59372325
rs4812081	20	59404031
rs7268181	20	59422746
rs74730472	20	59560374
JHU_20.58153106	20	59578052
JHU_20.58346175	20	59771121
JHU_20.58406032	20	59830978
exm1554256	20	59939622
rs242803	20	60062644
JHU_20.59031721	20	60456664
JHU_20.59142156	20	60567099
rs6124027	20	60904486
JHU_20.59614731	20	61039676
JHU_20.59624777	20	61049722
rs6065042	20	61081424
rs6065050	20	61121525
rs116181540	20	61129386
JHU_20.59860136	20	61285081
JHU_20.59870909	20	61295854
20:61475505_61475506ins	20	61475505
JHU_20.60101226	20	61526171
rs62199202	20	61538623
rs6142795	20	61546344
rs8124924	20	61723227
JHU_20.60306098	20	61731043
rs2386943	20	61738056
JHU_20.60352701	20	61777646
JHU_20.60368618	20	61793563
JHU_20.60376304	20	61801249
rs6089282	20	61828795
JHU_20.60405800	20	61830745
JHU_20.60411742	20	61836687
rs113272517	20	61872772
JHU_20.60459051	20	61883996
JHU_20.60461870	20	61886815
JHU_20.60502769	20	61927712
exm1554664	20	61928422
rs35054351	20	61953951
JHU_20.60542911	20	61967856
20:60639539-GT	20	62064483
20:60640262-GA	20	62065206
20:60718344-CT	20	62143288
JHU_20.60741350	20	62166295
exm1555029	20	62193517
exm1555036	20	62193559
rs1760053	20	62194753
JHU_20.60845107	20	62270052
rs6143012	20	62271192
exm1555381	20	62309797
exm1555391	20	62310071
Variant47199	20	62310072
exm1555398	20	62310219
exm2234682	20	62310789
rs116866010	20	62317150
exm1555742	20	62318905
20:60897373-GA	20	62322317
JHU_20.60898336	20	62323281
20:60898571-CT	20	62323515
20:60898601-CT	20	62323545
exm1555862	20	62323777
exm1555919	20	62326706
exm1555951	20	62327346
20:60903483-CT	20	62328427
JHU_20.60904456	20	62329401
rs3810548	20	62330822
20:60908184-GT	20	62333128
20:60908759-GA	20	62333703
exm1556125	20	62334260
exm1556132	20	62334337
exm1556206	20	62338133
exm2234699	20	62352298
JHU_20.60930644	20	62355589
rs200932249	20	62362447
JHU_20.60940701	20	62365646
rs1535254	20	62379605
JHU_20.60957354	20	62382299
exm1556410	20	62393505
20:60970034-CT	20	62394978
20:60988493-GA	20	62413437
20:60989457-GT	20	62414401
rs6061239	20	62459819
rs112618954	20	62465612
20:61041543-CA	20	62466487
rs112909934	20	62484189
JHU_20.61085014	20	62509959
JHU_20.61162232	20	62565026
exm1556716	20	62565026
ilmnseq_20:61277335	20	62645983
ilmnseq_20:61277335_ilmndup1	20	62645983
ilmnseq_20:61278341	20	62646989
ilmnseq_20:61284215	20	62652863
20:61288011-GA	20	62656659
exm1556750	20	62656686
ilmnseq_20:61288038_ilmndup1	20	62656686
ilmnseq_20:61292625	20	62661273
ilmnseq_20:61295254	20	62663902
kgp6723207	20	62671912
kgp9015976	20	62671922
JHU_20.61327106	20	62695755
JHU_20.61338893	20	62707542
JHU_20.61340693	20	62709342
20:61340797-GA	20	62709445
JHU_20.61357446	20	62726095
20:61386223-GA	20	62754871
20:62755615_62755616ins	20	62755615
rs41309369	20	62762064
rs6090034	20	62770003
rs708630	20	62773774
rs34380032	20	62778782
20:61427970-GT	20	62796618
rs6010751	20	62812881
20:61444373-CT	20	62813021
20:61444396-CA	20	62813044
20:61444433-GA	20	62813081
rs1883849	20	62815410
chr20:61448937-61448937_C_T	20	62817585
20:61451332-CT	20	62819980
Seq_rs61734651	20	62819980
exm1557241	20	62819981
JHU_20.61451996	20	62820645
rs2249766	20	62827195
exm1557324	20	62828975
20:61467800-AG	20	62836448
JHU_20.61504456	20	62873105
JHU_20.61561573	20	62930222
rs147072738	20	62956785
rs187226528	20	62956955
20_61058760	20	62956963
exm1557971	20	62956964
20:61588851-GA	20	62957499
rs76379118	20	62957513
rs77077981	20	62959885
20:61597909-CT	20	62966557
rs1047126	20	62968122
JHU_20.61602317	20	62970966
JHU_20.61605595	20	62974244
JHU_20.61605633	20	62974282
rs73921624	20	63029524
rs6122345	20	63030414
rs4809476	20	63064383
rs13041721	20	63084895
JHU_20.61728797	20	63097446
JHU_20.61736004	20	63104653
JHU_20.61737324	20	63105973
rs75078107	20	63121458
20:61834285-GA	20	63202933
JHU_20.61857886	20	63226535
JHU_20.61859868	20	63228517
20:61867499-CA	20	63236147
20:61867512-GA	20	63236160
20:61867545-CT	20	63236193
20:61870878-CT	20	63239526
JHU_20.61900195	20	63268844
JHU_20.61940379	20	63309028
Seq_rs768554574	20	63309395
exm1558504	20	63311406
20:61942821-CT	20	63311469
20:61942989-CT	20	63311637
20:61944203-CA	20	63312851
Variant47211	20	63312904
20:61946762-CA	20	63315410
exm1558570	20	63315419
20:61946779-GA	20	63315427
20:61959757-CT	20	63328405
20:61967440-C-G	20	63336088
seq_rs121912285	20	63349700
20:61981104-C-T	20	63349752
20:61981134-G-A	20	63349782
rs1044396	20	63349782
20:61981241-C-A	20	63349889
20:61981269-G-A	20	63349917
exm1558707	20	63349951
exm1558709	20	63349963
exm1558710	20	63349970
20:61981338-G-A	20	63349986
ilmnseq_rs78306886_F2BT	20	63350051
43043 days, 11:49:00	20	63350077
20:61981518-C-T	20	63350166
20:61981574-C-T	20	63350222
20:61981575-G-A	20	63350223
20:61981579-G-A	20	63350227
20:63354194_63354195ins	20	63354194
rs2273504	20	63356709
rs6090384	20	63359522
rs587780369	20	63406650
rs118192245	20	63406666
Seq_rs1057516126_ilmnfwd_F2BTindel	20	63406670
seq-rs796052658	20	63407018
Seq_rs1064793504_ilmnfwd_F2BTindel	20	63407142
rs118192243	20	63407248
rs2236198	20	63408819
JHU_20.62050043	20	63418691
rs12480884	20	63423698
chr20:62071032:C:G_ilmnfwd_ilmnF2BT	20	63439679
Seq_rs28939684	20	63444709
chr20:62076068:G:T	20	63444715
Seq_rs118192200	20	63444729
rs118192200	20	63444729
Seq_rs74315391	20	63444730
Seq_rs1057516084_ilmnfwd_F2BTindel	20	63444755
Seq_rs1057516083	20	63444783
Seq_rs1085307905_ilmnfwd_F2BTindel	20	63472180
rs118192187	20	63472398
20:62103783-GT	20	63472430
chr20:62103803:C:A	20	63472450
rs1741593	20	63483420
rs113339369	20	63497542
exm1559029	20	63521334
20:62153194-GT	20	63521841
20:62153225-CA	20	63521872
20:62160932-CA	20	63529579
rs45520941	20	63529808
JHU_20.62163811	20	63532459
20:62165054-CT	20	63533701
20:62165502-T-TA	20	63534149
20:62165573-CT	20	63534220
exm2260965	20	63542572
exm1559279	20	63547328
20:62178749-CA	20	63547396
JHU_20.62179330	20	63547978
rs73152224	20	63549026
exm1559352	20	63559277
20:62191548-CT	20	63560195
20:62191578-GA	20	63560225
exm1559391	20	63560291
20:62194009-GA	20	63562656
exm1559484	20	63562658
20:62194119-GA	20	63562766
exm1559518	20	63563021
20:62194551-CT	20	63563198
20:62194608-CA	20	63563255
exm1559602	20	63564462
20:62195923-GA	20	63564570
20:62196406-CT	20	63565053
exm1559647	20	63565221
exm1559659	20	63565367
exm1559666	20	63565454
exm1559668	20	63565466
exm1559690	20	63565772
20:62198579-GA	20	63567226
JHU_20.62198818	20	63567466
20:62199834-CT	20	63568481
20:62200654-GA	20	63569301
20:62201838-GA	20	63570485
20:62203495-GA	20	63572142
rs454132	20	63591039
JHU_20.62237023	20	63605671
rs41310197	20	63678287
rs199583107	20	63689724
exm1560248	20	63692975
rs146221660	20	63693248
exm1560292	20	63694757
20:62326436-CT	20	63695083
rs6062496	20	63697746
20:62332558-CT	20	63701206
rs2315007	20	63712493
20:62369541-CT	20	63738188
20:62369547-GA	20	63738194
exm1972724	20	63742197
JHU_20.62376977	20	63745625
JHU_20.62378120	20	63746768
JHU_20.62401271	20	63769919
exm1560851	20	63862031
exm1560859	20	63862177
exm1560861	20	63862222
20:62493914-GA	20	63862561
rs117512776	20	63873870
rs6011210	20	63898570
20:62572379-CA	20	63941026
Variant47220	20	63941193
JHU_20.62580314	20	63948962
Variant1949	20	63953690
20:62594793-GA	20	63963440
rs6062599	20	63964194
20:62595920-GA	20	63964567
exm1561269	20	63967488
JHU_20.62663047	20	64031695
JHU_20.62674786	20	64043434
20:62680265-CT	20	64048912
JHU_20.62683792	20	64052440
rs116311438	20	64052931
JHU_20.62687920	20	64056568
rs45448193	20	64063091
rs4344972	20	64084403
rs13036542	20	64105965
chr20_62737392	20	64106039
20:64118163del52	20	64118164
rs927079	20	64182491
rs74409212	20	64201673
20:62839538-GT	20	64208185
rs200181803	20	64239850
JHU_21.10005513	21	9166681
JHU_1.142572400	21	9278557
JHU_21.11027328	21	10485128
JHU_21.11001771	21	10510685
JHU_21.10984498	21	10527958
JHU_21.10812349	21	10700107
JHU_21.10809269	21	10703187
JHU_21.14618273	21	13245953
JHU_21.14746172	21	13373852
JHU_21.14746271	21	13373951
JHU_21.15178813	21	13806493
JHU_21.15182287	21	13809967
JHU_21.15185595	21	13813275
kgp8461470	21	13843954
JHU_21.15224046	21	13851726
JHU_21.15346197	21	13973877
JHU_21.15376372	21	14004052
JHU_21.15386481	21	14014161
JHU_21.15395139	21	14022819
rs79337863	21	14076482
rs7282231	21	14076497
rs2403725	21	14080266
rs180798232	21	14101081
JHU_21.15614758	21	14242438
rs111244914	21	14422762
JHU_21.16776504	21	15404186
JHU_21.17740785	21	16368466
JHU_21.17813886	21	16441567
JHU_21.18002497	21	16630179
rs2026855	21	16781563
JHU_21.18436559	21	17064242
JHU_21.18741799	21	17369481
JHU_21.18829842	21	17457525
JHU_21.18916137	21	17543820
JHU_21.19335398	21	17963082
rs2824592	21	17995452
JHU_21.19402023	21	18029706
JHU_21.19518281	21	18145965
rs8126921	21	18443685
rs11910047	21	18508400
JHU_21.19891570	21	18519253
JHU_21.20202287	21	18829970
JHU_21.20250009	21	18877692
JHU_21.20419721	21	19047403
rs111924844	21	19100874
rs2825741	21	19684062
rs73894032	21	20307490
JHU_21.21955403	21	20583091
rs9977668	21	20672626
JHU_21.22525342	21	21153025
JHU_21.22585060	21	21212742
rs62207434	21	21407728
JHU_21.23572463	21	22200145
rs7280441	21	23293211
JHU_21.25348908	21	23976594
JHU_21.25990584	21	24618271
JHU_21.26315751	21	24943438
21:26381335-T-C	21	25009023
JHU_21.26529853	21	25157540
rs1135638	21	25592836
rs1701003	21	25887087
JHU_21.27259851	21	25887540
rs222942	21	26532423
rs111732936	21	26548000
exm1563855	21	26844543
21:28337828-CT	21	26965509
21:28337965-CT	21	26965646
exm1563985	21	26966106
JHU_21.28460885	21	27088567
JHU_21.29060006	21	27687688
rs78091070	21	27727151
JHU_21.29338503	21	27966185
JHU_21.29382422	21	28010104
JHU_21.29554600	21	28182282
JHU_21.29769891	21	28397571
JHU_21.30800375	21	29428056
JHU_21.30910741	21	29538421
JHU_21.31529645	21	30157328
rs2832711	21	30252278
exm1565082	21	30430450
JHU_21.32056297	21	30683980
JHU_21.32216614	21	30844296
JHU_21.32243574	21	30871256
JHU_21.32517170	21	31144853
rs497689	21	31452466
rs73199539	21	31565895
rs62222912	21	31574900
JHU_21.32947886	21	31575574
Seq_rs1131690781	21	31668550
rs2409420	21	31743072
JHU_21.33229034	21	31856722
rs77119834	21	31961309
JHU_21.33528449	21	32156138
21:33687354-GA	21	32315043
JHU_21.33815339	21	32443032
rs9983567	21	32449316
JHU_21.33905766	21	32533457
Variant15670	21	32592413
exm1566609	21	32609946
rs76974938	21	32609946
JHU_21.34451854	21	33079549
JHU_21.34462785	21	33090480
Seq_rs1051393.1_ilmnrev_ilmnF2BT	21	33241950
21:34696867-C-T	21	33324562
JHU_21.34715170	21	33342865
rs117389688	21	33422602
rs2276224	21	33479793
21:34960866:T:G	21	33588560
JHU_21.35267724	21	33895421
rs150994121	21	33909157
rs62226758	21	33984355
21:35431484-G-C	21	34059184
rs150246587	21	34411458
rs74658406	21	34505414
Seq_rs8131131.2_ilmnfwd_ilmnF2BT	21	34521439
JHU_21.35914788	21	34542491
21:36164488-GT	21	34792191
rs121912500	21	34886941
rs61207288	21	34995720
JHU_21.37083967	21	35711670
rs428618	21	35889189
JHU_21.37343129	21	35970832
JHU_21.37404656	21	36032359
rs998383	21	36073441
JHU_21.37484193	21	36111896
ilmnseq_21:37509881	21	36137583
JHU_21.37528843	21	36156546
rs7275440	21	36299111
rs139238476	21	36307941
JHU_21.37711825	21	36339528
JHU_21.37779614	21	36407317
rs219780	21	36461009
Seq_rs74315437.1_ilmnfwd_ilmnF2BT	21	36461442
21:37836378-C-T	21	36464080
JHU_21.38044074	21	36671777
rs2252302	21	36697302
JHU_21.38104820	21	36732520
JHU_21.38245428	21	36873129
rs113241202	21	36959844
JHU_21.38381070	21	37008771
rs13864	21	37221319
JHU_21.38654319	21	37282018
rs73203938	21	37367978
JHU_21.38740547	21	37368246
rs7277662	21	37382202
rs56390513	21	37408528
rs11701821	21	37519772
JHU_21.38901768	21	37529467
rs112036515	21	37529471
rs71332589	21	37550036
JHU_21.39047752	21	37675451
JHU_21.39081829	21	37709528
rs77559335	21	37735793
21:37756629_37756630ins	21	37756629
rs11702683	21	37916461
JHU_21.39491201	21	38119108
rs78221994	21	38208020
rs73220107	21	38651895
rs76828352	21	38924641
rs2836772	21	38944176
rs9981584	21	38947932
rs79304544	21	39012532
21:40506404-T-C	21	39134478
JHU_21.40741458	21	39369533
rs190745861	21	39509726
JHU_21.40918820	21	39546894
JHU_21.41041670	21	39669744
JHU_21.41217020	21	39845094
JHU_21.41280537	21	39908613
JHU_21.41378140	21	40006214
JHU_21.41433519	21	40061593
rs760169	21	40072333
rs111402917	21	40138423
rs7276640	21	40497341
rs138493887	21	40557744
rs2210272	21	40794843
JHU_21.42231663	21	40859738
21:42551119-GT	21	41179192
exm1571665	21	41179256
rs67484863	21	41292491
JHU_21.42741809	21	41369883
exm1572100	21	41470696
chr21:42845382-42845382_G_A	21	41473455
rs915865	21	41568287
rs58174533	21	41592677
JHU_21.43044880	21	41624721
21:43161111-CT	21	41740951
21:43161147-GA	21	41740987
exm1572263	21	41741185
21:43162062-CT	21	41741902
JHU_21.43188436	21	41768277
JHU_21.43292620	21	41872512
JHU_21.43311305	21	41891197
JHU_21.43375020	21	41954912
exm1573065	21	42085326
JHU_21.43508821	21	42088712
JHU_21.43551489	21	42131380
JHU_21.43560546	21	42140437
JHU_21.43571417	21	42151308
rs73223572	21	42158272
ilmnseq_21:43651656	21	42231546
rs79432021	21	42241862
ilmnseq_21:43681220	21	42261110
JHU_21.43685751	21	42265642
rs6586304	21	42299855
JHU_21.43737563	21	42317454
JHU_21.43762646	21	42342538
JHU_21.43777411	21	42357303
JHU_21.43794013	21	42373905
JHU_21.43808866	21	42388758
exm1573767	21	42404027
rs117514017	21	42411711
chr21_43836658	21	42416549
21:43863520-CT	21	42443410
JHU_21.43870803	21	42450694
rs66477955	21	42483479
JHU_21.44003147	21	42583038
rs62213046	21	42633095
JHU_21.44057616	21	42637507
JHU_21.44110000	21	42689891
JHU_21.44120102	21	42699993
JHU_21.44127472	21	42707363
JHU_21.44146702	21	42726593
JHU_21.44187455	21	42767346
JHU_21.44189881	21	42769772
JHU_21.44218115	21	42798006
JHU_21.44408175	21	42988066
21:44452262-GA	21	43032152
rs61170079	21	43040388
rs372010465	21	43060475
rs121964972	21	43060528
ilmnseq_rs121964962_ilmndup3	21	43062988
ilmnseq_rs779250698	21	43072166
rs13047009	21	43140633
rs9983145	21	43168005
Variant15692	21	43169811
21:44592341-CT	21	43172231
JHU_21.44694702	21	43274823
JHU_21.44697758	21	43277879
JHU_21.44701399	21	43281520
JHU_21.44725694	21	43305815
rs2838254	21	43316435
JHU_21.44755834	21	43335955
rs12627651	21	43340723
rs504313	21	43363519
rs117870459	21	43382275
rs75400474	21	43397274
rs2838311	21	43471280
JHU_21.45002328	21	43582448
Seq_rs74315443.1_ilmnrev_ilmnF2BT	21	43776260
Seq_rs74315443.2_ilmnrev_ilmnF2BT	21	43776260
exm2254658	21	43789678
JHU_21.45227149	21	43807269
JHU_21.45235404	21	43815524
rs3788096	21	43973199
rs73226967	21	43989011
exm2254663	21	44086938
JHU_21.45508681	21	44088801
21:45539268-GT	21	44119387
kgp1951536	21	44119545
rs28507960	21	44147803
rs28547944	21	44157899
rs180977124	21	44161846
rs11702859	21	44165750
rs9979788	21	44168129
imm_21_44418743	21	44174432
rs2070552	21	44197186
rs60482769	21	44198236
rs144509660	21	44214266
rs9980139	21	44216848
rs56161361	21	44216910
rs8129129	21	44225187
rs2070556	21	44234842
rs112074870	21	44249436
rs968447	21	44255661
JHU_21.45682537	21	44262655
rs11911699	21	44264968
rs2850164	21	44280303
imm_21_44525973	21	44281662
21:45705933-G-T	21	44286050
21:45705951-C-T	21	44286068
exm1576367	21	44287574
rs941405	21	44290527
21:45710868-GA	21	44290985
21:45711063-TGCCTGTCCCCTCC-T	21	44291180
21:45711065-CCTGTCCCCTCCGC-C	21	44291182
21:45712885-G-A	21	44293002
ilmnseq_rs786204567	21	44293142
chr21_45713784	21	44293901
rs2256817	21	44295503
rs2075878	21	44296649
21:45717588-C-T	21	44297705
rs179363889	21	44297705
21:45732052-CT	21	44312169
21:45732093-GA	21	44312210
JHU_21.45735994	21	44316112
exm2272988	21	44316112
rs2298692	21	44321476
rs2277808	21	44322232
rs12482028	21	44323711
rs928303	21	44325099
rs76758103	21	44325276
21:45750680-GA	21	44330797
JHU_21.45756014	21	44336132
Seq_rs748531024_ilmnfwd_F2BTindel	21	44339162
rs11870	21	44339162
rs58942895	21	44347124
rs56306722	21	44350798
exm1576785	21	44353732
rs12626373	21	44359078
rs1785468	21	44397329
rs9653785	21	44405350
rs112749230	21	44410334
rs28890928	21	44410375
JHU_21.45831059	21	44411177
exm1577101	21	44424868
21:45846990-CT	21	44427107
JHU_21.45861130	21	44441248
rs9975657	21	44442210
rs117263337	21	44443727
rs78736408	21	44448723
rs140160990	21	44449970
rs7277327	21	44462891
JHU_21.45887710	21	44467828
rs186033564	21	44484825
rs450149	21	44502924
rs58270608	21	44522862
exm1577409	21	44533872
rs435424	21	44558620
kgp12077093	21	44579069
rs464684	21	44579526
21:46032657-CT	21	44612740
exm1578304	21	44637803
21:46074331-CA	21	44654414
exm1578458	21	44666540
rs12483730	21	44666540
rs113094115	21	44673154
JHU_21.46124754	21	44704840
JHU_21.46129996	21	44710082
JHU_21.46259932	21	44840018
JHU_21.46262528	21	44842614
rs11537959	21	44850756
21:46309380-CT	21	44889465
exm1578729	21	44889980
JHU_21.46321034	21	44901120
JHU_21.46331471	21	44911557
JHU_21.46351992	21	44932078
rs12482063	21	44949125
JHU_21.46391652	21	44971738
JHU_21.46421871	21	45001957
rs191717682	21	45143644
21:46707734-GA	21	45287819
JHU_21.46712299	21	45292385
JHU_21.46810888	21	45390974
JHU_21.46812772	21	45392858
JHU_21.46822611	21	45402697
JHU_21.46831558	21	45411644
21:46876658-CT	21	45456744
kgp13211348	21	45476380
JHU_21.46899449	21	45479536
exm1579525	21	45490296
chr21:45499520:G:A	21	45499520
21:46930019-GT	21	45510105
21:46930030-GA	21	45510116
21:46930078-CT	21	45510164
exm1579710	21	45510224
21:46935922-CT	21	45516008
21:46935936-CA	21	45516022
JHU_21.46948473	21	45528560
21:46951857-GA	21	45531943
JHU_21.46953207	21	45533294
JHU_21.46954342	21	45534429
JHU_21.46968383	21	45548470
rs144194982	21	45806251
rs34101341	21	45939036
rs372581026	21	45987021
rs144843800	21	45987481
rs797044457	21	45989135
rs398123642	21	45989586
Seq_rs121912939.2_ilmnrev_ilmnF2BT	21	45989617
Seq_rs886042354.2_ilmnfwd_ilmnF2BT	21	45990257
Seq_rs886044231	21	45990259
rs2850173	21	45992837
Seq_rs1342227816	21	45994021
ilmnseq_rs759834554	21	45994180
rs797044458	21	45997703
rs201153092	21	45998130
exm1580096	21	45998149
ilmnseq_rs770099663	21	45998956
chr21:47421968-47421968_G_T	21	46002054
21:47422197-GA	21	46002283
21:47423412-CT	21	46003498
exm1580217	21	46003568
Seq_rs780234826.1_ilmnrev_ilmnF2BT	21	46003585
Seq_rs780234826.2_ilmnrev_ilmnF2BT	21	46003585
rs79244310	21	46057909
rs9976319	21	46057951
JHU_21.47497787	21	46077874
rs869087	21	46095731
exm1580301	21	46112135
exm1580313	21	46112309
chr21:47537312:A:G	21	46117398
chr21:47537323:G:A	21	46117409
Seq_rs1185160585	21	46119787
chr21:47540419-47540419_C_G_ilmnfwd_ilmnF2BT	21	46120505
chr21:47540419-47540419_C_G_ilmnrev_ilmnF2BT	21	46120505
Seq_rs535007570_ilmnrev_ilmnF2BT	21	46120518
chr21:47540432-47540432_G_C_ilmnfwd_ilmnF2BT	21	46120518
chr21:47540432-47540432_G_C_ilmnrev_ilmnF2BT	21	46120518
Seq_rs878854386	21	46120540
Variant60868	21	46121067
chr21:47540982-47540982_G_T	21	46121068
rs267606749	21	46121590
chr21:47544809:G:A	21	46124895
chr21:47544826-47544826_G_A	21	46124912
Seq_rs886044215_ilmnfwd_F2BTindel	21	46124921
Seq_rs863224861	21	46125911
rs794727418	21	46125913
rs112153300	21	46127560
rs139552940	21	46131981
21:47551988-GA	21	46132074
rs373813975	21	46132074
chr21:47551990:C:T	21	46132076
exm1580634	21	46132092
chr21:47552011-47552011_G_T	21	46132097
IlmnSeq_rs387906610	21	46132103
Seq_rs387906608.1_ilmnrev_ilmnF2BT	21	46132118
Seq_rs387906608.2_ilmnrev_ilmnF2BT	21	46132118
Seq_rs1012567148	21	46132119
kgp8318909	21	46132295
chr21:47552368-47552368_C_G_ilmnfwd_ilmnF2BT	21	46132454
21:47565357-CA	21	46145443
exm1580823	21	46151941
21:47574140-GA	21	46154226
rs7279849	21	46154549
JHU_21.47575736	21	46155823
exm1580870	21	46161497
exm1580872	21	46161521
21:47581574-GA	21	46161660
rs2277824	21	46194746
exm1581208	21	46246830
21:47685345-GA	21	46265431
JHU_21.47698996	21	46279083
exm1581450	21	46297579
rs112532279	21	46347890
exm1581764	21	46388857
JHU_21.47831620	21	46411707
21:47831835-CT	21	46411921
21:47831836-GA	21	46411922
exm1581949	21	46412967
21:47836206-AC	21	46416292
exm1582029	21	46422027
exm1582085	21	46428589
rs2073376	21	46431839
exm1582278	21	46498749
21:48081731-GT	21	46661819
JHU_22.16850307	22	16369646
rs200167961	22	16369646
JHU_22.16911827	22	16431086
rs3729688	22	16574679
exm1582734	22	16592295
rs9606012	22	16623479
JHU_22.17194325	22	16713436
rs116969679	22	16933442
exm2268399	22	17012630
JHU_22.17493999	22	17013110
JHU_22.17495756	22	17014867
JHU_22.17597954	22	17117065
exm1583093	22	17119423
exm1583112	22	17119782
rs13053463	22	17172065
JHU_22.17725208	22	17244319
JHU_22.17739236	22	17258347
JHU_22.17751765	22	17270876
rs73876403	22	17307806
JHU_22.17798847	22	17317958
JHU_22.17845260	22	17364362
JHU_22.17897985	22	17418939
JHU_22.18087702	22	17604937
JHU_22.18163307	22	17680542
Variant15712	22	17740103
rs112079353	22	17765045
JHU_22.18247899	22	17765134
JHU_22.18257885	22	17775120
JHU_22.18261303	22	17778538
JHU_22.18268630	22	17785865
rs190578366	22	17812435
22:18300086-CT	22	17817320
22:18300635-GA	22	17817869
JHU_22.18312222	22	17829457
22:18314652-GTCC-G	22	17831886
22:18314825-GCTC-G	22	17832059
rs116236236	22	17843784
JHU_22.18481312	22	17998547
JHU_22.18481612	22	17998847
chr22:18561269:G:C_ilmnfwd_ilmnF2BT	22	18078503
JHU_22.18593126	22	18110361
rs62229503	22	18148035
22:18900875-CA	22	18913362
22:18905893-G-T	22	18918380
rs2904551	22	18918421
rs2904552	22	18918451
22:18905977-CT	22	18918464
rs137852934	22	18922389
rs113933211	22	18928821
JHU_22.18935543	22	18948031
rs73877005	22	18954435
rs2540641	22	18972171
rs1210635	22	18991892
exm1584575	22	19064911
JHU_22.19087209	22	19099697
JHU_22.19100900	22	19113388
JHU_22.19105907	22	19118395
22:19208977-GA	22	19221454
22:19318696-CA	22	19331173
22:19435018-GT	22	19447495
22:19481883-CT	22	19494360
22:19511265-CT	22	19523742
rs9618634	22	19625531
JHU_22.19644923	22	19657401
JHU_22.19683578	22	19696056
rs5993804	22	19696861
22:19702149-CT	22	19714626
22:19711509-CA	22	19723986
22:19711557-GA	22	19724034
JHU_22.19738335	22	19750813
rs201993443	22	19766688
Seq_rs138483899.1_ilmnrev_ilmnF2BT	22	19788825
22:19789549-CT	22	19802026
JHU_22.19807779	22	19820257
rs145024092	22	19844682
JHU_22.19859353	22	19871831
JHU_22.19873796	22	19886274
rs76692419	22	19898920
JHU_22.19905554	22	19918032
rs5748469	22	19919576
22:19929027-C-T	22	19941504
rs13306278	22	19941504
22:19929280-CA	22	19941757
22:19929281-GA	22	19941758
22:19929301-CA	22	19941778
rs5746849	22	19955474
22:19951172-CT	22	19963649
exm1585963	22	19972763
Seq_rs779111860	22	19978041
22:19968956-CT	22	19981433
rs2073745	22	19997984
rs1978233	22	20013427
JHU_22.20021731	22	20034209
rs2286482	22	20061762
JHU_22.20136451	22	20148929
rs175182	22	20151776
rs175184	22	20157379
rs175194	22	20175547
rs73150891	22	20181899
22:20194603-CT	22	20207080
JHU_22.20200616	22	20213094
rs1642172	22	20221902
rs1962811	22	20226195
rs854969	22	20233466
chr22_20230460	22	20242937
rs41282453	22	20243079
exm2273051	22	20273291
rs7286515	22	20307344
JHU_22.20730598	22	20376309
22:20748621-GA	22	20394331
22:20759755-CT	22	20405465
exm1586947	22	20405535
22:20760130-GA	22	20405840
22:20760293-CA	22	20406003
22:20780185-CA	22	20425898
JHU_22.20888827	22	20534541
JHU_22.20897845	22	20543559
JHU_22.20900797	22	20546511
rs5759659	22	20635122
rs35351638	22	20767063
Seq_rs165596.1_ilmnfwd_ilmnF2BT	22	20858188
JHU_22.21246810	22	20892523
exm1588162	22	20994988
22:21350154-CT	22	20995865
22:21356176-CT	22	21001887
JHU_22.21381809	22	21027521
22:21384337-CT	22	21030048
22:21401734-CT	22	21047445
rs76350452	22	21076933
JHU_22.21431284	22	21076996
JHU_22.21457920	22	21103632
22:21799674-CT	22	21445385
exm1588672	22	21445601
22:21800292-GA	22	21446003
22:21982746-CA	22	21628457
22:21982871-GA	22	21628582
22:21988558-CT	22	21634269
22:21988617-CT	22	21634328
rs189938230	22	21655627
rs861818	22	21697294
JHU_22.22070764	22	21716476
rs117411287	22	21784644
rs117189726	22	21917424
rs141909761	22	21919649
JHU_22.22468666	22	22114256
22:22556265-CT	22	22201871
JHU_22.23285539	22	22943356
JHU_22.23285986	22	22943803
JHU_22.23365737	22	23023570
JHU_22.23420912	22	23078727
22:23523235-GT	22	23181048
exm1592516	22	23181457
JHU_22.23604294	22	23262108
rs131674	22	23280019
JHU_22.23657612	22	23315426
JHU_22.23679799	22	23337613
rs9612318	22	23341609
JHU_22.23721415	22	23379229
rs5751642	22	23380962
rs5759761	22	23383699
JHU_22.23804669	22	23462483
rs7285434	22	23474382
rs131382	22	23526943
rs131388	22	23529890
rs5759881	22	23530581
JHU_22.23873024	22	23530838
rs5759884	22	23530889
JHU_22.23879720	22	23537534
rs25271	22	23537630
rs131409	22	23548920
rs9620289	22	23557777
rs131430	22	23584947
JHU_22.23938055	22	23595869
exm1593018	22	23698275
rs731545	22	23752289
chr22:24109652:T:A_ilmnfwd_ilmnF2BT	22	23767465
chr22:24109652:T:A_ilmnrev_ilmnF2BT	22	23767465
Seq_rs901115236.1_ilmnfwd_ilmnF2BT	22	23767531
Seq_rs901115236.2_ilmnfwd_ilmnF2BT	22	23767531
16743 days, 18:42:00	22	23767535
chr22:24109727:C:A	22	23767540
chr22:24109751:C:T	22	23767564
16743 days, 19:14:00	22	23767567
Seq_rs950020917.1_ilmnrev_ilmnF2BT	22	23767568
Seq_rs950020917.2_ilmnrev_ilmnF2BT	22	23767568
chr22:24109758:C:T	22	23767571
chr22:24109759:C:T	22	23767572
CHCHD10_22:24109779_G>A	22	23767592
16743 days, 23:48:00	22	23767841
chr22:24110031-24110031_C_G_ilmnfwd_ilmnF2BT	22	23767844
exm1593250	22	23780598
22:24124471-CA	22	23782284
exm1593472	22	23882468
rs72660223	22	23889809
rs915590	22	23918956
rs8138845	22	23927603
JHU_22.24283455	22	23941269
22:24297618_CNV_GSTT2B	22	23955431
22:24297618_CNV_GSTT2B_Ilmndup1	22	23955431
22:24297618_CNV_GSTT2B_Ilmndup2	22	23955431
22:24297745_CNV_GSTT2B	22	23955558
22:24297745_CNV_GSTT2B_Ilmndup1	22	23955558
22:24297745_CNV_GSTT2B_Ilmndup2	22	23955558
22:24297745_CNV_GSTT2B_Ilmndup3	22	23955558
22:24297759_CNV_GSTT2B	22	23955572
22:24297759_CNV_GSTT2B_Ilmndup1	22	23955572
22:24297759_CNV_GSTT2B_Ilmndup2	22	23955572
22:24297759_CNV_GSTT2B_Ilmndup3	22	23955572
22:24297807_CNV_GSTT2B	22	23955620
22:24297807_CNV_GSTT2B_Ilmndup1	22	23955620
22:24297807_CNV_GSTT2B_Ilmndup2	22	23955620
22:24297807_CNV_GSTT2B_Ilmndup3	22	23955620
22:24297850_CNV_GSTT2B	22	23955663
22:24297850_CNV_GSTT2B_Ilmndup1	22	23955663
22:24297850_CNV_GSTT2B_Ilmndup2	22	23955663
22:24297850_CNV_GSTT2B_Ilmndup3	22	23955663
22:24297867_CNV_GSTT2B	22	23955680
22:24297867_CNV_GSTT2B_Ilmndup1	22	23955680
22:24297867_CNV_GSTT2B_Ilmndup2	22	23955680
22:24297867_CNV_GSTT2B_Ilmndup3	22	23955680
22:24297936_CNV_GSTT2B	22	23955749
22:24297936_CNV_GSTT2B_Ilmndup1	22	23955749
22:24297936_CNV_GSTT2B_Ilmndup2	22	23955749
22:24297936_CNV_GSTT2B_Ilmndup3	22	23955749
22:24297957_CNV_GSTT2B	22	23955770
22:24297957_CNV_GSTT2B_Ilmndup1	22	23955770
22:24297957_CNV_GSTT2B_Ilmndup2	22	23955770
22:24297957_CNV_GSTT2B_Ilmndup3	22	23955770
22:24297988_CNV_GSTT2B	22	23955801
22:24297988_CNV_GSTT2B_Ilmndup1	22	23955801
22:24297988_CNV_GSTT2B_Ilmndup2	22	23955801
22:24297988_CNV_GSTT2B_Ilmndup3	22	23955801
22:24298022_CNV_GSTT2B	22	23955835
22:24298022_CNV_GSTT2B_Ilmndup1	22	23955835
22:24298022_CNV_GSTT2B_Ilmndup2	22	23955835
22:24298022_CNV_GSTT2B_Ilmndup3	22	23955835
22:24298083_CNV_GSTT2B	22	23955896
22:24298083_CNV_GSTT2B_Ilmndup1	22	23955896
22:24298083_CNV_GSTT2B_Ilmndup2	22	23955896
22:24298083_CNV_GSTT2B_Ilmndup3	22	23955896
22:24298151_CNV_GSTT2B	22	23955964
22:24298151_CNV_GSTT2B_Ilmndup1	22	23955964
22:24298151_CNV_GSTT2B_Ilmndup2	22	23955964
22:24298151_CNV_GSTT2B_Ilmndup3	22	23955964
22:24298181_CNV_GSTT2B	22	23955994
22:24298181_CNV_GSTT2B_Ilmndup1	22	23955994
22:24298181_CNV_GSTT2B_Ilmndup2	22	23955994
22:24298181_CNV_GSTT2B_Ilmndup3	22	23955994
22:24298268_CNV_GSTT2B	22	23956081
22:24298268_CNV_GSTT2B_Ilmndup1	22	23956081
22:24298268_CNV_GSTT2B_Ilmndup2	22	23956081
22:24298268_CNV_GSTT2B_Ilmndup3	22	23956081
22:24298311_CNV_GSTT2B	22	23956124
22:24298311_CNV_GSTT2B_Ilmndup1	22	23956124
22:24298311_CNV_GSTT2B_Ilmndup2	22	23956124
22:24298311_CNV_GSTT2B_Ilmndup3	22	23956124
22:24298673_CNV_GSTT2B	22	23956486
22:24298673_CNV_GSTT2B_Ilmndup1	22	23956486
22:24298673_CNV_GSTT2B_Ilmndup2	22	23956486
22:24298673_CNV_GSTT2B_Ilmndup3	22	23956486
22:24298825_CNV_GSTT2B	22	23956638
22:24298825_CNV_GSTT2B_Ilmndup1	22	23956638
22:24298825_CNV_GSTT2B_Ilmndup2	22	23956638
22:24298825_CNV_GSTT2B_Ilmndup3	22	23956638
22:24298865_CNV_GSTT2B	22	23956678
22:24298865_CNV_GSTT2B_Ilmndup1	22	23956678
22:24298865_CNV_GSTT2B_Ilmndup2	22	23956678
22:24298865_CNV_GSTT2B_Ilmndup3	22	23956678
22:24298865_CNV_GSTT2B_ilmndup5	22	23956678
22:24298889_CNV_GSTT2B	22	23956702
22:24298889_CNV_GSTT2B_Ilmndup1	22	23956702
22:24298889_CNV_GSTT2B_Ilmndup2	22	23956702
22:24298889_CNV_GSTT2B_Ilmndup3	22	23956702
22:24298972_CNV_GSTT2B	22	23956785
22:24298972_CNV_GSTT2B_Ilmndup1	22	23956785
22:24298972_CNV_GSTT2B_Ilmndup2	22	23956785
22:24298972_CNV_GSTT2B_Ilmndup3	22	23956785
22:24299029_CNV_GSTT2B	22	23956842
22:24299029_CNV_GSTT2B_Ilmndup1	22	23956842
22:24299029_CNV_GSTT2B_Ilmndup2	22	23956842
22:24299029_CNV_GSTT2B_Ilmndup3	22	23956842
22:24300401_CNV_GSTT2B	22	23958214
22:24300401_CNV_GSTT2B_Ilmndup1	22	23958214
22:24300401_CNV_GSTT2B_Ilmndup2	22	23958214
22:24300401_CNV_GSTT2B_Ilmndup3	22	23958214
22:24300403_CNV_GSTT2B	22	23958216
22:24300403_CNV_GSTT2B_Ilmndup1	22	23958216
22:24300403_CNV_GSTT2B_Ilmndup2	22	23958216
22:24300403_CNV_GSTT2B_Ilmndup3	22	23958216
22:24300611_CNV_GSTT2B	22	23958424
22:24300611_CNV_GSTT2B_Ilmndup1	22	23958424
22:24300611_CNV_GSTT2B_Ilmndup2	22	23958424
22:24300611_CNV_GSTT2B_Ilmndup3	22	23958424
22:24300635_CNV_GSTT2B_Ilmndup1	22	23958448
22:24300635_CNV_GSTT2B_Ilmndup2	22	23958448
22:24301390_CNV_GSTT2B	22	23959203
22:24301390_CNV_GSTT2B_Ilmndup1	22	23959203
22:24301390_CNV_GSTT2B_Ilmndup2	22	23959203
22:24301390_CNV_GSTT2B_Ilmndup3	22	23959203
22:24301392_CNV_GSTT2B	22	23959205
22:24301392_CNV_GSTT2B_Ilmndup1	22	23959205
22:24301392_CNV_GSTT2B_Ilmndup2	22	23959205
22:24301392_CNV_GSTT2B_Ilmndup3	22	23959205
22:24301392_CNV_GSTT2B_ilmndup4	22	23959205
22:24301643_CNV_GSTT2B	22	23959456
22:24301643_CNV_GSTT2B_Ilmndup1	22	23959456
22:24301643_CNV_GSTT2B_Ilmndup2	22	23959456
22:24301643_CNV_GSTT2B_Ilmndup3	22	23959456
22:24301643_CNV_GSTT2B_ilmndup4	22	23959456
22:24301646_CNV_GSTT2B	22	23959459
22:24301646_CNV_GSTT2B_Ilmndup1	22	23959459
22:24301646_CNV_GSTT2B_Ilmndup2	22	23959459
22:24301646_CNV_GSTT2B_Ilmndup3	22	23959459
22:24301693_CNV_GSTT2B_Ilmndup1	22	23959506
22:24301693_CNV_GSTT2B_Ilmndup2	22	23959506
22:24301693_CNV_GSTT2B_Ilmndup3	22	23959506
22:24301695_CNV_GSTT2B	22	23959508
22:24301695_CNV_GSTT2B_Ilmndup2	22	23959508
22:24301695_CNV_GSTT2B_Ilmndup3	22	23959508
22:24301824_CNV_GSTT2B	22	23959637
22:24301824_CNV_GSTT2B_Ilmndup1	22	23959637
22:24301824_CNV_GSTT2B_Ilmndup2	22	23959637
22:24301824_CNV_GSTT2B_Ilmndup3	22	23959637
22:24301831_CNV_GSTT2B	22	23959644
22:24301831_CNV_GSTT2B_Ilmndup1	22	23959644
22:24301831_CNV_GSTT2B_Ilmndup2	22	23959644
22:24301831_CNV_GSTT2B_Ilmndup3	22	23959644
22:24301860_CNV_GSTT2B	22	23959673
22:24301860_CNV_GSTT2B_Ilmndup1	22	23959673
22:24301860_CNV_GSTT2B_Ilmndup2	22	23959673
22:24301860_CNV_GSTT2B_Ilmndup3	22	23959673
22:24301973_CNV_GSTT2B	22	23959786
22:24301973_CNV_GSTT2B_Ilmndup1	22	23959786
22:24301973_CNV_GSTT2B_Ilmndup2	22	23959786
22:24301973_CNV_GSTT2B_Ilmndup3	22	23959786
22:24302045_CNV_GSTT2B	22	23959858
22:24302045_CNV_GSTT2B_Ilmndup1	22	23959858
22:24302045_CNV_GSTT2B_Ilmndup2	22	23959858
22:24302045_CNV_GSTT2B_Ilmndup3	22	23959858
22:24302227_CNV_GSTT2B	22	23960040
22:24302227_CNV_GSTT2B_Ilmndup1	22	23960040
22:24302227_CNV_GSTT2B_Ilmndup3	22	23960040
22:24302485_CNV_GSTT2B	22	23960298
22:24302485_CNV_GSTT2B_Ilmndup1	22	23960298
22:24302485_CNV_GSTT2B_Ilmndup2	22	23960298
22:24302485_CNV_GSTT2B_Ilmndup3	22	23960298
22:24302487_CNV_GSTT2B	22	23960300
22:24302487_CNV_GSTT2B_Ilmndup1	22	23960300
22:24302487_CNV_GSTT2B_Ilmndup2	22	23960300
22:24302487_CNV_GSTT2B_Ilmndup3	22	23960300
22:24302601_CNV_GSTT2B	22	23960414
22:24302601_CNV_GSTT2B_Ilmndup2	22	23960414
22:24302603_CNV_GSTT2B	22	23960416
22:24302603_CNV_GSTT2B_Ilmndup1	22	23960416
22:24302603_CNV_GSTT2B_Ilmndup2	22	23960416
22:24302603_CNV_GSTT2B_Ilmndup3	22	23960416
rs62642523	22	24067172
rs2070471	22	24124408
exm2002765	22	24167009
chr22_24563072	22	24167104
Variant2013	22	24183645
22:24581256-GT	22	24185288
22:24581650-GT	22	24185682
JHU_22.24784047	22	24388080
rs5760410	22	24419438
JHU_22.24826862	22	24430895
22:24837285-GA	22	24441317
rs139156002	22	24541333
exm1594728	22	24586037
exm1594730	22	24586043
JHU_22.24982465	22	24586498
rs2070477	22	24594949
JHU_22.24997992	22	24602026
exm2255047	22	24686619
JHU_22.25083696	22	24687730
JHU_22.25195539	22	24799573
rs9624615	22	24799573
rs9612791	22	24845941
JHU_22.25295008	22	24899042
rs144762952	22	24925045
JHU_22.25342389	22	24946423
JHU_22.25433809	22	25037843
JHU_22.25444855	22	25048889
JHU_22.25467405	22	25071439
JHU_22.25637493	22	25241527
rs11703955	22	25247516
rs9612921	22	25265758
exm1595550	22	25354689
JHU_22.25791285	22	25395319
rs6004644	22	25422864
JHU_22.25829339	22	25433373
exm1595671	22	25714462
Seq_rs133885.2_ilmnrev_ilmnF2BT	22	25763322
22:26165229-GT	22	25769262
exm1596066	22	26026828
rs17304075	22	26292872
JHU_22.26915492	22	26519527
rs5752341	22	26533592
22:26937461-GA	22	26541495
22:26937560-CT	22	26541594
rs4822736	22	26549736
JHU_22.27007423	22	26611460
JHU_22.27025716	22	26629753
JHU_22.27041282	22	26645319
exm-rs744016	22	26646142
JHU_22.27063395	22	26667433
JHU_22.27102343	22	26706381
rs61374331	22	27009705
rs2516090	22	27010473
JHU_22.27428590	22	27032628
rs116345525	22	27092792
rs77632464	22	27137701
rs74927881	22	27151494
rs188426246	22	27223605
rs78988265	22	27349256
JHU_22.27872029	22	27476069
JHU_22.27895346	22	27499386
JHU_22.28017466	22	27621509
rs134017	22	27642757
rs5752618	22	27704221
22:28194145-CT	22	27798157
JHU_22.28198864	22	27802877
JHU_22.29168754	22	28772767
22:29196428-CA	22	28800440
JHU_22.29279990	22	28884003
JHU_22.29457140	22	29061153
rs117384484	22	29157265
rs132307	22	29161304
exm1597671	22	29231122
exm1597744	22	29260442
22:29656460-GC-G	22	29260471
22:29707775-GT	22	29311786
JHU_22.29802135	22	29406147
rs5763221	22	29414023
rs1807682	22	29435288
22:29835058-GT	22	29439069
chr22:29876810-29876810_G_A	22	29480821
chr22:29876826-29876826_G_C_ilmnrev_ilmnF2BT	22	29480837
chr22:29876858-29876858_G_C_ilmnrev_ilmnF2BT	22	29480869
rs710195	22	29491197
rs113286287	22	29491590
exm1598375	22	29511211
22:29999596_CNV_NF2_e1_16	22	29603607
22:29999596_CNV_NF2_e1_16_ilmndup1	22	29603607
ILMN_Seq_22:29999596_CNV_NF2_e1_16	22	29603607
ILMN_Seq_22:29999596_CNV_NF2_e1_16_IlmnDup1	22	29603607
ILMN_Seq_22:29999596_CNV_NF2_e1_16_IlmnDup2	22	29603607
22:29999646_CNV_NF2_e1_16	22	29603657
22:29999646_CNV_NF2_e1_16_ilmndup1	22	29603657
ILMN_Seq_22:29999646_CNV_NF2_e1_16	22	29603657
ILMN_Seq_22:29999646_CNV_NF2_e1_16_IlmnDup1	22	29603657
ILMN_Seq_22:29999646_CNV_NF2_e1_16_IlmnDup2	22	29603657
ILMN_Seq_22:29999646_CNV_NF2_e1_16_IlmnDup3	22	29603657
22:29999696_CNV_NF2_e1_16	22	29603707
ILMN_Seq_22:29999696_CNV_NF2_e1_16	22	29603707
ILMN_Seq_22:29999696_CNV_NF2_e1_16_IlmnDup1	22	29603707
ILMN_Seq_22:29999696_CNV_NF2_e1_16_IlmnDup2	22	29603707
ILMN_Seq_22:29999696_CNV_NF2_e1_16_IlmnDup3	22	29603707
ILMN_Seq_22:29999696_CNV_NF2_e1_16_IlmnDup4	22	29603707
22:29999877_CNV_NF2_e1_16	22	29603888
22:29999877_CNV_NF2_e1_16_ilmndup1	22	29603888
ILMN_Seq_22:29999877_CNV_NF2_e1_16	22	29603888
ILMN_Seq_22:29999877_CNV_NF2_e1_16_IlmnDup1	22	29603888
ILMN_Seq_22:29999877_CNV_NF2_e1_16_IlmnDup3	22	29603888
22:29999969_CNV_NF2_e1_16	22	29603980
22:29999969_CNV_NF2_e1_16_ilmndup1	22	29603980
ILMN_Seq_22:29999969_CNV_NF2_e1_16	22	29603980
ILMN_Seq_22:29999969_CNV_NF2_e1_16_IlmnDup2	22	29603980
22:30000020_CNV_NF2_e1_16	22	29604031
ILMN_Seq_22:30000020_CNV_NF2_e1_16	22	29604031
ILMN_Seq_22:30000020_CNV_NF2_e1_16_IlmnDup2	22	29604031
ILMN_Seq_22:30000020_CNV_NF2_e1_16_IlmnDup3	22	29604031
ILMN_Seq_22:30000020_CNV_NF2_e1_16_IlmnDup4	22	29604031
22:30000070_CNV_NF2_e1_16	22	29604081
22:30000070_CNV_NF2_e1_16_ilmndup1	22	29604081
ILMN_Seq_22:30000070_CNV_NF2_e1_16	22	29604081
ILMN_Seq_22:30000070_CNV_NF2_e1_16_IlmnDup1	22	29604081
ILMN_Seq_22:30000070_CNV_NF2_e1_16_IlmnDup2	22	29604081
22:30032790_CNV_NF2_e2_16	22	29636801
22:30032790_CNV_NF2_e2_16_ilmndup1	22	29636801
ILMN_Seq_22:30032790_CNV_NF2_e2_16	22	29636801
ILMN_Seq_22:30032790_CNV_NF2_e2_16_IlmnDup1	22	29636801
ILMN_Seq_22:30032790_CNV_NF2_e2_16_IlmnDup2	22	29636801
ILMN_Seq_22:30032790_CNV_NF2_e2_16_IlmnDup3	22	29636801
22:30032840_CNV_NF2_e2_16	22	29636851
22:30035129_CNV_NF2_e3_16	22	29639140
22:30035129_CNV_NF2_e3_16_ilmndup1	22	29639140
ILMN_Seq_22:30035129_CNV_NF2_e3_16	22	29639140
ILMN_Seq_22:30035129_CNV_NF2_e3_16_IlmnDup1	22	29639140
22:30035179_CNV_NF2_e3_16	22	29639190
22:30035179_CNV_NF2_e3_16_ilmndup1	22	29639190
ILMN_Seq_22:30035179_CNV_NF2_e3_16	22	29639190
ILMN_Seq_22:30035179_CNV_NF2_e3_16_IlmnDup1	22	29639190
ILMN_Seq_22:30035179_CNV_NF2_e3_16_IlmnDup2	22	29639190
ILMN_Seq_22:30035179_CNV_NF2_e3_16_IlmnDup3	22	29639190
22:30038271_CNV_NF2_e4_16	22	29642282
22:30038271_CNV_NF2_e4_16_ilmndup1	22	29642282
ILMN_Seq_22:30038271_CNV_NF2_e4_16	22	29642282
ILMN_Seq_22:30038271_CNV_NF2_e4_16_IlmnDup1	22	29642282
ILMN_Seq_22:30038271_CNV_NF2_e4_16_IlmnDup2	22	29642282
ILMN_Seq_22:30038271_CNV_NF2_e4_16_IlmnDup3	22	29642282
22:30050713_CNV_NF2_e5_16	22	29654724
22:30050713_CNV_NF2_e5_16_ilmndup1	22	29654724
ILMN_Seq_22:30050713_CNV_NF2_e5_16	22	29654724
ILMN_Seq_22:30050713_CNV_NF2_e5_16_IlmnDup1	22	29654724
ILMN_Seq_22:30050713_CNV_NF2_e5_16_IlmnDup2	22	29654724
ILMN_Seq_22:30050713_CNV_NF2_e5_16_IlmnDup3	22	29654724
22:30051663_CNV_NF2_e6_16	22	29655674
ILMN_Seq_22:30051663_CNV_NF2_e6_16	22	29655674
ILMN_Seq_22:30051663_CNV_NF2_e6_16_IlmnDup1	22	29655674
ILMN_Seq_22:30051663_CNV_NF2_e6_16_IlmnDup2	22	29655674
ILMN_Seq_22:30051663_CNV_NF2_e6_16_IlmnDup3	22	29655674
ILMN_Seq_22:30051663_CNV_NF2_e6_16_IlmnDup4	22	29655674
22:30054251_CNV_NF2_e7_16	22	29658262
ILMN_Seq_22:30054251_CNV_NF2_e7_16	22	29658262
ILMN_Seq_22:30054251_CNV_NF2_e7_16_IlmnDup1	22	29658262
ILMN_Seq_22:30054251_CNV_NF2_e7_16_IlmnDup2	22	29658262
ILMN_Seq_22:30054251_CNV_NF2_e7_16_IlmnDup3	22	29658262
ILMN_Seq_22:30054251_CNV_NF2_e7_16_IlmnDup4	22	29658262
22:30057244_CNV_NF2_e8_16	22	29661255
22:30057244_CNV_NF2_e8_16_ilmndup1	22	29661255
ILMN_Seq_22:30057244_CNV_NF2_e8_16	22	29661255
ILMN_Seq_22:30057244_CNV_NF2_e8_16_IlmnDup1	22	29661255
ILMN_Seq_22:30057244_CNV_NF2_e8_16_IlmnDup2	22	29661255
ILMN_Seq_22:30057244_CNV_NF2_e8_16_IlmnDup3	22	29661255
22:30057294_CNV_NF2_e8_16	22	29661305
22:30057294_CNV_NF2_e8_16_ilmndup1	22	29661305
ILMN_Seq_22:30057294_CNV_NF2_e8_16	22	29661305
ILMN_Seq_22:30057294_CNV_NF2_e8_16_IlmnDup1	22	29661305
ILMN_Seq_22:30057294_CNV_NF2_e8_16_IlmnDup2	22	29661305
ILMN_Seq_22:30057294_CNV_NF2_e8_16_IlmnDup3	22	29661305
22:30061050_CNV_NF2_e9_16	22	29665061
22:30064372_CNV_NF2_e10_16	22	29668383
22:30064372_CNV_NF2_e10_16_ilmndup1	22	29668383
ILMN_Seq_22:30064372_CNV_NF2_e10_16	22	29668383
ILMN_Seq_22:30064372_CNV_NF2_e10_16_IlmnDup1	22	29668383
ILMN_Seq_22:30064372_CNV_NF2_e10_16_IlmnDup2	22	29668383
ILMN_Seq_22:30064372_CNV_NF2_e10_16_IlmnDup3	22	29668383
22:30064422_CNV_NF2_e10_16	22	29668433
ILMN_Seq_22:30064422_CNV_NF2_e10_16	22	29668433
ILMN_Seq_22:30064422_CNV_NF2_e10_16_IlmnDup1	22	29668433
ILMN_Seq_22:30064422_CNV_NF2_e10_16_IlmnDup2	22	29668433
ILMN_Seq_22:30064422_CNV_NF2_e10_16_IlmnDup3	22	29668433
22:30067869_CNV_NF2_e11_16	22	29671880
22:30067869_CNV_NF2_e11_16_ilmndup1	22	29671880
ILMN_Seq_22:30067869_CNV_NF2_e11_16	22	29671880
ILMN_Seq_22:30067869_CNV_NF2_e11_16_IlmnDup1	22	29671880
ILMN_Seq_22:30067869_CNV_NF2_e11_16_IlmnDup2	22	29671880
ILMN_Seq_22:30067869_CNV_NF2_e11_16_IlmnDup3	22	29671880
22:30067919_CNV_NF2_e11_16	22	29671930
22:30067919_CNV_NF2_e11_16_ilmndup1	22	29671930
ILMN_Seq_22:30067919_CNV_NF2_e11_16	22	29671930
ILMN_Seq_22:30067919_CNV_NF2_e11_16_IlmnDup1	22	29671930
ILMN_Seq_22:30067919_CNV_NF2_e11_16_IlmnDup2	22	29671930
ILMN_Seq_22:30067919_CNV_NF2_e11_16_IlmnDup3	22	29671930
22:30069311_CNV_NF2_e12_16	22	29673322
22:30069311_CNV_NF2_e12_16_ilmndup1	22	29673322
ILMN_Seq_22:30069311_CNV_NF2_e12_16	22	29673322
ILMN_Seq_22:30069311_CNV_NF2_e12_16_IlmnDup1	22	29673322
ILMN_Seq_22:30069311_CNV_NF2_e12_16_IlmnDup2	22	29673322
ILMN_Seq_22:30069311_CNV_NF2_e12_16_IlmnDup3	22	29673322
22:30069361_CNV_NF2_e12_16	22	29673372
22:30069361_CNV_NF2_e12_16_ilmndup1	22	29673372
ILMN_Seq_22:30069361_CNV_NF2_e12_16	22	29673372
ILMN_Seq_22:30069361_CNV_NF2_e12_16_IlmnDup1	22	29673372
ILMN_Seq_22:30069361_CNV_NF2_e12_16_IlmnDup2	22	29673372
ILMN_Seq_22:30069361_CNV_NF2_e12_16_IlmnDup3	22	29673372
22:30069411_CNV_NF2_e12_16	22	29673422
22:30069411_CNV_NF2_e12_16_ilmndup1	22	29673422
ILMN_Seq_22:30069411_CNV_NF2_e12_16	22	29673422
ILMN_Seq_22:30069411_CNV_NF2_e12_16_IlmnDup1	22	29673422
ILMN_Seq_22:30069411_CNV_NF2_e12_16_IlmnDup3	22	29673422
22:30069461_CNV_NF2_e12_16	22	29673472
22:30069461_CNV_NF2_e12_16_ilmndup1	22	29673472
ILMN_Seq_22:30069461_CNV_NF2_e12_16	22	29673472
ILMN_Seq_22:30069461_CNV_NF2_e12_16_IlmnDup1	22	29673472
ILMN_Seq_22:30069461_CNV_NF2_e12_16_IlmnDup2	22	29673472
ILMN_Seq_22:30069461_CNV_NF2_e12_16_IlmnDup3	22	29673472
22:30070929_CNV_NF2_e13_16	22	29674940
22:30074236_CNV_NF2_e14_16	22	29678247
22:30074236_CNV_NF2_e14_16_ilmndup1	22	29678247
ILMN_Seq_22:30074236_CNV_NF2_e14_16_IlmnDup1	22	29678247
ILMN_Seq_22:30074236_CNV_NF2_e14_16_IlmnDup2	22	29678247
ILMN_Seq_22:30074236_CNV_NF2_e14_16_IlmnDup3	22	29678247
22:30074286_CNV_NF2_e14_16	22	29678297
22:30077478_CNV_NF2_e15_16	22	29681489
22:30077478_CNV_NF2_e15_16_ilmndup1	22	29681489
ILMN_Seq_22:30077478_CNV_NF2_e15_16	22	29681489
ILMN_Seq_22:30077478_CNV_NF2_e15_16_IlmnDup2	22	29681489
22:30077528_CNV_NF2_e15_16	22	29681539
22:30077528_CNV_NF2_e15_16_ilmndup1	22	29681539
ILMN_Seq_22:30077528_CNV_NF2_e15_16	22	29681539
ILMN_Seq_22:30077528_CNV_NF2_e15_16_IlmnDup2	22	29681539
ILMN_Seq_22:30077528_CNV_NF2_e15_16_IlmnDup3	22	29681539
22:30090794_CNV_NF2_e16_16	22	29694805
22:30090794_CNV_NF2_e16_16_ilmndup1	22	29694805
ILMN_Seq_22:30090794_CNV_NF2_e16_16	22	29694805
ILMN_Seq_22:30090794_CNV_NF2_e16_16_IlmnDup1	22	29694805
ILMN_Seq_22:30090794_CNV_NF2_e16_16_IlmnDup2	22	29694805
ILMN_Seq_22:30090794_CNV_NF2_e16_16_IlmnDup3	22	29694805
22:30090864_CNV_NF2_e16_16	22	29694875
22:30090864_CNV_NF2_e16_16_ilmndup1	22	29694875
ILMN_Seq_22:30090864_CNV_NF2_e16_16	22	29694875
ILMN_Seq_22:30090864_CNV_NF2_e16_16_IlmnDup1	22	29694875
ILMN_Seq_22:30090864_CNV_NF2_e16_16_IlmnDup2	22	29694875
ILMN_Seq_22:30090864_CNV_NF2_e16_16_IlmnDup3	22	29694875
22:30090914_CNV_NF2_e16_16	22	29694925
22:30090914_CNV_NF2_e16_16_ilmndup1	22	29694925
ILMN_Seq_22:30090914_CNV_NF2_e16_16_IlmnDup1	22	29694925
ILMN_Seq_22:30090914_CNV_NF2_e16_16_IlmnDup2	22	29694925
ILMN_Seq_22:30090914_CNV_NF2_e16_16_IlmnDup3	22	29694925
22:30090964_CNV_NF2_e16_16	22	29694975
22:30090964_CNV_NF2_e16_16_ilmndup1	22	29694975
ILMN_Seq_22:30090964_CNV_NF2_e16_16	22	29694975
ILMN_Seq_22:30090964_CNV_NF2_e16_16_IlmnDup1	22	29694975
ILMN_Seq_22:30090964_CNV_NF2_e16_16_IlmnDup2	22	29694975
ILMN_Seq_22:30090964_CNV_NF2_e16_16_IlmnDup3	22	29694975
22:30091014_CNV_NF2_e16_16	22	29695025
ILMN_Seq_22:30091014_CNV_NF2_e16_16	22	29695025
ILMN_Seq_22:30091014_CNV_NF2_e16_16_IlmnDup1	22	29695025
ILMN_Seq_22:30091014_CNV_NF2_e16_16_IlmnDup2	22	29695025
ILMN_Seq_22:30091014_CNV_NF2_e16_16_IlmnDup3	22	29695025
ILMN_Seq_22:30091014_CNV_NF2_e16_16_IlmnDup4	22	29695025
ILMN_Seq_22:30091064_CNV_NF2_e16_16_IlmnDup2	22	29695075
ILMN_Seq_22:30091064_CNV_NF2_e16_16_IlmnDup3	22	29695075
22:30091114_CNV_NF2_e16_16	22	29695125
ILMN_Seq_22:30091114_CNV_NF2_e16_16	22	29695125
ILMN_Seq_22:30091114_CNV_NF2_e16_16_IlmnDup1	22	29695125
ILMN_Seq_22:30091114_CNV_NF2_e16_16_IlmnDup2	22	29695125
ILMN_Seq_22:30091114_CNV_NF2_e16_16_IlmnDup3	22	29695125
ILMN_Seq_22:30091114_CNV_NF2_e16_16_IlmnDup4	22	29695125
22:30091195_CNV_NF2_e16_16	22	29695206
22:30091195_CNV_NF2_e16_16_ilmndup1	22	29695206
ILMN_Seq_22:30091195_CNV_NF2_e16_16	22	29695206
ILMN_Seq_22:30091195_CNV_NF2_e16_16_IlmnDup1	22	29695206
ILMN_Seq_22:30091195_CNV_NF2_e16_16_IlmnDup2	22	29695206
ILMN_Seq_22:30091195_CNV_NF2_e16_16_IlmnDup3	22	29695206
22:30091245_CNV_NF2_e16_16	22	29695256
22:30091245_CNV_NF2_e16_16_ilmndup1	22	29695256
ILMN_Seq_22:30091245_CNV_NF2_e16_16	22	29695256
ILMN_Seq_22:30091245_CNV_NF2_e16_16_IlmnDup1	22	29695256
ILMN_Seq_22:30091245_CNV_NF2_e16_16_IlmnDup2	22	29695256
ILMN_Seq_22:30091245_CNV_NF2_e16_16_IlmnDup3	22	29695256
22:30091295_CNV_NF2_e16_16	22	29695306
22:30091295_CNV_NF2_e16_16_ilmndup1	22	29695306
ILMN_Seq_22:30091295_CNV_NF2_e16_16	22	29695306
ILMN_Seq_22:30091295_CNV_NF2_e16_16_IlmnDup1	22	29695306
ILMN_Seq_22:30091295_CNV_NF2_e16_16_IlmnDup2	22	29695306
ILMN_Seq_22:30091295_CNV_NF2_e16_16_IlmnDup3	22	29695306
22:30091345_CNV_NF2_e16_16	22	29695356
22:30091345_CNV_NF2_e16_16_ilmndup1	22	29695356
ILMN_Seq_22:30091345_CNV_NF2_e16_16_IlmnDup1	22	29695356
ILMN_Seq_22:30091345_CNV_NF2_e16_16_IlmnDup2	22	29695356
ILMN_Seq_22:30091345_CNV_NF2_e16_16_IlmnDup3	22	29695356
22:30091395_CNV_NF2_e16_16	22	29695406
22:30091395_CNV_NF2_e16_16_ilmndup1	22	29695406
ILMN_Seq_22:30091395_CNV_NF2_e16_16	22	29695406
ILMN_Seq_22:30091395_CNV_NF2_e16_16_IlmnDup1	22	29695406
ILMN_Seq_22:30091395_CNV_NF2_e16_16_IlmnDup2	22	29695406
ILMN_Seq_22:30091395_CNV_NF2_e16_16_IlmnDup3	22	29695406
22:30091445_CNV_NF2_e16_16	22	29695456
22:30091445_CNV_NF2_e16_16_ilmndup1	22	29695456
ILMN_Seq_22:30091445_CNV_NF2_e16_16	22	29695456
ILMN_Seq_22:30091445_CNV_NF2_e16_16_IlmnDup1	22	29695456
ILMN_Seq_22:30091445_CNV_NF2_e16_16_IlmnDup2	22	29695456
ILMN_Seq_22:30091445_CNV_NF2_e16_16_IlmnDup3	22	29695456
ILMN_Seq_22:30091495_CNV_NF2_e16_16	22	29695506
22:30091545_CNV_NF2_e16_16	22	29695556
22:30091545_CNV_NF2_e16_16_ilmndup1	22	29695556
ILMN_Seq_22:30091545_CNV_NF2_e16_16	22	29695556
ILMN_Seq_22:30091545_CNV_NF2_e16_16_IlmnDup1	22	29695556
ILMN_Seq_22:30091545_CNV_NF2_e16_16_IlmnDup2	22	29695556
22:30091595_CNV_NF2_e16_16	22	29695606
22:30091595_CNV_NF2_e16_16_ilmndup1	22	29695606
ILMN_Seq_22:30091595_CNV_NF2_e16_16	22	29695606
ILMN_Seq_22:30091595_CNV_NF2_e16_16_IlmnDup1	22	29695606
ILMN_Seq_22:30091595_CNV_NF2_e16_16_IlmnDup2	22	29695606
ILMN_Seq_22:30091595_CNV_NF2_e16_16_IlmnDup3	22	29695606
22:30091645_CNV_NF2_e16_16	22	29695656
22:30091645_CNV_NF2_e16_16_ilmndup1	22	29695656
ILMN_Seq_22:30091645_CNV_NF2_e16_16	22	29695656
ILMN_Seq_22:30091645_CNV_NF2_e16_16_IlmnDup3	22	29695656
22:30091695_CNV_NF2_e16_16	22	29695706
22:30091695_CNV_NF2_e16_16_ilmndup1	22	29695706
ILMN_Seq_22:30091695_CNV_NF2_e16_16	22	29695706
ILMN_Seq_22:30091695_CNV_NF2_e16_16_IlmnDup1	22	29695706
ILMN_Seq_22:30091695_CNV_NF2_e16_16_IlmnDup2	22	29695706
ILMN_Seq_22:30091695_CNV_NF2_e16_16_IlmnDup3	22	29695706
22:30091795_CNV_NF2_e16_16	22	29695806
22:30091795_CNV_NF2_e16_16_ilmndup1	22	29695806
ILMN_Seq_22:30091795_CNV_NF2_e16_16	22	29695806
ILMN_Seq_22:30091795_CNV_NF2_e16_16_IlmnDup1	22	29695806
ILMN_Seq_22:30091795_CNV_NF2_e16_16_IlmnDup2	22	29695806
ILMN_Seq_22:30091795_CNV_NF2_e16_16_IlmnDup3	22	29695806
22:30091815_CNV_NF2_e16_16	22	29695826
ILMN_Seq_22:30091815_CNV_NF2_e16_16_IlmnDup1	22	29695826
ILMN_Seq_22:30091815_CNV_NF2_e16_16_IlmnDup3	22	29695826
ILMN_Seq_22:30091815_CNV_NF2_e16_16_IlmnDup4	22	29695826
22:30091865_CNV_NF2_e16_16	22	29695876
22:30091865_CNV_NF2_e16_16_ilmndup1	22	29695876
ILMN_Seq_22:30091865_CNV_NF2_e16_16_IlmnDup1	22	29695876
ILMN_Seq_22:30091865_CNV_NF2_e16_16_IlmnDup2	22	29695876
ILMN_Seq_22:30091865_CNV_NF2_e16_16_IlmnDup3	22	29695876
22:30091915_CNV_NF2_e16_16	22	29695926
22:30091915_CNV_NF2_e16_16_ilmndup1	22	29695926
ILMN_Seq_22:30091915_CNV_NF2_e16_16	22	29695926
ILMN_Seq_22:30091915_CNV_NF2_e16_16_IlmnDup2	22	29695926
ILMN_Seq_22:30091915_CNV_NF2_e16_16_IlmnDup3	22	29695926
22:30091965_CNV_NF2_e16_16	22	29695976
ILMN_Seq_22:30091965_CNV_NF2_e16_16	22	29695976
ILMN_Seq_22:30091965_CNV_NF2_e16_16_IlmnDup1	22	29695976
ILMN_Seq_22:30091965_CNV_NF2_e16_16_IlmnDup2	22	29695976
ILMN_Seq_22:30091965_CNV_NF2_e16_16_IlmnDup3	22	29695976
22:30092060_CNV_NF2_e16_16	22	29696071
22:30092060_CNV_NF2_e16_16_ilmndup1	22	29696071
ILMN_Seq_22:30092060_CNV_NF2_e16_16_IlmnDup1	22	29696071
ILMN_Seq_22:30092060_CNV_NF2_e16_16_IlmnDup2	22	29696071
ILMN_Seq_22:30092060_CNV_NF2_e16_16_IlmnDup3	22	29696071
22:30092157_CNV_NF2_e16_16	22	29696168
ILMN_Seq_22:30092157_CNV_NF2_e16_16	22	29696168
ILMN_Seq_22:30092157_CNV_NF2_e16_16_IlmnDup1	22	29696168
ILMN_Seq_22:30092157_CNV_NF2_e16_16_IlmnDup2	22	29696168
ILMN_Seq_22:30092157_CNV_NF2_e16_16_IlmnDup3	22	29696168
ILMN_Seq_22:30092157_CNV_NF2_e16_16_IlmnDup4	22	29696168
22:30092207_CNV_NF2_e16_16	22	29696218
22:30092207_CNV_NF2_e16_16_ilmndup1	22	29696218
ILMN_Seq_22:30092207_CNV_NF2_e16_16	22	29696218
ILMN_Seq_22:30092207_CNV_NF2_e16_16_IlmnDup1	22	29696218
ILMN_Seq_22:30092207_CNV_NF2_e16_16_IlmnDup2	22	29696218
ILMN_Seq_22:30092207_CNV_NF2_e16_16_IlmnDup3	22	29696218
22:30092257_CNV_NF2_e16_16	22	29696268
22:30092257_CNV_NF2_e16_16_ilmndup1	22	29696268
ILMN_Seq_22:30092257_CNV_NF2_e16_16	22	29696268
ILMN_Seq_22:30092257_CNV_NF2_e16_16_IlmnDup1	22	29696268
ILMN_Seq_22:30092257_CNV_NF2_e16_16_IlmnDup3	22	29696268
22:30092307_CNV_NF2_e16_16	22	29696318
22:30092307_CNV_NF2_e16_16_ilmndup1	22	29696318
ILMN_Seq_22:30092307_CNV_NF2_e16_16	22	29696318
ILMN_Seq_22:30092307_CNV_NF2_e16_16_IlmnDup1	22	29696318
ILMN_Seq_22:30092307_CNV_NF2_e16_16_IlmnDup2	22	29696318
ILMN_Seq_22:30092307_CNV_NF2_e16_16_IlmnDup3	22	29696318
22:30092357_CNV_NF2_e16_16	22	29696368
ILMN_Seq_22:30092357_CNV_NF2_e16_16	22	29696368
ILMN_Seq_22:30092357_CNV_NF2_e16_16_IlmnDup2	22	29696368
ILMN_Seq_22:30092357_CNV_NF2_e16_16_IlmnDup3	22	29696368
22:30092407_CNV_NF2_e16_16	22	29696418
22:30092407_CNV_NF2_e16_16_ilmndup1	22	29696418
ILMN_Seq_22:30092407_CNV_NF2_e16_16	22	29696418
ILMN_Seq_22:30092407_CNV_NF2_e16_16_IlmnDup1	22	29696418
ILMN_Seq_22:30092407_CNV_NF2_e16_16_IlmnDup2	22	29696418
22:30092481_CNV_NF2_e16_16	22	29696492
22:30092481_CNV_NF2_e16_16_ilmndup1	22	29696492
ILMN_Seq_22:30092481_CNV_NF2_e16_16	22	29696492
ILMN_Seq_22:30092481_CNV_NF2_e16_16_IlmnDup1	22	29696492
ILMN_Seq_22:30092481_CNV_NF2_e16_16_IlmnDup2	22	29696492
22:30092531_CNV_NF2_e16_16	22	29696542
22:30092531_CNV_NF2_e16_16_ilmndup1	22	29696542
ILMN_Seq_22:30092531_CNV_NF2_e16_16	22	29696542
ILMN_Seq_22:30092531_CNV_NF2_e16_16_IlmnDup1	22	29696542
ILMN_Seq_22:30092531_CNV_NF2_e16_16_IlmnDup2	22	29696542
ILMN_Seq_22:30092531_CNV_NF2_e16_16_IlmnDup3	22	29696542
22:30092581_CNV_NF2_e16_16	22	29696592
22:30092581_CNV_NF2_e16_16_ilmndup1	22	29696592
ILMN_Seq_22:30092581_CNV_NF2_e16_16	22	29696592
ILMN_Seq_22:30092581_CNV_NF2_e16_16_IlmnDup3	22	29696592
22:30092633_CNV_NF2_e16_16	22	29696644
22:30092633_CNV_NF2_e16_16_ilmndup1	22	29696644
ILMN_Seq_22:30092633_CNV_NF2_e16_16	22	29696644
ILMN_Seq_22:30092633_CNV_NF2_e16_16_IlmnDup1	22	29696644
ILMN_Seq_22:30092633_CNV_NF2_e16_16_IlmnDup2	22	29696644
ILMN_Seq_22:30092633_CNV_NF2_e16_16_IlmnDup3	22	29696644
22:30092683_CNV_NF2_e16_16	22	29696694
22:30092683_CNV_NF2_e16_16_ilmndup1	22	29696694
ILMN_Seq_22:30092683_CNV_NF2_e16_16	22	29696694
ILMN_Seq_22:30092683_CNV_NF2_e16_16_IlmnDup1	22	29696694
ILMN_Seq_22:30092683_CNV_NF2_e16_16_IlmnDup2	22	29696694
ILMN_Seq_22:30092683_CNV_NF2_e16_16_IlmnDup3	22	29696694
22:30092745_CNV_NF2_e16_16	22	29696756
ILMN_Seq_22:30092745_CNV_NF2_e16_16	22	29696756
ILMN_Seq_22:30092745_CNV_NF2_e16_16_IlmnDup1	22	29696756
ILMN_Seq_22:30092745_CNV_NF2_e16_16_IlmnDup2	22	29696756
ILMN_Seq_22:30092745_CNV_NF2_e16_16_IlmnDup3	22	29696756
22:30092795_CNV_NF2_e16_16	22	29696806
22:30092795_CNV_NF2_e16_16_ilmndup1	22	29696806
ILMN_Seq_22:30092795_CNV_NF2_e16_16	22	29696806
ILMN_Seq_22:30092795_CNV_NF2_e16_16_IlmnDup1	22	29696806
ILMN_Seq_22:30092795_CNV_NF2_e16_16_IlmnDup2	22	29696806
ILMN_Seq_22:30092795_CNV_NF2_e16_16_IlmnDup3	22	29696806
22:30092890_CNV_NF2_e16_16	22	29696901
22:30092890_CNV_NF2_e16_16_ilmndup1	22	29696901
ILMN_Seq_22:30092890_CNV_NF2_e16_16	22	29696901
ILMN_Seq_22:30092890_CNV_NF2_e16_16_IlmnDup1	22	29696901
ILMN_Seq_22:30092890_CNV_NF2_e16_16_IlmnDup2	22	29696901
ILMN_Seq_22:30092890_CNV_NF2_e16_16_IlmnDup3	22	29696901
22:30092940_CNV_NF2_e16_16	22	29696951
22:30092940_CNV_NF2_e16_16_ilmndup1	22	29696951
ILMN_Seq_22:30092940_CNV_NF2_e16_16	22	29696951
ILMN_Seq_22:30092940_CNV_NF2_e16_16_IlmnDup2	22	29696951
ILMN_Seq_22:30092940_CNV_NF2_e16_16_IlmnDup3	22	29696951
22:30092990_CNV_NF2_e16_16	22	29697001
22:30092990_CNV_NF2_e16_16_ilmndup1	22	29697001
ILMN_Seq_22:30092990_CNV_NF2_e16_16_IlmnDup1	22	29697001
ILMN_Seq_22:30092990_CNV_NF2_e16_16_IlmnDup2	22	29697001
22:30093076_CNV_NF2_e16_16	22	29697087
22:30093076_CNV_NF2_e16_16_ilmndup1	22	29697087
ILMN_Seq_22:30093076_CNV_NF2_e16_16	22	29697087
ILMN_Seq_22:30093076_CNV_NF2_e16_16_IlmnDup1	22	29697087
ILMN_Seq_22:30093076_CNV_NF2_e16_16_IlmnDup2	22	29697087
ILMN_Seq_22:30093076_CNV_NF2_e16_16_IlmnDup3	22	29697087
22:30093126_CNV_NF2_e16_16	22	29697137
ILMN_Seq_22:30093126_CNV_NF2_e16_16	22	29697137
ILMN_Seq_22:30093126_CNV_NF2_e16_16_IlmnDup1	22	29697137
ILMN_Seq_22:30093126_CNV_NF2_e16_16_IlmnDup2	22	29697137
ILMN_Seq_22:30093126_CNV_NF2_e16_16_IlmnDup3	22	29697137
ILMN_Seq_22:30093126_CNV_NF2_e16_16_IlmnDup4	22	29697137
22:30093176_CNV_NF2_e16_16	22	29697187
ILMN_Seq_22:30093176_CNV_NF2_e16_16	22	29697187
ILMN_Seq_22:30093176_CNV_NF2_e16_16_IlmnDup1	22	29697187
ILMN_Seq_22:30093176_CNV_NF2_e16_16_IlmnDup2	22	29697187
ILMN_Seq_22:30093176_CNV_NF2_e16_16_IlmnDup3	22	29697187
ILMN_Seq_22:30093176_CNV_NF2_e16_16_IlmnDup4	22	29697187
22:30093309_CNV_NF2_e16_16	22	29697320
22:30093309_CNV_NF2_e16_16_ilmndup1	22	29697320
ILMN_Seq_22:30093309_CNV_NF2_e16_16_IlmnDup1	22	29697320
ILMN_Seq_22:30093309_CNV_NF2_e16_16_IlmnDup2	22	29697320
ILMN_Seq_22:30093309_CNV_NF2_e16_16_IlmnDup3	22	29697320
22:30093359_CNV_NF2_e16_16	22	29697370
22:30093359_CNV_NF2_e16_16_ilmndup1	22	29697370
ILMN_Seq_22:30093359_CNV_NF2_e16_16	22	29697370
ILMN_Seq_22:30093359_CNV_NF2_e16_16_IlmnDup1	22	29697370
ILMN_Seq_22:30093359_CNV_NF2_e16_16_IlmnDup2	22	29697370
ILMN_Seq_22:30093359_CNV_NF2_e16_16_IlmnDup3	22	29697370
22:30093409_CNV_NF2_e16_16	22	29697420
22:30093409_CNV_NF2_e16_16_ilmndup1	22	29697420
ILMN_Seq_22:30093409_CNV_NF2_e16_16	22	29697420
ILMN_Seq_22:30093409_CNV_NF2_e16_16_IlmnDup1	22	29697420
ILMN_Seq_22:30093409_CNV_NF2_e16_16_IlmnDup3	22	29697420
22:30093459_CNV_NF2_e16_16	22	29697470
22:30093459_CNV_NF2_e16_16_ilmndup1	22	29697470
ILMN_Seq_22:30093459_CNV_NF2_e16_16	22	29697470
ILMN_Seq_22:30093459_CNV_NF2_e16_16_IlmnDup1	22	29697470
ILMN_Seq_22:30093459_CNV_NF2_e16_16_IlmnDup2	22	29697470
ILMN_Seq_22:30093459_CNV_NF2_e16_16_IlmnDup3	22	29697470
22:30093509_CNV_NF2_e16_16	22	29697520
22:30093509_CNV_NF2_e16_16_ilmndup1	22	29697520
ILMN_Seq_22:30093509_CNV_NF2_e16_16	22	29697520
ILMN_Seq_22:30093509_CNV_NF2_e16_16_IlmnDup1	22	29697520
ILMN_Seq_22:30093509_CNV_NF2_e16_16_IlmnDup2	22	29697520
ILMN_Seq_22:30093509_CNV_NF2_e16_16_IlmnDup3	22	29697520
22:30093600_CNV_NF2_e16_16	22	29697611
22:30093600_CNV_NF2_e16_16_ilmndup1	22	29697611
ILMN_Seq_22:30093600_CNV_NF2_e16_16	22	29697611
ILMN_Seq_22:30093600_CNV_NF2_e16_16_IlmnDup1	22	29697611
ILMN_Seq_22:30093600_CNV_NF2_e16_16_IlmnDup3	22	29697611
22:30093650_CNV_NF2_e16_16	22	29697661
22:30093650_CNV_NF2_e16_16_ilmndup1	22	29697661
ILMN_Seq_22:30093650_CNV_NF2_e16_16	22	29697661
ILMN_Seq_22:30093650_CNV_NF2_e16_16_IlmnDup1	22	29697661
ILMN_Seq_22:30093650_CNV_NF2_e16_16_IlmnDup2	22	29697661
ILMN_Seq_22:30093650_CNV_NF2_e16_16_IlmnDup3	22	29697661
22:30093763_CNV_NF2_e16_16	22	29697774
22:30093763_CNV_NF2_e16_16_ilmndup1	22	29697774
ILMN_Seq_22:30093763_CNV_NF2_e16_16	22	29697774
ILMN_Seq_22:30093763_CNV_NF2_e16_16_IlmnDup1	22	29697774
22:30093813_CNV_NF2_e16_16	22	29697824
ILMN_Seq_22:30093813_CNV_NF2_e16_16	22	29697824
ILMN_Seq_22:30093813_CNV_NF2_e16_16_IlmnDup1	22	29697824
ILMN_Seq_22:30093813_CNV_NF2_e16_16_IlmnDup2	22	29697824
ILMN_Seq_22:30093813_CNV_NF2_e16_16_IlmnDup3	22	29697824
ILMN_Seq_22:30093813_CNV_NF2_e16_16_IlmnDup4	22	29697824
22:30093863_CNV_NF2_e16_16	22	29697874
22:30093863_CNV_NF2_e16_16_ilmndup1	22	29697874
ILMN_Seq_22:30093863_CNV_NF2_e16_16	22	29697874
ILMN_Seq_22:30093863_CNV_NF2_e16_16_IlmnDup1	22	29697874
ILMN_Seq_22:30093863_CNV_NF2_e16_16_IlmnDup2	22	29697874
ILMN_Seq_22:30093863_CNV_NF2_e16_16_IlmnDup3	22	29697874
22:30093913_CNV_NF2_e16_16	22	29697924
22:30093913_CNV_NF2_e16_16_ilmndup1	22	29697924
ILMN_Seq_22:30093913_CNV_NF2_e16_16	22	29697924
ILMN_Seq_22:30093913_CNV_NF2_e16_16_IlmnDup1	22	29697924
ILMN_Seq_22:30093913_CNV_NF2_e16_16_IlmnDup2	22	29697924
ILMN_Seq_22:30093913_CNV_NF2_e16_16_IlmnDup3	22	29697924
22:30093963_CNV_NF2_e16_16	22	29697974
22:30093963_CNV_NF2_e16_16_ilmndup1	22	29697974
ILMN_Seq_22:30093963_CNV_NF2_e16_16	22	29697974
ILMN_Seq_22:30093963_CNV_NF2_e16_16_IlmnDup1	22	29697974
ILMN_Seq_22:30093963_CNV_NF2_e16_16_IlmnDup2	22	29697974
ILMN_Seq_22:30093963_CNV_NF2_e16_16_IlmnDup3	22	29697974
22:30094064_CNV_NF2_e16_16	22	29698075
22:30094064_CNV_NF2_e16_16_ilmndup1	22	29698075
ILMN_Seq_22:30094064_CNV_NF2_e16_16	22	29698075
ILMN_Seq_22:30094064_CNV_NF2_e16_16_IlmnDup1	22	29698075
ILMN_Seq_22:30094064_CNV_NF2_e16_16_IlmnDup2	22	29698075
ILMN_Seq_22:30094064_CNV_NF2_e16_16_IlmnDup3	22	29698075
22:30094115_CNV_NF2_e16_16	22	29698126
22:30094115_CNV_NF2_e16_16_ilmndup1	22	29698126
ILMN_Seq_22:30094115_CNV_NF2_e16_16	22	29698126
ILMN_Seq_22:30094115_CNV_NF2_e16_16_IlmnDup1	22	29698126
ILMN_Seq_22:30094115_CNV_NF2_e16_16_IlmnDup2	22	29698126
ILMN_Seq_22:30094115_CNV_NF2_e16_16_IlmnDup3	22	29698126
22:30094165_CNV_NF2_e16_16	22	29698176
22:30094165_CNV_NF2_e16_16_ilmndup1	22	29698176
ILMN_Seq_22:30094165_CNV_NF2_e16_16	22	29698176
ILMN_Seq_22:30094165_CNV_NF2_e16_16_IlmnDup1	22	29698176
ILMN_Seq_22:30094165_CNV_NF2_e16_16_IlmnDup3	22	29698176
22:30094215_CNV_NF2_e16_16	22	29698226
22:30094215_CNV_NF2_e16_16_ilmndup1	22	29698226
ILMN_Seq_22:30094215_CNV_NF2_e16_16	22	29698226
ILMN_Seq_22:30094215_CNV_NF2_e16_16_IlmnDup1	22	29698226
ILMN_Seq_22:30094215_CNV_NF2_e16_16_IlmnDup2	22	29698226
ILMN_Seq_22:30094215_CNV_NF2_e16_16_IlmnDup3	22	29698226
22:30094265_CNV_NF2_e16_16	22	29698276
22:30094265_CNV_NF2_e16_16_ilmndup1	22	29698276
ILMN_Seq_22:30094265_CNV_NF2_e16_16	22	29698276
ILMN_Seq_22:30094265_CNV_NF2_e16_16_IlmnDup1	22	29698276
22:30094315_CNV_NF2_e16_16	22	29698326
ILMN_Seq_22:30094315_CNV_NF2_e16_16	22	29698326
ILMN_Seq_22:30094315_CNV_NF2_e16_16_IlmnDup1	22	29698326
ILMN_Seq_22:30094315_CNV_NF2_e16_16_IlmnDup2	22	29698326
ILMN_Seq_22:30094315_CNV_NF2_e16_16_IlmnDup3	22	29698326
ILMN_Seq_22:30094315_CNV_NF2_e16_16_IlmnDup4	22	29698326
22:30094365_CNV_NF2_e16_16	22	29698376
22:30094365_CNV_NF2_e16_16_ilmndup1	22	29698376
ILMN_Seq_22:30094365_CNV_NF2_e16_16	22	29698376
ILMN_Seq_22:30094365_CNV_NF2_e16_16_IlmnDup1	22	29698376
ILMN_Seq_22:30094365_CNV_NF2_e16_16_IlmnDup2	22	29698376
ILMN_Seq_22:30094365_CNV_NF2_e16_16_IlmnDup3	22	29698376
22:30094416_CNV_NF2_e16_16	22	29698427
22:30094416_CNV_NF2_e16_16_ilmndup1	22	29698427
ILMN_Seq_22:30094416_CNV_NF2_e16_16	22	29698427
ILMN_Seq_22:30094416_CNV_NF2_e16_16_IlmnDup1	22	29698427
ILMN_Seq_22:30094416_CNV_NF2_e16_16_IlmnDup2	22	29698427
ILMN_Seq_22:30094416_CNV_NF2_e16_16_IlmnDup3	22	29698427
22:30094466_CNV_NF2_e16_16	22	29698477
22:30094466_CNV_NF2_e16_16_ilmndup1	22	29698477
ILMN_Seq_22:30094466_CNV_NF2_e16_16	22	29698477
ILMN_Seq_22:30094466_CNV_NF2_e16_16_IlmnDup1	22	29698477
ILMN_Seq_22:30094466_CNV_NF2_e16_16_IlmnDup2	22	29698477
ILMN_Seq_22:30094466_CNV_NF2_e16_16_IlmnDup3	22	29698477
22:30094516_CNV_NF2_e16_16	22	29698527
22:30094516_CNV_NF2_e16_16_ilmndup1	22	29698527
ILMN_Seq_22:30094516_CNV_NF2_e16_16	22	29698527
ILMN_Seq_22:30094516_CNV_NF2_e16_16_IlmnDup2	22	29698527
ILMN_Seq_22:30094516_CNV_NF2_e16_16_IlmnDup3	22	29698527
22:30094566_CNV_NF2_e16_16	22	29698577
22:30094566_CNV_NF2_e16_16_ilmndup1	22	29698577
ILMN_Seq_22:30094566_CNV_NF2_e16_16	22	29698577
ILMN_Seq_22:30094566_CNV_NF2_e16_16_IlmnDup1	22	29698577
ILMN_Seq_22:30094566_CNV_NF2_e16_16_IlmnDup3	22	29698577
JHU_22.30123304	22	29727316
22:30127267-GA	22	29731278
JHU_22.30353251	22	29957263
JHU_22.30362718	22	29966730
22:30415582-GA	22	30019593
22:30660284-CT	22	30264295
rs58874195	22	30278351
22:30685384-GA	22	30289395
Variant47490	22	30372118
22:30776082-GA	22	30380093
exm1599491	22	30380106
JHU_22.30866997	22	30471011
rs1008801	22	30476187
JHU_22.30928955	22	30532969
22:31042846-GA	22	30646859
rs5997722	22	30653946
JHU_22.31272929	22	30876943
22:31301927-CT	22	30905940
22:31301996-CA	22	30906009
JHU_22.31322406	22	30926420
exm1600573	22	31089771
exm1600580	22	31089937
22:31487801-CT	22	31091815
22:31489512-CT	22	31093526
22:31489555-CT	22	31093569
rs10304	22	31104550
22:31521105-CT	22	31125119
22:31521450-CA	22	31125464
22:31521708-GA	22	31125722
22:31521798-GA	22	31125812
22:31664133-C-G	22	31268147
rs12169794	22	31435133
JHU_22.31866166	22	31470181
22:32009660-GA	22	31613674
22:32010812-CT	22	31614826
JHU_22.32037529	22	31641544
JHU_22.32074953	22	31678968
JHU_22.32315412	22	31919427
Seq_rs555213994	22	32039666
rs73881619	22	32163446
22:32590448-CT	22	32194461
JHU_22.32690595	22	32294609
exm1602808	22	32475369
Seq_rs11107.2_ilmnfwd_ilmnF2BT	22	32479203
JHU_22.33182006	22	32786021
chr22:33198057-33198057_T_C	22	32802071
22:33198087-GT	22	32802101
rs878813	22	32830778
JHU_22.33334238	22	32938254
rs133945	22	33006858
JHU_22.34266263	22	33870276
rs11089638	22	33938368
JHU_22.34342944	22	33946956
JHU_22.34485383	22	34089395
rs144175755	22	34255466
JHU_22.34816010	22	34420021
rs74732492	22	34955382
JHU_22.35362282	22	34966294
JHU_22.35395549	22	34999561
JHU_22.35591809	22	35195817
JHU_22.35649594	22	35253602
JHU_22.35807471	22	35411479
rs144756898	22	35479093
JHU_22.35934661	22	35538615
JHU_22.35987000	22	35590954
JHU_22.35994391	22	35598345
JHU_22.36024453	22	35628407
JHU_22.36512909	22	36116862
rs132705	22	36195593
22:36623932-G-A	22	36227886
JHU_22.36632642	22	36236597
JHU_22.36635755	22	36239710
22:36636794-G-A	22	36240748
22:36639421-G-A	22	36243375
rs136200	22	36282072
exm1604229	22	36282763
22:36678827-C-T	22	36282781
22:36684430-G-A	22	36288384
22:36685241-G-A	22	36289195
JHU_22.36725194	22	36329150
22:36727803-C-A	22	36331758
rs59688716	22	36426502
JHU_22.36925496	22	36529450
rs17810287	22	36799011
exm2273033	22	36800636
JHU_22.37246185	22	36850144
rs34023794	22	36871120
rs41280009	22	36921991
exm1605104	22	36937762
rs8137446	22	36951918
JHU_22.37420503	22	37024463
exm1605280	22	37024463
22:37465128-CA	22	37069088
22:37480269-AG	22	37084229
rs9607414	22	37121657
22:37530061-C-A	22	37134021
22:37542731-G-A	22	37146691
22:37543156-G-A	22	37147116
JHU_22.37559800	22	37163761
rs229554	22	37198880
Seq_rs577113986_ilmnrev_ilmnF2BT	22	37207080
exm1605768	22	37207287
JHU_22.37619056	22	37223017
JHU_22.37670629	22	37274589
JHU_22.37682155	22	37286115
rs4239887	22	37287642
exm1605923	22	37303388
rs11704269	22	37409239
22:37887405-CA	22	37491367
22:37887406-GA	22	37491368
22:37890115-CA	22	37494108
exm2268439	22	37509166
rs7286403	22	37552286
exm1606410	22	37568611
JHU_22.37977689	22	37581683
exm1606534	22	37630052
exm1606545	22	37630985
exm1606682	22	37650659
exm1606812	22	37691302
JHU_22.38105539	22	37709533
JHU_22.38108637	22	37712631
exm1606846	22	37715878
exm1606873	22	37723544
Seq_rs768625959_ilmnrev_F2BTindel	22	37725781
exm1607036	22	37734514
22:38130761-CT	22	37734754
22:38131060-GT	22	37735053
22:38153781-CT	22	37757774
22:38161744-GA	22	37765737
22:38219534-GA	22	37823527
22:38220855-GA	22	37824848
exm1607377	22	37825454
exm1607396	22	37833050
22:38240104-CT	22	37844097
exm2010022	22	37927445
exm1607608	22	37927693
chr22:38369815:C:G_ilmnfwd_ilmnF2BT	22	37973808
22:38370155-C-T	22	37974148
rs397515386	22	37974152
chr22:38370206:G:C_ilmnfwd_ilmnF2BT	22	37974199
chr22:38373919:G:T	22	37977912
chr22:38374047:C:G_ilmnfwd_ilmnF2BT	22	37978040
chr22:38374048:C:G_ilmnfwd_ilmnF2BT	22	37978041
chr22:38374052:C:G_ilmnfwd_ilmnF2BT	22	37978045
JHU_22.38375067	22	37979061
Seq_rs73415876.1_ilmnrev_ilmnF2BT	22	37983536
Seq_rs866240813	22	37983604
chr22:38379665:C:T	22	37983658
chr22:38379673:C:A	22	37983666
chr22:38379677:G:T	22	37983670
Seq_rs397515387_ilmnfwd_F2BTindel	22	37983673
chr22:38379703:C:A	22	37983696
JHU_22.38448848	22	38052842
exm1607876	22	38078615
22:38477090-CT	22	38081083
22:38477195-GA	22	38081188
22:38477324-GA	22	38081317
22:38478000-CT	22	38081993
exm2010188	22	38087208
chr22:38508313:G:C_ilmnrev_ilmnF2BT	22	38112306
Seq_rs587784349_ilmnrev_ilmnF2BT	22	38112565
rs587784349	22	38112565
Seq_rs587784336_ilmnrev_F2BTindel	22	38120827
JHU_22.38518359	22	38122353
ilmnseq_rs587784359	22	38140106
rs2284061	22	38147958
exm-rs5756931	22	38150026
exm1608318	22	38294176
exm1608320	22	38294347
rs2075983	22	38294692
JHU_22.38706471	22	38310467
JHU_22.38802110	22	38406106
22:38823089-GA	22	38427084
JHU_22.38867971	22	38471967
22:38902203-GA	22	38506198
22:39102101-CA	22	38706096
22:39125570-CT	22	38729565
JHU_22.39155872	22	38759868
rs2294180	22	38794091
exm1608999	22	38828352
rs6519140	22	38828765
22:39239439-GA	22	38843434
chr22_39262468	22	38866463
22:39262860-GA	22	38866855
JHU_22.39310833	22	38914829
JHU_22.39323433	22	38927429
rs2142834	22	39022608
JHU_22.39422761	22	39026757
rs12158985	22	39083347
rs2899313	22	39086018
JHU_22.39603474	22	39207470
Seq_rs1333081643	22	39231639
22:39627650-C-T	22	39231645
Seq_rs750892467	22	39231653
chr22:39627718-39627718_G_A	22	39231713
JHU_22.39650336	22	39254332
JHU_22.39671588	22	39275584
22:39715524-GA	22	39319519
22:39811620-GA	22	39415615
JHU_22.39953568	22	39557564
JHU_22.39953992	22	39557988
22:39966861-CT	22	39570856
rs138167833	22	39573953
JHU_22.40016734	22	39620730
JHU_22.40041766	22	39645762
22:40077044-GA	22	39681039
JHU_22.40101624	22	39705620
JHU_22.40111622	22	39715618
JHU_22.40124064	22	39728060
JHU_22.40287933	22	39891930
JHU_22.40412204	22	40016201
JHU_22.40604136	22	40208133
rs6001870	22	40299168
chr22:40718970-40718970_G_C_ilmnfwd_ilmnF2BT	22	40322966
22:40719127-CT	22	40323123
22:40802547-CT	22	40406543
22:40804997-CT	22	40408993
JHU_22.40805867	22	40409864
exm1611195	22	40418538
exm2275205	22	40419186
JHU_22.40934993	22	40538990
22:41075640-CT	22	40679636
rs138337	22	40835049
JHU_22.41474284	22	41078281
exm1611890	22	41177668
exm2012820	22	41341141
rs5751084	22	41359101
JHU_22.41799832	22	41403829
JHU_22.41833526	22	41437523
rs138820059	22	41575568
22:42016699-C-G	22	41620695
exm1612925	22	41699599
rs7364123	22	41820322
rs2228314	22	41880738
exm2268442	22	41947087
22:42521984_CNV_CYP2D6	22	42125979
22:42521984_CNV_CYP2D6_Ilmndup1	22	42125979
22:42521984_CNV_CYP2D6_Ilmndup2	22	42125979
22:42522057_CNV_CYP2D6	22	42126052
22:42522057_CNV_CYP2D6_Ilmndup1	22	42126052
22:42522057_CNV_CYP2D6_Ilmndup2	22	42126052
22:42522061_CNV_CYP2D6	22	42126056
22:42522061_CNV_CYP2D6_Ilmndup1	22	42126056
22:42522061_CNV_CYP2D6_Ilmndup2	22	42126056
22:42522107_CNV_CYP2D6	22	42126102
22:42522107_CNV_CYP2D6_Ilmndup1	22	42126102
22:42522107_CNV_CYP2D6_Ilmndup2	22	42126102
22:42522143_CNV_CYP2D6	22	42126138
22:42522143_CNV_CYP2D6_Ilmndup1	22	42126138
22:42522143_CNV_CYP2D6_Ilmndup2	22	42126138
22:42522143_CNV_CYP2D6_ilmndup3	22	42126138
22:42522311_CNV_CYP2D6	22	42126309
22:42522311_CNV_CYP2D6_Ilmndup1	22	42126309
22:42522311_CNV_CYP2D6_Ilmndup2	22	42126309
22:42522313_CNV_CYP2D6	22	42126311
22:42522313_CNV_CYP2D6_Ilmndup1	22	42126311
22:42522313_CNV_CYP2D6_Ilmndup2	22	42126311
22:42522397_CNV_CYP2D6	22	42126395
22:42522397_CNV_CYP2D6_Ilmndup1	22	42126395
22:42522397_CNV_CYP2D6_Ilmndup2	22	42126395
22:42522400_CNV_CYP2D6	22	42126398
22:42522400_CNV_CYP2D6_Ilmndup1	22	42126398
22:42522400_CNV_CYP2D6_Ilmndup2	22	42126398
rs75467367	22	42126623
22:42522630_CNV_CYP2D6	22	42126628
22:42522630_CNV_CYP2D6_Ilmndup1	22	42126628
22:42522630_CNV_CYP2D6_Ilmndup2	22	42126628
22:42522630_CNV_CYP2D6_Ilmndup3	22	42126628
22:42522630_CNV_CYP2D6_Ilmndup4	22	42126628
ILMN_Seq_22:42522630_CNV_CYP2D6	22	42126628
ILMN_Seq_22:42522630_CNV_CYP2D6_CYP2D6_IlmnDup1	22	42126628
ILMN_Seq_22:42522630_CNV_CYP2D6_CYP2D6_IlmnDup1_IlmnDup1	22	42126628
ILMN_Seq_22:42522630_CNV_CYP2D6_CYP2D6_IlmnDup2	22	42126628
ILMN_Seq_22:42522630_CNV_CYP2D6_CYP2D6_IlmnDup2_IlmnDup1	22	42126628
ILMN_Seq_22:42522630_CNV_CYP2D6_CYP2D6_IlmnDup3	22	42126628
ILMN_Seq_22:42522630_CNV_CYP2D6_CYP2D6_IlmnDup3_IlmnDup1	22	42126628
ILMN_Seq_22:42522630_CNV_CYP2D6_IlmnDup1	22	42126628
ILMN_Seq_22:42522630_CNV_CYP2D6_IlmnDup1_CYP2D6_IlmnDup1	22	42126628
ILMN_Seq_22:42522630_CNV_CYP2D6_IlmnDup1_CYP2D6_IlmnDup1_IlmnDup1	22	42126628
ILMN_Seq_22:42522630_CNV_CYP2D6_IlmnDup1_CYP2D6_IlmnDup2	22	42126628
ILMN_Seq_22:42522630_CNV_CYP2D6_IlmnDup1_CYP2D6_IlmnDup2_IlmnDup1	22	42126628
ILMN_Seq_22:42522630_CNV_CYP2D6_IlmnDup1_CYP2D6_IlmnDup3	22	42126628
ILMN_Seq_22:42522630_CNV_CYP2D6_IlmnDup1_IlmnDup1	22	42126628
ILMN_Seq_22:42522630_CNV_CYP2D6_IlmnDup1_IlmnDup2	22	42126628
ILMN_Seq_22:42522630_CNV_CYP2D6_IlmnDup1_IlmnDup3	22	42126628
ILMN_Seq_22:42522630_CNV_CYP2D6_IlmnDup2	22	42126628
ILMN_Seq_22:42522630_CNV_CYP2D6_IlmnDup2_CYP2D6_IlmnDup1	22	42126628
ILMN_Seq_22:42522630_CNV_CYP2D6_IlmnDup2_CYP2D6_IlmnDup1_IlmnDup1	22	42126628
ILMN_Seq_22:42522630_CNV_CYP2D6_IlmnDup2_CYP2D6_IlmnDup2	22	42126628
ILMN_Seq_22:42522630_CNV_CYP2D6_IlmnDup2_CYP2D6_IlmnDup2_IlmnDup1	22	42126628
ILMN_Seq_22:42522630_CNV_CYP2D6_IlmnDup2_CYP2D6_IlmnDup3_IlmnDup1	22	42126628
ILMN_Seq_22:42522630_CNV_CYP2D6_IlmnDup2_IlmnDup1	22	42126628
ILMN_Seq_22:42522630_CNV_CYP2D6_IlmnDup2_IlmnDup2	22	42126628
ILMN_Seq_22:42522630_CNV_CYP2D6_IlmnDup2_IlmnDup3	22	42126628
ILMN_Seq_22:42522630_CNV_CYP2D6_IlmnDup3	22	42126628
ILMN_Seq_22:42522630_CNV_CYP2D6_IlmnDup4	22	42126628
ILMN_Seq_22:42522630_CNV_CYP2D6_IlmnDup5	22	42126628
IlmnSeq_22:42522630_CNV_CYP2D6_CYP2D6_IlmnDup1	22	42126628
IlmnSeq_22:42522630_CNV_CYP2D6_CYP2D6_IlmnDup2	22	42126628
IlmnSeq_22:42522630_CNV_CYP2D6_CYP2D6_IlmnDup3	22	42126628
IlmnSeq_22:42522630_CNV_CYP2D6_IlmnDup1	22	42126628
IlmnSeq_22:42522630_CNV_CYP2D6_Ilmndup1_CYP2D6_IlmnDup1	22	42126628
IlmnSeq_22:42522630_CNV_CYP2D6_Ilmndup1_CYP2D6_IlmnDup3	22	42126628
IlmnSeq_22:42522630_CNV_CYP2D6_Ilmndup2_CYP2D6_IlmnDup1	22	42126628
IlmnSeq_22:42522630_CNV_CYP2D6_ilmndup2	22	42126628
22:42522634_CNV_CYP2D6	22	42126632
22:42522634_CNV_CYP2D6_Ilmndup1	22	42126632
22:42522634_CNV_CYP2D6_Ilmndup2	22	42126632
22:42522634_CNV_CYP2D6_Ilmndup3	22	42126632
22:42522634_CNV_CYP2D6_Ilmndup4	22	42126632
22:42522634_CNV_CYP2D6_Ilmndup5	22	42126632
ILMN_Seq_22:42522634_CNV_CYP2D6	22	42126632
ILMN_Seq_22:42522634_CNV_CYP2D6_CYP2D6_IlmnDup1	22	42126632
ILMN_Seq_22:42522634_CNV_CYP2D6_CYP2D6_IlmnDup1_IlmnDup1	22	42126632
ILMN_Seq_22:42522634_CNV_CYP2D6_CYP2D6_IlmnDup2	22	42126632
ILMN_Seq_22:42522634_CNV_CYP2D6_CYP2D6_IlmnDup2_IlmnDup1	22	42126632
ILMN_Seq_22:42522634_CNV_CYP2D6_CYP2D6_IlmnDup3	22	42126632
ILMN_Seq_22:42522634_CNV_CYP2D6_CYP2D6_IlmnDup3_IlmnDup1	22	42126632
ILMN_Seq_22:42522634_CNV_CYP2D6_IlmnDup1	22	42126632
ILMN_Seq_22:42522634_CNV_CYP2D6_IlmnDup1_CYP2D6_IlmnDup1	22	42126632
ILMN_Seq_22:42522634_CNV_CYP2D6_IlmnDup1_CYP2D6_IlmnDup1_IlmnDup1	22	42126632
ILMN_Seq_22:42522634_CNV_CYP2D6_IlmnDup1_CYP2D6_IlmnDup2	22	42126632
ILMN_Seq_22:42522634_CNV_CYP2D6_IlmnDup1_CYP2D6_IlmnDup2_IlmnDup1	22	42126632
ILMN_Seq_22:42522634_CNV_CYP2D6_IlmnDup1_CYP2D6_IlmnDup3	22	42126632
ILMN_Seq_22:42522634_CNV_CYP2D6_IlmnDup1_CYP2D6_IlmnDup3_IlmnDup1	22	42126632
ILMN_Seq_22:42522634_CNV_CYP2D6_IlmnDup1_IlmnDup1	22	42126632
ILMN_Seq_22:42522634_CNV_CYP2D6_IlmnDup1_IlmnDup2	22	42126632
ILMN_Seq_22:42522634_CNV_CYP2D6_IlmnDup1_IlmnDup3	22	42126632
ILMN_Seq_22:42522634_CNV_CYP2D6_IlmnDup2	22	42126632
ILMN_Seq_22:42522634_CNV_CYP2D6_IlmnDup2_CYP2D6_IlmnDup1	22	42126632
ILMN_Seq_22:42522634_CNV_CYP2D6_IlmnDup2_CYP2D6_IlmnDup1_IlmnDup1	22	42126632
ILMN_Seq_22:42522634_CNV_CYP2D6_IlmnDup2_CYP2D6_IlmnDup2	22	42126632
ILMN_Seq_22:42522634_CNV_CYP2D6_IlmnDup2_CYP2D6_IlmnDup2_IlmnDup1	22	42126632
ILMN_Seq_22:42522634_CNV_CYP2D6_IlmnDup2_CYP2D6_IlmnDup3	22	42126632
ILMN_Seq_22:42522634_CNV_CYP2D6_IlmnDup2_IlmnDup1	22	42126632
ILMN_Seq_22:42522634_CNV_CYP2D6_IlmnDup2_IlmnDup2	22	42126632
ILMN_Seq_22:42522634_CNV_CYP2D6_IlmnDup3	22	42126632
ILMN_Seq_22:42522634_CNV_CYP2D6_IlmnDup4	22	42126632
ILMN_Seq_22:42522634_CNV_CYP2D6_IlmnDup5	22	42126632
IlmnSeq_22:42522634_CNV_CYP2D6_CYP2D6_IlmnDup1	22	42126632
IlmnSeq_22:42522634_CNV_CYP2D6_CYP2D6_IlmnDup3	22	42126632
IlmnSeq_22:42522634_CNV_CYP2D6_IlmnDup2	22	42126632
IlmnSeq_22:42522634_CNV_CYP2D6_Ilmndup1_CYP2D6_IlmnDup1	22	42126632
IlmnSeq_22:42522634_CNV_CYP2D6_Ilmndup1_CYP2D6_IlmnDup3	22	42126632
IlmnSeq_22:42522634_CNV_CYP2D6_Ilmndup2_CYP2D6_IlmnDup3	22	42126632
IlmnSeq_22:42522634_CNV_CYP2D6_ilmndup1	22	42126632
22:42522659_CNV_CYP2D6	22	42126657
22:42522659_CNV_CYP2D6_Ilmndup1	22	42126657
22:42522659_CNV_CYP2D6_Ilmndup2	22	42126657
22:42523002_CNV_CYP2D6	22	42127000
22:42523002_CNV_CYP2D6_Ilmndup1	22	42127000
22:42523002_CNV_CYP2D6_Ilmndup2	22	42127000
22:42523004_CNV_CYP2D6	22	42127002
22:42523004_CNV_CYP2D6_Ilmndup1	22	42127002
22:42523004_CNV_CYP2D6_Ilmndup2	22	42127002
22:42523247_CNV_CYP2D6	22	42127245
22:42523247_CNV_CYP2D6_Ilmndup1	22	42127245
22:42523247_CNV_CYP2D6_Ilmndup2	22	42127245
22:42523249_CNV_CYP2D6	22	42127247
22:42523249_CNV_CYP2D6_Ilmndup1	22	42127247
22:42523249_CNV_CYP2D6_Ilmndup2	22	42127247
22:42523314_CNV_CYP2D6_Ilmndup1	22	42127312
ILMN_Seq_22:42523314_CNV_CYP2D6_IlmnDup1	22	42127312
ILMN_Seq_22:42523314_CNV_CYP2D6_IlmnDup1_CYP2D6_IlmnDup1_IlmnDup1	22	42127312
ILMN_Seq_22:42523314_CNV_CYP2D6_IlmnDup1_IlmnDup2	22	42127312
ILMN_Seq_22:42523314_CNV_CYP2D6_IlmnDup1_IlmnDup3	22	42127312
ILMN_Seq_22:42523314_CNV_CYP2D6_IlmnDup2_CYP2D6_IlmnDup1	22	42127312
ILMN_Seq_22:42523314_CNV_CYP2D6_IlmnDup2_CYP2D6_IlmnDup2_IlmnDup1	22	42127312
ILMN_Seq_22:42523314_CNV_CYP2D6_IlmnDup2_CYP2D6_IlmnDup3_IlmnDup1	22	42127312
IlmnSeq_22:42523314_CNV_CYP2D6_Ilmndup1_CYP2D6_IlmnDup2	22	42127312
IlmnSeq_22:42523314_CNV_CYP2D6_Ilmndup2_CYP2D6_IlmnDup1	22	42127312
IlmnSeq_22:42523314_CNV_CYP2D6_Ilmndup2_CYP2D6_IlmnDup2	22	42127312
IlmnSeq_22:42523314_CNV_CYP2D6_ilmndup1	22	42127312
IlmnSeq_22:42523314_CNV_CYP2D6_ilmndup2	22	42127312
22:42523316_CNV_CYP2D6	22	42127314
22:42523316_CNV_CYP2D6_Ilmndup1	22	42127314
22:42523316_CNV_CYP2D6_Ilmndup2	22	42127314
22:42523538_CNV_CYP2D6	22	42127536
22:42523538_CNV_CYP2D6_Ilmndup1	22	42127536
22:42523538_CNV_CYP2D6_Ilmndup2	22	42127536
22:42523540_CNV_CYP2D6	22	42127538
22:42523540_CNV_CYP2D6_Ilmndup1	22	42127538
22:42523540_CNV_CYP2D6_Ilmndup2	22	42127538
22:42523678_CNV_CYP2D6	22	42127676
22:42523678_CNV_CYP2D6_Ilmndup1	22	42127676
22:42523678_CNV_CYP2D6_Ilmndup2	22	42127676
22:42523695_CNV_CYP2D6	22	42127693
22:42523695_CNV_CYP2D6_Ilmndup1	22	42127693
22:42523695_CNV_CYP2D6_Ilmndup2	22	42127693
22:42523701_CNV_CYP2D6	22	42127699
22:42523701_CNV_CYP2D6_Ilmndup1	22	42127699
22:42523701_CNV_CYP2D6_Ilmndup2	22	42127699
22:42523701_CNV_CYP2D6_Ilmndup3	22	42127699
22:42523722_CNV_CYP2D6	22	42127720
22:42523722_CNV_CYP2D6_Ilmndup1	22	42127720
22:42523722_CNV_CYP2D6_Ilmndup2	22	42127720
22:42523722_CNV_CYP2D6_Ilmndup3	22	42127720
ILMN_Seq_22:42523722_CNV_CYP2D6_CYP2D6_IlmnDup1	22	42127720
ILMN_Seq_22:42523722_CNV_CYP2D6_CYP2D6_IlmnDup1_IlmnDup1	22	42127720
ILMN_Seq_22:42523722_CNV_CYP2D6_CYP2D6_IlmnDup2	22	42127720
ILMN_Seq_22:42523722_CNV_CYP2D6_CYP2D6_IlmnDup2_IlmnDup1	22	42127720
ILMN_Seq_22:42523722_CNV_CYP2D6_CYP2D6_IlmnDup3	22	42127720
ILMN_Seq_22:42523722_CNV_CYP2D6_CYP2D6_IlmnDup3_IlmnDup1	22	42127720
ILMN_Seq_22:42523722_CNV_CYP2D6_IlmnDup1	22	42127720
ILMN_Seq_22:42523722_CNV_CYP2D6_IlmnDup1_CYP2D6_IlmnDup1	22	42127720
ILMN_Seq_22:42523722_CNV_CYP2D6_IlmnDup1_CYP2D6_IlmnDup1_IlmnDup1	22	42127720
ILMN_Seq_22:42523722_CNV_CYP2D6_IlmnDup1_CYP2D6_IlmnDup2	22	42127720
ILMN_Seq_22:42523722_CNV_CYP2D6_IlmnDup1_CYP2D6_IlmnDup2_IlmnDup1	22	42127720
ILMN_Seq_22:42523722_CNV_CYP2D6_IlmnDup1_CYP2D6_IlmnDup3	22	42127720
ILMN_Seq_22:42523722_CNV_CYP2D6_IlmnDup1_IlmnDup1	22	42127720
ILMN_Seq_22:42523722_CNV_CYP2D6_IlmnDup1_IlmnDup2	22	42127720
ILMN_Seq_22:42523722_CNV_CYP2D6_IlmnDup1_IlmnDup3	22	42127720
ILMN_Seq_22:42523722_CNV_CYP2D6_IlmnDup2	22	42127720
ILMN_Seq_22:42523722_CNV_CYP2D6_IlmnDup2_CYP2D6_IlmnDup1	22	42127720
ILMN_Seq_22:42523722_CNV_CYP2D6_IlmnDup2_CYP2D6_IlmnDup1_IlmnDup1	22	42127720
ILMN_Seq_22:42523722_CNV_CYP2D6_IlmnDup2_CYP2D6_IlmnDup2	22	42127720
ILMN_Seq_22:42523722_CNV_CYP2D6_IlmnDup2_CYP2D6_IlmnDup2_IlmnDup1	22	42127720
ILMN_Seq_22:42523722_CNV_CYP2D6_IlmnDup2_CYP2D6_IlmnDup3	22	42127720
ILMN_Seq_22:42523722_CNV_CYP2D6_IlmnDup2_CYP2D6_IlmnDup3_IlmnDup1	22	42127720
ILMN_Seq_22:42523722_CNV_CYP2D6_IlmnDup2_IlmnDup1	22	42127720
ILMN_Seq_22:42523722_CNV_CYP2D6_IlmnDup2_IlmnDup2	22	42127720
ILMN_Seq_22:42523722_CNV_CYP2D6_IlmnDup2_IlmnDup3	22	42127720
ILMN_Seq_22:42523722_CNV_CYP2D6_IlmnDup3	22	42127720
ILMN_Seq_22:42523722_CNV_CYP2D6_IlmnDup4	22	42127720
ILMN_Seq_22:42523722_CNV_CYP2D6_IlmnDup5	22	42127720
IlmnSeq_22:42523722_CNV_CYP2D6_CYP2D6_IlmnDup1	22	42127720
IlmnSeq_22:42523722_CNV_CYP2D6_CYP2D6_IlmnDup2	22	42127720
IlmnSeq_22:42523722_CNV_CYP2D6_CYP2D6_IlmnDup3	22	42127720
IlmnSeq_22:42523722_CNV_CYP2D6_IlmnDup1	22	42127720
IlmnSeq_22:42523722_CNV_CYP2D6_IlmnDup2	22	42127720
IlmnSeq_22:42523722_CNV_CYP2D6_Ilmndup1_CYP2D6_IlmnDup2	22	42127720
IlmnSeq_22:42523722_CNV_CYP2D6_Ilmndup1_CYP2D6_IlmnDup3	22	42127720
IlmnSeq_22:42523722_CNV_CYP2D6_Ilmndup2_CYP2D6_IlmnDup2	22	42127720
IlmnSeq_22:42523722_CNV_CYP2D6_Ilmndup2_CYP2D6_IlmnDup3	22	42127720
22:42523735_CNV_CYP2D6	22	42127733
22:42523735_CNV_CYP2D6_Ilmndup1	22	42127733
22:42523735_CNV_CYP2D6_Ilmndup2	22	42127733
22:42523737_CNV_CYP2D6	22	42127735
22:42523737_CNV_CYP2D6_Ilmndup1	22	42127735
22:42523737_CNV_CYP2D6_Ilmndup2	22	42127735
22:42523775_CNV_CYP2D6	22	42127773
22:42523775_CNV_CYP2D6_Ilmndup1	22	42127773
22:42523775_CNV_CYP2D6_Ilmndup2	22	42127773
22:42523777_CNV_CYP2D6	22	42127775
22:42523777_CNV_CYP2D6_Ilmndup1	22	42127775
22:42523777_CNV_CYP2D6_Ilmndup2	22	42127775
22:42523777_CNV_CYP2D6_Ilmndup3	22	42127775
22:42523777_CNV_CYP2D6_Ilmndup4	22	42127775
ILMN_Seq_22:42523777_CNV_CYP2D6	22	42127775
ILMN_Seq_22:42523777_CNV_CYP2D6_CYP2D6_IlmnDup1_IlmnDup1	22	42127775
ILMN_Seq_22:42523777_CNV_CYP2D6_CYP2D6_IlmnDup2	22	42127775
ILMN_Seq_22:42523777_CNV_CYP2D6_CYP2D6_IlmnDup2_IlmnDup1	22	42127775
ILMN_Seq_22:42523777_CNV_CYP2D6_CYP2D6_IlmnDup3	22	42127775
ILMN_Seq_22:42523777_CNV_CYP2D6_CYP2D6_IlmnDup3_IlmnDup1	22	42127775
ILMN_Seq_22:42523777_CNV_CYP2D6_IlmnDup1	22	42127775
ILMN_Seq_22:42523777_CNV_CYP2D6_IlmnDup1_CYP2D6_IlmnDup1	22	42127775
ILMN_Seq_22:42523777_CNV_CYP2D6_IlmnDup1_CYP2D6_IlmnDup1_IlmnDup1	22	42127775
ILMN_Seq_22:42523777_CNV_CYP2D6_IlmnDup1_CYP2D6_IlmnDup2	22	42127775
ILMN_Seq_22:42523777_CNV_CYP2D6_IlmnDup1_CYP2D6_IlmnDup2_IlmnDup1	22	42127775
ILMN_Seq_22:42523777_CNV_CYP2D6_IlmnDup1_CYP2D6_IlmnDup3	22	42127775
ILMN_Seq_22:42523777_CNV_CYP2D6_IlmnDup1_CYP2D6_IlmnDup3_IlmnDup1	22	42127775
ILMN_Seq_22:42523777_CNV_CYP2D6_IlmnDup1_IlmnDup1	22	42127775
ILMN_Seq_22:42523777_CNV_CYP2D6_IlmnDup1_IlmnDup2	22	42127775
ILMN_Seq_22:42523777_CNV_CYP2D6_IlmnDup1_IlmnDup3	22	42127775
ILMN_Seq_22:42523777_CNV_CYP2D6_IlmnDup2	22	42127775
ILMN_Seq_22:42523777_CNV_CYP2D6_IlmnDup2_CYP2D6_IlmnDup1	22	42127775
ILMN_Seq_22:42523777_CNV_CYP2D6_IlmnDup2_CYP2D6_IlmnDup1_IlmnDup1	22	42127775
ILMN_Seq_22:42523777_CNV_CYP2D6_IlmnDup2_CYP2D6_IlmnDup2	22	42127775
ILMN_Seq_22:42523777_CNV_CYP2D6_IlmnDup2_CYP2D6_IlmnDup2_IlmnDup1	22	42127775
ILMN_Seq_22:42523777_CNV_CYP2D6_IlmnDup2_CYP2D6_IlmnDup3_IlmnDup1	22	42127775
ILMN_Seq_22:42523777_CNV_CYP2D6_IlmnDup2_IlmnDup1	22	42127775
ILMN_Seq_22:42523777_CNV_CYP2D6_IlmnDup2_IlmnDup2	22	42127775
ILMN_Seq_22:42523777_CNV_CYP2D6_IlmnDup2_IlmnDup3	22	42127775
ILMN_Seq_22:42523777_CNV_CYP2D6_IlmnDup3	22	42127775
ILMN_Seq_22:42523777_CNV_CYP2D6_IlmnDup4	22	42127775
IlmnSeq_22:42523777_CNV_CYP2D6_CYP2D6_IlmnDup1	22	42127775
IlmnSeq_22:42523777_CNV_CYP2D6_CYP2D6_IlmnDup2	22	42127775
IlmnSeq_22:42523777_CNV_CYP2D6_CYP2D6_IlmnDup3	22	42127775
IlmnSeq_22:42523777_CNV_CYP2D6_IlmnDup1	22	42127775
IlmnSeq_22:42523777_CNV_CYP2D6_IlmnDup2	22	42127775
IlmnSeq_22:42523777_CNV_CYP2D6_Ilmndup1_CYP2D6_IlmnDup2	22	42127775
IlmnSeq_22:42523777_CNV_CYP2D6_Ilmndup1_CYP2D6_IlmnDup3	22	42127775
IlmnSeq_22:42523777_CNV_CYP2D6_Ilmndup2_CYP2D6_IlmnDup2	22	42127775
22:42523792_CNV_CYP2D6	22	42127790
22:42523792_CNV_CYP2D6_Ilmndup1	22	42127790
22:42523792_CNV_CYP2D6_Ilmndup2	22	42127790
22:42523833_CNV_CYP2D6	22	42127831
22:42523833_CNV_CYP2D6_Ilmndup1	22	42127831
22:42523833_CNV_CYP2D6_Ilmndup2	22	42127831
22:42523835_CNV_CYP2D6	22	42127833
22:42523835_CNV_CYP2D6_Ilmndup1	22	42127833
22:42523835_CNV_CYP2D6_Ilmndup2	22	42127833
22:42523835_CNV_CYP2D6_Ilmndup3	22	42127833
ILMN_Seq_22:42523835_CNV_CYP2D6	22	42127833
ILMN_Seq_22:42523835_CNV_CYP2D6_CYP2D6_IlmnDup1	22	42127833
ILMN_Seq_22:42523835_CNV_CYP2D6_CYP2D6_IlmnDup1_IlmnDup1	22	42127833
ILMN_Seq_22:42523835_CNV_CYP2D6_CYP2D6_IlmnDup2	22	42127833
ILMN_Seq_22:42523835_CNV_CYP2D6_CYP2D6_IlmnDup2_IlmnDup1	22	42127833
ILMN_Seq_22:42523835_CNV_CYP2D6_CYP2D6_IlmnDup3	22	42127833
ILMN_Seq_22:42523835_CNV_CYP2D6_CYP2D6_IlmnDup3_IlmnDup1	22	42127833
ILMN_Seq_22:42523835_CNV_CYP2D6_IlmnDup1	22	42127833
ILMN_Seq_22:42523835_CNV_CYP2D6_IlmnDup1_CYP2D6_IlmnDup1	22	42127833
ILMN_Seq_22:42523835_CNV_CYP2D6_IlmnDup1_CYP2D6_IlmnDup1_IlmnDup1	22	42127833
ILMN_Seq_22:42523835_CNV_CYP2D6_IlmnDup1_CYP2D6_IlmnDup2	22	42127833
ILMN_Seq_22:42523835_CNV_CYP2D6_IlmnDup1_CYP2D6_IlmnDup2_IlmnDup1	22	42127833
ILMN_Seq_22:42523835_CNV_CYP2D6_IlmnDup1_CYP2D6_IlmnDup3	22	42127833
ILMN_Seq_22:42523835_CNV_CYP2D6_IlmnDup1_CYP2D6_IlmnDup3_IlmnDup1	22	42127833
ILMN_Seq_22:42523835_CNV_CYP2D6_IlmnDup1_IlmnDup2	22	42127833
ILMN_Seq_22:42523835_CNV_CYP2D6_IlmnDup1_IlmnDup3	22	42127833
ILMN_Seq_22:42523835_CNV_CYP2D6_IlmnDup2_CYP2D6_IlmnDup1	22	42127833
ILMN_Seq_22:42523835_CNV_CYP2D6_IlmnDup2_CYP2D6_IlmnDup1_IlmnDup1	22	42127833
ILMN_Seq_22:42523835_CNV_CYP2D6_IlmnDup2_CYP2D6_IlmnDup2	22	42127833
ILMN_Seq_22:42523835_CNV_CYP2D6_IlmnDup2_CYP2D6_IlmnDup3	22	42127833
ILMN_Seq_22:42523835_CNV_CYP2D6_IlmnDup2_IlmnDup2	22	42127833
ILMN_Seq_22:42523835_CNV_CYP2D6_IlmnDup2_IlmnDup3	22	42127833
ILMN_Seq_22:42523835_CNV_CYP2D6_IlmnDup3	22	42127833
ILMN_Seq_22:42523835_CNV_CYP2D6_IlmnDup5	22	42127833
IlmnSeq_22:42523835_CNV_CYP2D6_CYP2D6_IlmnDup3	22	42127833
IlmnSeq_22:42523835_CNV_CYP2D6_IlmnDup1	22	42127833
IlmnSeq_22:42523835_CNV_CYP2D6_Ilmndup1_CYP2D6_IlmnDup1	22	42127833
IlmnSeq_22:42523835_CNV_CYP2D6_Ilmndup1_CYP2D6_IlmnDup2	22	42127833
IlmnSeq_22:42523835_CNV_CYP2D6_Ilmndup2_CYP2D6_IlmnDup1	22	42127833
IlmnSeq_22:42523835_CNV_CYP2D6_Ilmndup2_CYP2D6_IlmnDup3	22	42127833
IlmnSeq_22:42523835_CNV_CYP2D6_ilmndup2	22	42127833
22:42523859_CNV_CYP2D6	22	42127857
22:42523859_CNV_CYP2D6_Ilmndup1	22	42127857
22:42523859_CNV_CYP2D6_Ilmndup2	22	42127857
22:42523859_CNV_CYP2D6_Ilmndup3	22	42127857
22:42523859_CNV_CYP2D6_Ilmndup4	22	42127857
ILMN_Seq_22:42523859_CNV_CYP2D6	22	42127857
ILMN_Seq_22:42523859_CNV_CYP2D6_CYP2D6_IlmnDup1	22	42127857
ILMN_Seq_22:42523859_CNV_CYP2D6_CYP2D6_IlmnDup1_IlmnDup1	22	42127857
ILMN_Seq_22:42523859_CNV_CYP2D6_CYP2D6_IlmnDup2	22	42127857
ILMN_Seq_22:42523859_CNV_CYP2D6_CYP2D6_IlmnDup2_IlmnDup1	22	42127857
ILMN_Seq_22:42523859_CNV_CYP2D6_CYP2D6_IlmnDup3	22	42127857
ILMN_Seq_22:42523859_CNV_CYP2D6_CYP2D6_IlmnDup3_IlmnDup1	22	42127857
ILMN_Seq_22:42523859_CNV_CYP2D6_IlmnDup1	22	42127857
ILMN_Seq_22:42523859_CNV_CYP2D6_IlmnDup1_CYP2D6_IlmnDup1_IlmnDup1	22	42127857
ILMN_Seq_22:42523859_CNV_CYP2D6_IlmnDup1_CYP2D6_IlmnDup2	22	42127857
ILMN_Seq_22:42523859_CNV_CYP2D6_IlmnDup1_CYP2D6_IlmnDup2_IlmnDup1	22	42127857
ILMN_Seq_22:42523859_CNV_CYP2D6_IlmnDup1_CYP2D6_IlmnDup3	22	42127857
ILMN_Seq_22:42523859_CNV_CYP2D6_IlmnDup1_CYP2D6_IlmnDup3_IlmnDup1	22	42127857
ILMN_Seq_22:42523859_CNV_CYP2D6_IlmnDup1_IlmnDup1	22	42127857
ILMN_Seq_22:42523859_CNV_CYP2D6_IlmnDup1_IlmnDup2	22	42127857
ILMN_Seq_22:42523859_CNV_CYP2D6_IlmnDup1_IlmnDup3	22	42127857
ILMN_Seq_22:42523859_CNV_CYP2D6_IlmnDup2	22	42127857
ILMN_Seq_22:42523859_CNV_CYP2D6_IlmnDup2_CYP2D6_IlmnDup1	22	42127857
ILMN_Seq_22:42523859_CNV_CYP2D6_IlmnDup2_CYP2D6_IlmnDup1_IlmnDup1	22	42127857
ILMN_Seq_22:42523859_CNV_CYP2D6_IlmnDup2_CYP2D6_IlmnDup2	22	42127857
ILMN_Seq_22:42523859_CNV_CYP2D6_IlmnDup2_CYP2D6_IlmnDup2_IlmnDup1	22	42127857
ILMN_Seq_22:42523859_CNV_CYP2D6_IlmnDup2_CYP2D6_IlmnDup3	22	42127857
ILMN_Seq_22:42523859_CNV_CYP2D6_IlmnDup2_CYP2D6_IlmnDup3_IlmnDup1	22	42127857
ILMN_Seq_22:42523859_CNV_CYP2D6_IlmnDup2_IlmnDup1	22	42127857
ILMN_Seq_22:42523859_CNV_CYP2D6_IlmnDup2_IlmnDup2	22	42127857
ILMN_Seq_22:42523859_CNV_CYP2D6_IlmnDup2_IlmnDup3	22	42127857
ILMN_Seq_22:42523859_CNV_CYP2D6_IlmnDup3	22	42127857
ILMN_Seq_22:42523859_CNV_CYP2D6_IlmnDup4	22	42127857
ILMN_Seq_22:42523859_CNV_CYP2D6_IlmnDup5	22	42127857
IlmnSeq_22:42523859_CNV_CYP2D6_CYP2D6_IlmnDup1	22	42127857
IlmnSeq_22:42523859_CNV_CYP2D6_CYP2D6_IlmnDup2	22	42127857
IlmnSeq_22:42523859_CNV_CYP2D6_CYP2D6_IlmnDup3	22	42127857
IlmnSeq_22:42523859_CNV_CYP2D6_IlmnDup1	22	42127857
IlmnSeq_22:42523859_CNV_CYP2D6_IlmnDup2	22	42127857
IlmnSeq_22:42523859_CNV_CYP2D6_Ilmndup1_CYP2D6_IlmnDup2	22	42127857
IlmnSeq_22:42523859_CNV_CYP2D6_Ilmndup2_CYP2D6_IlmnDup1	22	42127857
IlmnSeq_22:42523859_CNV_CYP2D6_Ilmndup2_CYP2D6_IlmnDup3	22	42127857
22:42523917_CNV_CYP2D6	22	42127915
22:42523917_CNV_CYP2D6_Ilmndup1	22	42127915
22:42523917_CNV_CYP2D6_Ilmndup2	22	42127915
22:42523919_CNV_CYP2D6	22	42127917
22:42523919_CNV_CYP2D6_Ilmndup1	22	42127917
22:42523919_CNV_CYP2D6_Ilmndup2	22	42127917
22:42523920_CNV_CYP2D6	22	42127918
22:42523920_CNV_CYP2D6_Ilmndup1	22	42127918
22:42523920_CNV_CYP2D6_Ilmndup2	22	42127918
22:42523942_CNV_CYP2D6	22	42127940
22:42523942_CNV_CYP2D6_Ilmndup1	22	42127940
22:42523942_CNV_CYP2D6_Ilmndup2	22	42127940
rs16947	22	42127941
22:42523944_CNV_CYP2D6	22	42127942
22:42523944_CNV_CYP2D6_Ilmndup1	22	42127942
22:42523944_CNV_CYP2D6_Ilmndup2	22	42127942
22:42524002_CNV_CYP2D6	22	42128000
22:42524002_CNV_CYP2D6_Ilmndup1	22	42128000
22:42524002_CNV_CYP2D6_Ilmndup2	22	42128000
22:42524011_CNV_CYP2D6	22	42128009
22:42524011_CNV_CYP2D6_Ilmndup1	22	42128009
22:42524011_CNV_CYP2D6_Ilmndup2	22	42128009
22:42524182_CNV_CYP2D6	22	42128180
22:42524182_CNV_CYP2D6_Ilmndup1	22	42128180
22:42524182_CNV_CYP2D6_Ilmndup2	22	42128180
22:42524184_CNV_CYP2D6	22	42128182
22:42524184_CNV_CYP2D6_Ilmndup1	22	42128182
22:42524184_CNV_CYP2D6_Ilmndup2	22	42128182
22:42524217_CNV_CYP2D6	22	42128215
22:42524217_CNV_CYP2D6_Ilmndup1	22	42128215
22:42524217_CNV_CYP2D6_Ilmndup2	22	42128215
22:42524219_CNV_CYP2D6	22	42128217
22:42524219_CNV_CYP2D6_Ilmndup1	22	42128217
22:42524219_CNV_CYP2D6_Ilmndup2	22	42128217
22:42524219_CNV_CYP2D6_Ilmndup3	22	42128217
22:42524219_CNV_CYP2D6_ilmndup4	22	42128217
22:42524219_CNV_CYP2D6_ilmndup5	22	42128217
22:42524219_CNV_CYP2D6_ilmndup6	22	42128217
ILMN_Seq_22:42524219_CNV_CYP2D6	22	42128217
ILMN_Seq_22:42524219_CNV_CYP2D6_CYP2D6_IlmnDup1	22	42128217
ILMN_Seq_22:42524219_CNV_CYP2D6_CYP2D6_IlmnDup1_IlmnDup1	22	42128217
ILMN_Seq_22:42524219_CNV_CYP2D6_CYP2D6_IlmnDup2	22	42128217
ILMN_Seq_22:42524219_CNV_CYP2D6_CYP2D6_IlmnDup2_IlmnDup1	22	42128217
ILMN_Seq_22:42524219_CNV_CYP2D6_CYP2D6_IlmnDup3	22	42128217
ILMN_Seq_22:42524219_CNV_CYP2D6_IlmnDup1	22	42128217
ILMN_Seq_22:42524219_CNV_CYP2D6_IlmnDup1_CYP2D6_IlmnDup1	22	42128217
ILMN_Seq_22:42524219_CNV_CYP2D6_IlmnDup1_CYP2D6_IlmnDup1_IlmnDup1	22	42128217
ILMN_Seq_22:42524219_CNV_CYP2D6_IlmnDup1_CYP2D6_IlmnDup2	22	42128217
ILMN_Seq_22:42524219_CNV_CYP2D6_IlmnDup1_CYP2D6_IlmnDup2_IlmnDup1	22	42128217
ILMN_Seq_22:42524219_CNV_CYP2D6_IlmnDup1_CYP2D6_IlmnDup3	22	42128217
ILMN_Seq_22:42524219_CNV_CYP2D6_IlmnDup1_CYP2D6_IlmnDup3_IlmnDup1	22	42128217
ILMN_Seq_22:42524219_CNV_CYP2D6_IlmnDup1_IlmnDup1	22	42128217
ILMN_Seq_22:42524219_CNV_CYP2D6_IlmnDup1_IlmnDup3	22	42128217
ILMN_Seq_22:42524219_CNV_CYP2D6_IlmnDup2	22	42128217
ILMN_Seq_22:42524219_CNV_CYP2D6_IlmnDup2_CYP2D6_IlmnDup1	22	42128217
ILMN_Seq_22:42524219_CNV_CYP2D6_IlmnDup2_CYP2D6_IlmnDup1_IlmnDup1	22	42128217
ILMN_Seq_22:42524219_CNV_CYP2D6_IlmnDup2_CYP2D6_IlmnDup2	22	42128217
ILMN_Seq_22:42524219_CNV_CYP2D6_IlmnDup2_CYP2D6_IlmnDup2_IlmnDup1	22	42128217
ILMN_Seq_22:42524219_CNV_CYP2D6_IlmnDup2_CYP2D6_IlmnDup3_IlmnDup1	22	42128217
ILMN_Seq_22:42524219_CNV_CYP2D6_IlmnDup2_IlmnDup1	22	42128217
ILMN_Seq_22:42524219_CNV_CYP2D6_IlmnDup2_IlmnDup2	22	42128217
ILMN_Seq_22:42524219_CNV_CYP2D6_IlmnDup2_IlmnDup3	22	42128217
ILMN_Seq_22:42524219_CNV_CYP2D6_IlmnDup3	22	42128217
ILMN_Seq_22:42524219_CNV_CYP2D6_IlmnDup4	22	42128217
ILMN_Seq_22:42524219_CNV_CYP2D6_IlmnDup4_CYP2D6_IlmnDup1	22	42128217
ILMN_Seq_22:42524219_CNV_CYP2D6_IlmnDup4_CYP2D6_IlmnDup1_IlmnDup1	22	42128217
ILMN_Seq_22:42524219_CNV_CYP2D6_IlmnDup4_CYP2D6_IlmnDup2	22	42128217
ILMN_Seq_22:42524219_CNV_CYP2D6_IlmnDup4_CYP2D6_IlmnDup2_IlmnDup1	22	42128217
ILMN_Seq_22:42524219_CNV_CYP2D6_IlmnDup4_CYP2D6_IlmnDup3	22	42128217
ILMN_Seq_22:42524219_CNV_CYP2D6_IlmnDup4_CYP2D6_IlmnDup3_IlmnDup1	22	42128217
ILMN_Seq_22:42524219_CNV_CYP2D6_IlmnDup6	22	42128217
IlmnSeq_22:42524219_CNV_CYP2D6_CYP2D6_IlmnDup1	22	42128217
IlmnSeq_22:42524219_CNV_CYP2D6_CYP2D6_IlmnDup2	22	42128217
IlmnSeq_22:42524219_CNV_CYP2D6_CYP2D6_IlmnDup3	22	42128217
IlmnSeq_22:42524219_CNV_CYP2D6_IlmnDup2	22	42128217
IlmnSeq_22:42524219_CNV_CYP2D6_Ilmndup1_CYP2D6_IlmnDup2	22	42128217
IlmnSeq_22:42524219_CNV_CYP2D6_Ilmndup1_CYP2D6_IlmnDup3	22	42128217
IlmnSeq_22:42524219_CNV_CYP2D6_Ilmndup2_CYP2D6_IlmnDup2	22	42128217
IlmnSeq_22:42524219_CNV_CYP2D6_Ilmndup2_CYP2D6_IlmnDup3	22	42128217
IlmnSeq_22:42524219_CNV_CYP2D6_ilmndup1	22	42128217
IlmnSeq_22:42524219_CNV_CYP2D6_ilmndup4_CYP2D6_IlmnDup2	22	42128217
IlmnSeq_22:42524219_CNV_CYP2D6_ilmndup4_CYP2D6_IlmnDup3	22	42128217
22:42524322_CNV_CYP2D6	22	42128320
22:42524322_CNV_CYP2D6_Ilmndup1	22	42128320
22:42524322_CNV_CYP2D6_Ilmndup2	22	42128320
22:42524322_CNV_CYP2D6_ilmndup3	22	42128320
22:42524325_CNV_CYP2D6	22	42128323
22:42524325_CNV_CYP2D6_Ilmndup1	22	42128323
22:42524325_CNV_CYP2D6_Ilmndup2	22	42128323
22:42524407_CNV_CYP2D6	22	42128405
22:42524407_CNV_CYP2D6_Ilmndup1	22	42128405
22:42524407_CNV_CYP2D6_Ilmndup2	22	42128405
22:42524436_CNV_CYP2D6	22	42128434
22:42524436_CNV_CYP2D6_Ilmndup1	22	42128434
22:42524436_CNV_CYP2D6_Ilmndup2	22	42128434
22:42524543_CNV_CYP2D6	22	42128541
22:42524543_CNV_CYP2D6_Ilmndup1	22	42128541
22:42524543_CNV_CYP2D6_Ilmndup2	22	42128541
22:42524555_CNV_CYP2D6	22	42128553
22:42524555_CNV_CYP2D6_Ilmndup1	22	42128553
22:42524555_CNV_CYP2D6_Ilmndup2	22	42128553
22:42524712_CNV_CYP2D6	22	42128710
22:42524712_CNV_CYP2D6_Ilmndup1	22	42128710
22:42524712_CNV_CYP2D6_Ilmndup2	22	42128710
22:42524744_CNV_CYP2D6	22	42128742
22:42524744_CNV_CYP2D6_Ilmndup1	22	42128742
22:42524744_CNV_CYP2D6_Ilmndup2	22	42128742
22:42524762_CNV_CYP2D6	22	42128760
22:42524762_CNV_CYP2D6_Ilmndup1	22	42128760
22:42524762_CNV_CYP2D6_Ilmndup2	22	42128760
22:42524762_CNV_CYP2D6_ilmndup3	22	42128760
22:42524774_CNV_CYP2D6	22	42128772
22:42524774_CNV_CYP2D6_Ilmndup1	22	42128772
22:42524774_CNV_CYP2D6_Ilmndup2	22	42128772
22:42525037_CNV_CYP2D6	22	42129035
22:42525037_CNV_CYP2D6_Ilmndup1	22	42129035
22:42525037_CNV_CYP2D6_Ilmndup2	22	42129035
22:42525045_CNV_CYP2D6	22	42129043
22:42525045_CNV_CYP2D6_Ilmndup1	22	42129043
22:42525045_CNV_CYP2D6_Ilmndup2	22	42129043
IlmnSeq_rs774943042	22	42129056
22:42525131_CNV_CYP2D6	22	42129129
22:42525131_CNV_CYP2D6_Ilmndup1	22	42129129
22:42525131_CNV_CYP2D6_Ilmndup2	22	42129129
22:42525133_CNV_CYP2D6	22	42129131
22:42525133_CNV_CYP2D6_Ilmndup2	22	42129131
rs374616348	22	42129183
22:42525194_CNV_CYP2D6	22	42129192
22:42525194_CNV_CYP2D6_Ilmndup1	22	42129192
22:42525194_CNV_CYP2D6_Ilmndup2	22	42129192
22:42525194_CNV_CYP2D6_Ilmndup3	22	42129192
ILMN_Seq_22:42525194_CNV_CYP2D6	22	42129192
ILMN_Seq_22:42525194_CNV_CYP2D6_IlmnDup1	22	42129192
ILMN_Seq_22:42525194_CNV_CYP2D6_IlmnDup1_IlmnDup1	22	42129192
ILMN_Seq_22:42525194_CNV_CYP2D6_IlmnDup1_IlmnDup2	22	42129192
ILMN_Seq_22:42525194_CNV_CYP2D6_IlmnDup1_IlmnDup3	22	42129192
ILMN_Seq_22:42525194_CNV_CYP2D6_IlmnDup2	22	42129192
ILMN_Seq_22:42525194_CNV_CYP2D6_IlmnDup2_CYP2D6_IlmnDup1	22	42129192
ILMN_Seq_22:42525194_CNV_CYP2D6_IlmnDup2_CYP2D6_IlmnDup1_IlmnDup1	22	42129192
ILMN_Seq_22:42525194_CNV_CYP2D6_IlmnDup2_CYP2D6_IlmnDup2	22	42129192
ILMN_Seq_22:42525194_CNV_CYP2D6_IlmnDup2_CYP2D6_IlmnDup2_IlmnDup1	22	42129192
ILMN_Seq_22:42525194_CNV_CYP2D6_IlmnDup2_CYP2D6_IlmnDup3	22	42129192
ILMN_Seq_22:42525194_CNV_CYP2D6_IlmnDup2_CYP2D6_IlmnDup3_IlmnDup1	22	42129192
ILMN_Seq_22:42525194_CNV_CYP2D6_IlmnDup2_IlmnDup1	22	42129192
ILMN_Seq_22:42525194_CNV_CYP2D6_IlmnDup2_IlmnDup2	22	42129192
ILMN_Seq_22:42525194_CNV_CYP2D6_IlmnDup2_IlmnDup3	22	42129192
ILMN_Seq_22:42525194_CNV_CYP2D6_IlmnDup3	22	42129192
ILMN_Seq_22:42525194_CNV_CYP2D6_IlmnDup4	22	42129192
ILMN_Seq_22:42525194_CNV_CYP2D6_IlmnDup5	22	42129192
IlmnSeq_22:42525194_CNV_CYP2D6_Ilmndup2_CYP2D6_IlmnDup1	22	42129192
IlmnSeq_22:42525194_CNV_CYP2D6_ilmndup1	22	42129192
IlmnSeq_22:42525194_CNV_CYP2D6_ilmndup2	22	42129192
22:42525244_CNV_CYP2D6	22	42129242
22:42525244_CNV_CYP2D6_Ilmndup1	22	42129242
22:42525244_CNV_CYP2D6_Ilmndup2	22	42129242
22:42525244_CNV_CYP2D6_Ilmndup3	22	42129242
ILMN_Seq_22:42525244_CNV_CYP2D6	22	42129242
ILMN_Seq_22:42525244_CNV_CYP2D6_CYP2D6_IlmnDup1	22	42129242
ILMN_Seq_22:42525244_CNV_CYP2D6_CYP2D6_IlmnDup1_IlmnDup1	22	42129242
ILMN_Seq_22:42525244_CNV_CYP2D6_CYP2D6_IlmnDup2	22	42129242
ILMN_Seq_22:42525244_CNV_CYP2D6_CYP2D6_IlmnDup2_IlmnDup1	22	42129242
ILMN_Seq_22:42525244_CNV_CYP2D6_IlmnDup1	22	42129242
ILMN_Seq_22:42525244_CNV_CYP2D6_IlmnDup1_IlmnDup1	22	42129242
ILMN_Seq_22:42525244_CNV_CYP2D6_IlmnDup1_IlmnDup2	22	42129242
ILMN_Seq_22:42525244_CNV_CYP2D6_IlmnDup1_IlmnDup3	22	42129242
ILMN_Seq_22:42525244_CNV_CYP2D6_IlmnDup2	22	42129242
ILMN_Seq_22:42525244_CNV_CYP2D6_IlmnDup2_IlmnDup1	22	42129242
ILMN_Seq_22:42525244_CNV_CYP2D6_IlmnDup2_IlmnDup2	22	42129242
ILMN_Seq_22:42525244_CNV_CYP2D6_IlmnDup2_IlmnDup3	22	42129242
ILMN_Seq_22:42525244_CNV_CYP2D6_IlmnDup3	22	42129242
ILMN_Seq_22:42525244_CNV_CYP2D6_IlmnDup4	22	42129242
ILMN_Seq_22:42525244_CNV_CYP2D6_IlmnDup5	22	42129242
IlmnSeq_22:42525244_CNV_CYP2D6_CYP2D6_IlmnDup1	22	42129242
IlmnSeq_22:42525244_CNV_CYP2D6_CYP2D6_IlmnDup2	22	42129242
IlmnSeq_22:42525244_CNV_CYP2D6_IlmnDup1	22	42129242
22:42525260_CNV_CYP2D6	22	42129258
22:42525260_CNV_CYP2D6_Ilmndup1	22	42129258
22:42525260_CNV_CYP2D6_Ilmndup2	22	42129258
22:42525260_CNV_CYP2D6_ilmndup3	22	42129258
22:42525306_CNV_CYP2D6	22	42129304
22:42525306_CNV_CYP2D6_Ilmndup1	22	42129304
22:42525306_CNV_CYP2D6_Ilmndup2	22	42129304
22:42525323_CNV_CYP2D6	22	42129321
22:42525323_CNV_CYP2D6_Ilmndup1	22	42129321
22:42525323_CNV_CYP2D6_Ilmndup2	22	42129321
22:42525361_CNV_CYP2D6	22	42129359
22:42525361_CNV_CYP2D6_Ilmndup1	22	42129359
22:42525361_CNV_CYP2D6_Ilmndup2	22	42129359
22:42525395_CNV_CYP2D6	22	42129393
22:42525395_CNV_CYP2D6_Ilmndup1	22	42129393
22:42525395_CNV_CYP2D6_Ilmndup2	22	42129393
22:42525444_CNV_CYP2D6	22	42129442
22:42525444_CNV_CYP2D6_Ilmndup1	22	42129442
22:42525444_CNV_CYP2D6_Ilmndup2	22	42129442
22:42525448_CNV_CYP2D6	22	42129446
22:42525448_CNV_CYP2D6_Ilmndup2	22	42129446
22:42525448_CNV_CYP2D6_ilmndup1	22	42129446
ILMN_Seq_22:42525448_CNV_CYP2D6	22	42129446
ILMN_Seq_22:42525448_CNV_CYP2D6_CYP2D6_IlmnDup2	22	42129446
ILMN_Seq_22:42525448_CNV_CYP2D6_CYP2D6_IlmnDup3	22	42129446
ILMN_Seq_22:42525448_CNV_CYP2D6_CYP2D6_IlmnDup3_IlmnDup1	22	42129446
ILMN_Seq_22:42525448_CNV_CYP2D6_IlmnDup1	22	42129446
ILMN_Seq_22:42525448_CNV_CYP2D6_IlmnDup1_CYP2D6_IlmnDup1	22	42129446
ILMN_Seq_22:42525448_CNV_CYP2D6_IlmnDup1_CYP2D6_IlmnDup1_IlmnDup1	22	42129446
ILMN_Seq_22:42525448_CNV_CYP2D6_IlmnDup1_CYP2D6_IlmnDup2	22	42129446
ILMN_Seq_22:42525448_CNV_CYP2D6_IlmnDup1_CYP2D6_IlmnDup3	22	42129446
ILMN_Seq_22:42525448_CNV_CYP2D6_IlmnDup1_IlmnDup1	22	42129446
ILMN_Seq_22:42525448_CNV_CYP2D6_IlmnDup1_IlmnDup2	22	42129446
ILMN_Seq_22:42525448_CNV_CYP2D6_IlmnDup1_IlmnDup3	22	42129446
ILMN_Seq_22:42525448_CNV_CYP2D6_IlmnDup2_IlmnDup1	22	42129446
ILMN_Seq_22:42525448_CNV_CYP2D6_IlmnDup2_IlmnDup2	22	42129446
ILMN_Seq_22:42525448_CNV_CYP2D6_IlmnDup2_IlmnDup3	22	42129446
ILMN_Seq_22:42525448_CNV_CYP2D6_IlmnDup3	22	42129446
ILMN_Seq_22:42525448_CNV_CYP2D6_IlmnDup4	22	42129446
ILMN_Seq_22:42525448_CNV_CYP2D6_IlmnDup5	22	42129446
IlmnSeq_22:42525448_CNV_CYP2D6_CYP2D6_IlmnDup2	22	42129446
IlmnSeq_22:42525448_CNV_CYP2D6_Ilmndup1_CYP2D6_IlmnDup2	22	42129446
IlmnSeq_22:42525448_CNV_CYP2D6_Ilmndup1_CYP2D6_IlmnDup3	22	42129446
ilmnseq_22:42525448_CNV_CYP2D6_ilmndup1	22	42129446
22:42525499_CNV_CYP2D6	22	42129497
22:42525499_CNV_CYP2D6_Ilmndup1	22	42129497
22:42525499_CNV_CYP2D6_Ilmndup2	22	42129497
22:42525509_CNV_CYP2D6	22	42129507
22:42525509_CNV_CYP2D6_Ilmndup1	22	42129507
22:42525509_CNV_CYP2D6_Ilmndup2	22	42129507
22:42525509_CNV_CYP2D6_Ilmndup3	22	42129507
22:42525509_CNV_CYP2D6_Ilmndup4	22	42129507
ILMN_Seq_22:42525509_CNV_CYP2D6	22	42129507
ILMN_Seq_22:42525509_CNV_CYP2D6_CYP2D6_IlmnDup2	22	42129507
ILMN_Seq_22:42525509_CNV_CYP2D6_CYP2D6_IlmnDup2_IlmnDup1	22	42129507
ILMN_Seq_22:42525509_CNV_CYP2D6_CYP2D6_IlmnDup3	22	42129507
ILMN_Seq_22:42525509_CNV_CYP2D6_CYP2D6_IlmnDup3_IlmnDup1	22	42129507
ILMN_Seq_22:42525509_CNV_CYP2D6_IlmnDup1	22	42129507
ILMN_Seq_22:42525509_CNV_CYP2D6_IlmnDup1_CYP2D6_IlmnDup1	22	42129507
ILMN_Seq_22:42525509_CNV_CYP2D6_IlmnDup1_CYP2D6_IlmnDup1_IlmnDup1	22	42129507
ILMN_Seq_22:42525509_CNV_CYP2D6_IlmnDup1_CYP2D6_IlmnDup2	22	42129507
ILMN_Seq_22:42525509_CNV_CYP2D6_IlmnDup1_CYP2D6_IlmnDup2_IlmnDup1	22	42129507
ILMN_Seq_22:42525509_CNV_CYP2D6_IlmnDup1_CYP2D6_IlmnDup3	22	42129507
ILMN_Seq_22:42525509_CNV_CYP2D6_IlmnDup1_CYP2D6_IlmnDup3_IlmnDup1	22	42129507
ILMN_Seq_22:42525509_CNV_CYP2D6_IlmnDup1_IlmnDup2	22	42129507
ILMN_Seq_22:42525509_CNV_CYP2D6_IlmnDup1_IlmnDup3	22	42129507
ILMN_Seq_22:42525509_CNV_CYP2D6_IlmnDup2	22	42129507
ILMN_Seq_22:42525509_CNV_CYP2D6_IlmnDup2_CYP2D6_IlmnDup1_IlmnDup1	22	42129507
ILMN_Seq_22:42525509_CNV_CYP2D6_IlmnDup2_CYP2D6_IlmnDup2	22	42129507
ILMN_Seq_22:42525509_CNV_CYP2D6_IlmnDup2_CYP2D6_IlmnDup2_IlmnDup1	22	42129507
ILMN_Seq_22:42525509_CNV_CYP2D6_IlmnDup2_CYP2D6_IlmnDup3	22	42129507
ILMN_Seq_22:42525509_CNV_CYP2D6_IlmnDup2_CYP2D6_IlmnDup3_IlmnDup1	22	42129507
ILMN_Seq_22:42525509_CNV_CYP2D6_IlmnDup2_IlmnDup1	22	42129507
ILMN_Seq_22:42525509_CNV_CYP2D6_IlmnDup2_IlmnDup2	22	42129507
ILMN_Seq_22:42525509_CNV_CYP2D6_IlmnDup2_IlmnDup3	22	42129507
ILMN_Seq_22:42525509_CNV_CYP2D6_IlmnDup3	22	42129507
ILMN_Seq_22:42525509_CNV_CYP2D6_IlmnDup4	22	42129507
ILMN_Seq_22:42525509_CNV_CYP2D6_IlmnDup5	22	42129507
IlmnSeq_22:42525509_CNV_CYP2D6_CYP2D6_IlmnDup2	22	42129507
IlmnSeq_22:42525509_CNV_CYP2D6_CYP2D6_IlmnDup3	22	42129507
IlmnSeq_22:42525509_CNV_CYP2D6_IlmnDup2	22	42129507
IlmnSeq_22:42525509_CNV_CYP2D6_Ilmndup1_CYP2D6_IlmnDup2	22	42129507
IlmnSeq_22:42525509_CNV_CYP2D6_Ilmndup1_CYP2D6_IlmnDup3	22	42129507
IlmnSeq_22:42525509_CNV_CYP2D6_Ilmndup2_CYP2D6_IlmnDup2	22	42129507
IlmnSeq_22:42525509_CNV_CYP2D6_Ilmndup2_CYP2D6_IlmnDup3	22	42129507
IlmnSeq_22:42525509_CNV_CYP2D6_ilmndup1	22	42129507
22:42525557_CNV_CYP2D6	22	42129555
22:42525557_CNV_CYP2D6_Ilmndup1	22	42129555
22:42525557_CNV_CYP2D6_Ilmndup2	22	42129555
22:42525570_CNV_CYP2D6	22	42129568
22:42525570_CNV_CYP2D6_Ilmndup1	22	42129568
22:42525570_CNV_CYP2D6_Ilmndup2	22	42129568
22:42525570_CNV_CYP2D6_ilmndup3	22	42129568
22:42525611_CNV_CYP2D6	22	42129609
22:42525611_CNV_CYP2D6_Ilmndup1	22	42129609
22:42525611_CNV_CYP2D6_Ilmndup2	22	42129609
22:42525621_CNV_CYP2D6	22	42129619
22:42525621_CNV_CYP2D6_ilmndup1	22	42129619
ILMN_Seq_22:42525621_CNV_CYP2D6	22	42129619
ILMN_Seq_22:42525621_CNV_CYP2D6_IlmnDup2	22	42129619
ILMN_Seq_22:42525621_CNV_CYP2D6_IlmnDup3	22	42129619
IlmnSeq_22:42525621_CNV_CYP2D6_CYP2D6_IlmnDup1	22	42129619
22:42525668_CNV_CYP2D6	22	42129666
22:42525668_CNV_CYP2D6_Ilmndup1	22	42129666
22:42525668_CNV_CYP2D6_Ilmndup2	22	42129666
22:42525675_CNV_CYP2D6	22	42129673
22:42525675_CNV_CYP2D6_Ilmndup1	22	42129673
22:42525675_CNV_CYP2D6_Ilmndup2	22	42129673
22:42525675_CNV_CYP2D6_Ilmndup3	22	42129673
ILMN_Seq_22:42525675_CNV_CYP2D6	22	42129673
ILMN_Seq_22:42525675_CNV_CYP2D6_IlmnDup1	22	42129673
ILMN_Seq_22:42525675_CNV_CYP2D6_IlmnDup1_IlmnDup1	22	42129673
ILMN_Seq_22:42525675_CNV_CYP2D6_IlmnDup1_IlmnDup2	22	42129673
ILMN_Seq_22:42525675_CNV_CYP2D6_IlmnDup1_IlmnDup3	22	42129673
ILMN_Seq_22:42525675_CNV_CYP2D6_IlmnDup2	22	42129673
ILMN_Seq_22:42525675_CNV_CYP2D6_IlmnDup2_CYP2D6_IlmnDup1	22	42129673
ILMN_Seq_22:42525675_CNV_CYP2D6_IlmnDup2_CYP2D6_IlmnDup1_IlmnDup1	22	42129673
ILMN_Seq_22:42525675_CNV_CYP2D6_IlmnDup2_CYP2D6_IlmnDup2	22	42129673
ILMN_Seq_22:42525675_CNV_CYP2D6_IlmnDup2_CYP2D6_IlmnDup2_IlmnDup1	22	42129673
ILMN_Seq_22:42525675_CNV_CYP2D6_IlmnDup2_CYP2D6_IlmnDup3	22	42129673
ILMN_Seq_22:42525675_CNV_CYP2D6_IlmnDup2_CYP2D6_IlmnDup3_IlmnDup1	22	42129673
ILMN_Seq_22:42525675_CNV_CYP2D6_IlmnDup2_IlmnDup2	22	42129673
ILMN_Seq_22:42525675_CNV_CYP2D6_IlmnDup2_IlmnDup3	22	42129673
ILMN_Seq_22:42525675_CNV_CYP2D6_IlmnDup3	22	42129673
ILMN_Seq_22:42525675_CNV_CYP2D6_IlmnDup4	22	42129673
ILMN_Seq_22:42525675_CNV_CYP2D6_IlmnDup5	22	42129673
IlmnSeq_22:42525675_CNV_CYP2D6_Ilmndup2_CYP2D6_IlmnDup1	22	42129673
IlmnSeq_22:42525675_CNV_CYP2D6_Ilmndup2_CYP2D6_IlmnDup3	22	42129673
IlmnSeq_22:42525675_CNV_CYP2D6_ilmndup1	22	42129673
IlmnSeq_22:42525675_CNV_CYP2D6_ilmndup2	22	42129673
22:42525716_CNV_CYP2D6	22	42129714
22:42525716_CNV_CYP2D6_Ilmndup1	22	42129714
22:42525716_CNV_CYP2D6_Ilmndup2	22	42129714
22:42525716_CNV_CYP2D6_Ilmndup3	22	42129714
22:42525716_CNV_CYP2D6_Ilmndup4	22	42129714
ILMN_Seq_22:42525716_CNV_CYP2D6_CYP2D6_IlmnDup1	22	42129714
ILMN_Seq_22:42525716_CNV_CYP2D6_CYP2D6_IlmnDup1_IlmnDup1	22	42129714
ILMN_Seq_22:42525716_CNV_CYP2D6_CYP2D6_IlmnDup2	22	42129714
ILMN_Seq_22:42525716_CNV_CYP2D6_CYP2D6_IlmnDup2_IlmnDup1	22	42129714
ILMN_Seq_22:42525716_CNV_CYP2D6_IlmnDup1	22	42129714
ILMN_Seq_22:42525716_CNV_CYP2D6_IlmnDup1_IlmnDup2	22	42129714
ILMN_Seq_22:42525716_CNV_CYP2D6_IlmnDup2_IlmnDup1	22	42129714
ILMN_Seq_22:42525716_CNV_CYP2D6_IlmnDup2_IlmnDup2	22	42129714
ILMN_Seq_22:42525716_CNV_CYP2D6_IlmnDup2_IlmnDup3	22	42129714
ILMN_Seq_22:42525716_CNV_CYP2D6_IlmnDup3	22	42129714
ILMN_Seq_22:42525716_CNV_CYP2D6_IlmnDup4	22	42129714
ILMN_Seq_22:42525716_CNV_CYP2D6_IlmnDup5	22	42129714
IlmnSeq_22:42525716_CNV_CYP2D6_CYP2D6_IlmnDup1	22	42129714
IlmnSeq_22:42525716_CNV_CYP2D6_CYP2D6_IlmnDup2	22	42129714
22:42525722_CNV_CYP2D6_Ilmndup1	22	42129720
22:42525722_CNV_CYP2D6_Ilmndup2	22	42129720
22:42525774_CNV_CYP2D6	22	42129772
22:42525774_CNV_CYP2D6_Ilmndup1	22	42129772
22:42525774_CNV_CYP2D6_Ilmndup2	22	42129772
22:42525774_CNV_CYP2D6_ilmndup3	22	42129772
22:42525780_CNV_CYP2D6	22	42129778
22:42525780_CNV_CYP2D6_Ilmndup1	22	42129778
22:42525780_CNV_CYP2D6_Ilmndup2	22	42129778
22:42525780_CNV_CYP2D6_ilmndup3	22	42129778
22:42525823_CNV_CYP2D6	22	42129821
22:42525823_CNV_CYP2D6_Ilmndup1	22	42129821
22:42525823_CNV_CYP2D6_Ilmndup2	22	42129821
rs267608310	22	42129836
22:42526476_CNV_CYP2D6	22	42130474
22:42526476_CNV_CYP2D6_Ilmndup1	22	42130474
22:42526476_CNV_CYP2D6_Ilmndup2	22	42130474
22:42526478_CNV_CYP2D6	22	42130476
22:42526478_CNV_CYP2D6_Ilmndup1	22	42130476
22:42526478_CNV_CYP2D6_Ilmndup2	22	42130476
22:42526478_CNV_CYP2D6_ilmndup3	22	42130476
22:42526541_CNV_CYP2D6	22	42130539
22:42526541_CNV_CYP2D6_Ilmndup1	22	42130539
22:42526541_CNV_CYP2D6_Ilmndup2	22	42130539
22:42526541_CNV_CYP2D6_Ilmndup3	22	42130539
ILMN_Seq_22:42526541_CNV_CYP2D6	22	42130539
ILMN_Seq_22:42526541_CNV_CYP2D6_CYP2D6_IlmnDup1_IlmnDup1	22	42130539
ILMN_Seq_22:42526541_CNV_CYP2D6_CYP2D6_IlmnDup2	22	42130539
ILMN_Seq_22:42526541_CNV_CYP2D6_CYP2D6_IlmnDup2_IlmnDup1	22	42130539
ILMN_Seq_22:42526541_CNV_CYP2D6_CYP2D6_IlmnDup3	22	42130539
ILMN_Seq_22:42526541_CNV_CYP2D6_CYP2D6_IlmnDup3_IlmnDup1	22	42130539
ILMN_Seq_22:42526541_CNV_CYP2D6_IlmnDup1	22	42130539
ILMN_Seq_22:42526541_CNV_CYP2D6_IlmnDup1_IlmnDup1	22	42130539
ILMN_Seq_22:42526541_CNV_CYP2D6_IlmnDup1_IlmnDup2	22	42130539
ILMN_Seq_22:42526541_CNV_CYP2D6_IlmnDup1_IlmnDup3	22	42130539
ILMN_Seq_22:42526541_CNV_CYP2D6_IlmnDup2	22	42130539
ILMN_Seq_22:42526541_CNV_CYP2D6_IlmnDup2_CYP2D6_IlmnDup2	22	42130539
ILMN_Seq_22:42526541_CNV_CYP2D6_IlmnDup2_CYP2D6_IlmnDup2_IlmnDup1	22	42130539
ILMN_Seq_22:42526541_CNV_CYP2D6_IlmnDup2_CYP2D6_IlmnDup3_IlmnDup1	22	42130539
ILMN_Seq_22:42526541_CNV_CYP2D6_IlmnDup2_IlmnDup1	22	42130539
ILMN_Seq_22:42526541_CNV_CYP2D6_IlmnDup2_IlmnDup2	22	42130539
ILMN_Seq_22:42526541_CNV_CYP2D6_IlmnDup2_IlmnDup3	22	42130539
ILMN_Seq_22:42526541_CNV_CYP2D6_IlmnDup3	22	42130539
ILMN_Seq_22:42526541_CNV_CYP2D6_IlmnDup4	22	42130539
ILMN_Seq_22:42526541_CNV_CYP2D6_IlmnDup5	22	42130539
IlmnSeq_22:42526541_CNV_CYP2D6_CYP2D6_IlmnDup1	22	42130539
IlmnSeq_22:42526541_CNV_CYP2D6_CYP2D6_IlmnDup2	22	42130539
IlmnSeq_22:42526541_CNV_CYP2D6_CYP2D6_IlmnDup3	22	42130539
IlmnSeq_22:42526541_CNV_CYP2D6_IlmnDup2	22	42130539
IlmnSeq_22:42526541_CNV_CYP2D6_Ilmndup2_CYP2D6_IlmnDup3	22	42130539
22:42526691_CNV_CYP2D6	22	42130689
22:42526691_CNV_CYP2D6_Ilmndup1	22	42130689
22:42526691_CNV_CYP2D6_Ilmndup2	22	42130689
rs138100349_CYP2D6	22	42130710
22:42526719_CNV_CYP2D6	22	42130717
22:42526719_CNV_CYP2D6_Ilmndup2	22	42130717
22:42526719_CNV_CYP2D6_Ilmndup3	22	42130717
22:42526719_CNV_CYP2D6_ilmndup1	22	42130717
ILMN_Seq_22:42526719_CNV_CYP2D6	22	42130717
ILMN_Seq_22:42526719_CNV_CYP2D6_CYP2D6_IlmnDup1	22	42130717
ILMN_Seq_22:42526719_CNV_CYP2D6_CYP2D6_IlmnDup1_IlmnDup1	22	42130717
ILMN_Seq_22:42526719_CNV_CYP2D6_CYP2D6_IlmnDup2	22	42130717
ILMN_Seq_22:42526719_CNV_CYP2D6_CYP2D6_IlmnDup3_IlmnDup1	22	42130717
ILMN_Seq_22:42526719_CNV_CYP2D6_IlmnDup1_CYP2D6_IlmnDup1	22	42130717
ILMN_Seq_22:42526719_CNV_CYP2D6_IlmnDup1_CYP2D6_IlmnDup2_IlmnDup1	22	42130717
ILMN_Seq_22:42526719_CNV_CYP2D6_IlmnDup1_CYP2D6_IlmnDup3	22	42130717
ILMN_Seq_22:42526719_CNV_CYP2D6_IlmnDup1_IlmnDup1	22	42130717
ILMN_Seq_22:42526719_CNV_CYP2D6_IlmnDup1_IlmnDup2	22	42130717
ILMN_Seq_22:42526719_CNV_CYP2D6_IlmnDup1_IlmnDup3	22	42130717
ILMN_Seq_22:42526719_CNV_CYP2D6_IlmnDup2	22	42130717
ILMN_Seq_22:42526719_CNV_CYP2D6_IlmnDup2_CYP2D6_IlmnDup1	22	42130717
ILMN_Seq_22:42526719_CNV_CYP2D6_IlmnDup2_CYP2D6_IlmnDup1_IlmnDup1	22	42130717
ILMN_Seq_22:42526719_CNV_CYP2D6_IlmnDup2_CYP2D6_IlmnDup2	22	42130717
ILMN_Seq_22:42526719_CNV_CYP2D6_IlmnDup2_CYP2D6_IlmnDup2_IlmnDup1	22	42130717
ILMN_Seq_22:42526719_CNV_CYP2D6_IlmnDup2_CYP2D6_IlmnDup3	22	42130717
ILMN_Seq_22:42526719_CNV_CYP2D6_IlmnDup2_CYP2D6_IlmnDup3_IlmnDup1	22	42130717
ILMN_Seq_22:42526719_CNV_CYP2D6_IlmnDup2_IlmnDup2	22	42130717
ILMN_Seq_22:42526719_CNV_CYP2D6_IlmnDup2_IlmnDup3	22	42130717
ILMN_Seq_22:42526719_CNV_CYP2D6_IlmnDup3	22	42130717
ILMN_Seq_22:42526719_CNV_CYP2D6_IlmnDup4	22	42130717
ILMN_Seq_22:42526719_CNV_CYP2D6_IlmnDup5	22	42130717
IlmnSeq_22:42526719_CNV_CYP2D6_CYP2D6_IlmnDup1	22	42130717
IlmnSeq_22:42526719_CNV_CYP2D6_CYP2D6_IlmnDup2	22	42130717
IlmnSeq_22:42526719_CNV_CYP2D6_CYP2D6_IlmnDup3	22	42130717
IlmnSeq_22:42526719_CNV_CYP2D6_IlmnDup1	22	42130717
IlmnSeq_22:42526719_CNV_CYP2D6_IlmnDup2	22	42130717
IlmnSeq_22:42526719_CNV_CYP2D6_Ilmndup1_CYP2D6_IlmnDup1	22	42130717
IlmnSeq_22:42526719_CNV_CYP2D6_Ilmndup1_CYP2D6_IlmnDup3	22	42130717
IlmnSeq_22:42526719_CNV_CYP2D6_Ilmndup2_CYP2D6_IlmnDup2	22	42130717
IlmnSeq_22:42526719_CNV_CYP2D6_Ilmndup2_CYP2D6_IlmnDup3	22	42130717
Ilmnseq_rs267608313_IlmnDup2	22	42130719
22:42526793_CNV_CYP2D6	22	42130791
22:42526793_CNV_CYP2D6_Ilmndup1	22	42130791
22:42526793_CNV_CYP2D6_Ilmndup2	22	42130791
22:42526812_CNV_CYP2D6	22	42130810
22:42526812_CNV_CYP2D6_Ilmndup1	22	42130810
22:42526812_CNV_CYP2D6_Ilmndup2	22	42130810
22:42526812_CNV_CYP2D6_Ilmndup3	22	42130810
22:42526812_CNV_CYP2D6_Ilmndup4	22	42130810
ILMN_Seq_22:42526812_CNV_CYP2D6	22	42130810
ILMN_Seq_22:42526812_CNV_CYP2D6_IlmnDup1	22	42130810
ILMN_Seq_22:42526812_CNV_CYP2D6_IlmnDup1_CYP2D6_IlmnDup1	22	42130810
ILMN_Seq_22:42526812_CNV_CYP2D6_IlmnDup1_CYP2D6_IlmnDup1_IlmnDup1	22	42130810
ILMN_Seq_22:42526812_CNV_CYP2D6_IlmnDup1_CYP2D6_IlmnDup2	22	42130810
ILMN_Seq_22:42526812_CNV_CYP2D6_IlmnDup1_CYP2D6_IlmnDup2_IlmnDup1	22	42130810
ILMN_Seq_22:42526812_CNV_CYP2D6_IlmnDup1_CYP2D6_IlmnDup3	22	42130810
ILMN_Seq_22:42526812_CNV_CYP2D6_IlmnDup1_CYP2D6_IlmnDup3_IlmnDup1	22	42130810
ILMN_Seq_22:42526812_CNV_CYP2D6_IlmnDup1_IlmnDup1	22	42130810
ILMN_Seq_22:42526812_CNV_CYP2D6_IlmnDup1_IlmnDup3	22	42130810
ILMN_Seq_22:42526812_CNV_CYP2D6_IlmnDup2	22	42130810
ILMN_Seq_22:42526812_CNV_CYP2D6_IlmnDup2_CYP2D6_IlmnDup1	22	42130810
ILMN_Seq_22:42526812_CNV_CYP2D6_IlmnDup2_CYP2D6_IlmnDup1_IlmnDup1	22	42130810
ILMN_Seq_22:42526812_CNV_CYP2D6_IlmnDup2_CYP2D6_IlmnDup2	22	42130810
ILMN_Seq_22:42526812_CNV_CYP2D6_IlmnDup2_CYP2D6_IlmnDup2_IlmnDup1	22	42130810
ILMN_Seq_22:42526812_CNV_CYP2D6_IlmnDup2_IlmnDup1	22	42130810
ILMN_Seq_22:42526812_CNV_CYP2D6_IlmnDup2_IlmnDup3	22	42130810
ILMN_Seq_22:42526812_CNV_CYP2D6_IlmnDup3	22	42130810
ILMN_Seq_22:42526812_CNV_CYP2D6_IlmnDup4	22	42130810
ILMN_Seq_22:42526812_CNV_CYP2D6_IlmnDup5	22	42130810
IlmnSeq_22:42526812_CNV_CYP2D6_Ilmndup1_CYP2D6_IlmnDup1	22	42130810
IlmnSeq_22:42526812_CNV_CYP2D6_Ilmndup1_CYP2D6_IlmnDup3	22	42130810
IlmnSeq_22:42526812_CNV_CYP2D6_Ilmndup2_CYP2D6_IlmnDup2	22	42130810
IlmnSeq_22:42526812_CNV_CYP2D6_ilmndup1	22	42130810
IlmnSeq_22:42526812_CNV_CYP2D6_ilmndup2	22	42130810
22:42527016_CNV_CYP2D6	22	42131014
22:42527016_CNV_CYP2D6_Ilmndup1	22	42131014
22:42527016_CNV_CYP2D6_Ilmndup2	22	42131014
22:42527016_CNV_CYP2D6_Ilmndup3	22	42131014
22:42527016_CNV_CYP2D6_Ilmndup4	22	42131014
ILMN_Seq_22:42527016_CNV_CYP2D6	22	42131014
ILMN_Seq_22:42527016_CNV_CYP2D6_IlmnDup1_IlmnDup1	22	42131014
ILMN_Seq_22:42527016_CNV_CYP2D6_IlmnDup2	22	42131014
ILMN_Seq_22:42527016_CNV_CYP2D6_IlmnDup2_IlmnDup1	22	42131014
ILMN_Seq_22:42527016_CNV_CYP2D6_IlmnDup3	22	42131014
IlmnSeq_22:42527016_CNV_CYP2D6_Ilmndup2_CYP2D6_IlmnDup3	22	42131014
IlmnSeq_22:42527016_CNV_CYP2D6_ilmndup1	22	42131014
22:42527062_CNV_CYP2D6	22	42131060
22:42527062_CNV_CYP2D6_Ilmndup1	22	42131060
22:42527062_CNV_CYP2D6_Ilmndup2	22	42131060
rs1080985	22	42132375
rs2743456	22	42140302
22:42526522_CNV_CYP2D6	22	42144192
22:42526522_CNV_CYP2D6_Ilmndup1	22	42144192
22:42526522_CNV_CYP2D6_Ilmndup2	22	42144192
JHU_22.42687880	22	42291875
JHU_22.42704385	22	42308380
rs116496603	22	42313232
rs7288345	22	42340130
rs1077870	22	42383894
JHU_22.42874630	22	42478625
rs4822151	22	42523997
ilmnseq_22:43024271	22	42628265
rs5758820	22	42630786
exm1614533	22	42693458
rs5751340	22	42699731
JHU_22.43161241	22	42765236
JHU_22.43253981	22	42857976
JHU_22.43264085	22	42868080
JHU_22.43405870	22	43009865
JHU_22.43410446	22	43014441
JHU_22.43410744	22	43014739
22:43559004-GA	22	43162998
JHU_22.43571582	22	43175577
exm1615240	22	43211032
exm1615251	22	43212509
JHU_22.43633277	22	43237272
JHU_22.43800069	22	43404064
22:43820978-GA	22	43424972
JHU_22.43910983	22	43515104
ilmnseq_22:44236685	22	43840805
22:44276680-CA	22	43880800
JHU_22.44321044	22	43925165
22:44333479-C-G	22	43937599
22:44333945-C-G	22	43938065
22:44335416-C-T	22	43939536
22:44381482-C-T	22	43985602
22:44386189-CT	22	43990309
JHU_22.44419038	22	44023159
22:44420299-GA	22	44024419
JHU_22.44467789	22	44071910
JHU_22.44492855	22	44096976
exm1616118	22	44131609
JHU_22.44563573	22	44167694
rs5764147	22	44250035
rs6006713	22	44256277
JHU_22.44682855	22	44286976
JHU_22.44718342	22	44322463
rs113135690	22	44326662
JHU_22.44788465	22	44392586
JHU_22.44832616	22	44436737
rs135626	22	44502310
rs77458344	22	44584451
JHU_22.45016124	22	44620245
JHU_22.45036214	22	44640335
rs739275	22	44641657
rs17527981	22	44649100
JHU_22.45071845	22	44675966
JHU_22.45082144	22	44686265
JHU_22.45106232	22	44710353
rs873724	22	44713147
rs2016013	22	44725984
JHU_22.45132354	22	44736475
exm1616457	22	44736807
22:45132855-CT	22	44736975
22:45132984-CT	22	44737104
exm1616477	22	44737105
rs3788618	22	44755574
JHU_22.45155894	22	44760015
JHU_22.45193702	22	44797823
rs9626251	22	44848121
rs79568774	22	44901693
exm1616777	22	44916426
JHU_22.45403400	22	45007520
exm1616804	22	45009524
JHU_22.45427869	22	45031989
rs132075	22	45057850
JHU_22.45457421	22	45061541
rs2072721	22	45200368
exm1616966	22	45212466
JHU_22.45657089	22	45261209
JHU_22.45657163	22	45261283
JHU_22.45664796	22	45268916
rs1022476	22	45425835
JHU_22.45826495	22	45430616
JHU_22.45914796	22	45518917
rs136739	22	45532267
JHU_22.45930582	22	45534703
22:45944613-GA	22	45548733
JHU_22.46014063	22	45618184
JHU_22.46023526	22	45627647
rs16994390	22	45639641
JHU_22.46287045	22	45891166
rs9330818	22	45907763
rs117551517	22	45911455
JHU_22.46373431	22	45977552
JHU_22.46376027	22	45980148
JHU_22.46385905	22	45990026
JHU_22.46389608	22	45993729
rs28733782	22	46002374
JHU_22.46398572	22	46002693
22:46449947-CA	22	46054067
JHU_22.46450296	22	46054417
22:46505205-CA	22	46109325
JHU_22.46506871	22	46110992
ilmnseq_22:46569171	22	46173274
22:46573703-G-T	22	46177806
ilmnseq_22:46576897	22	46181000
22:46610829-C-T	22	46214932
rs5767700	22	46216775
ilmnseq_22:46621717	22	46225820
kgp15054859	22	46242728
exm1618080	22	46262628
exm1618169	22	46287079
JHU_22.46686374	22	46290478
JHU_22.46750767	22	46354871
seq-rs863224242	22	46355521
22:46765957-GA	22	46370060
22:46777917-CA	22	46382020
22:46777920-CA	22	46382023
rs9615367	22	46423335
rs3788714	22	46484186
22:46930589-CT	22	46534692
22:46930934-GA	22	46535037
rs192865476	22	46535037
JHU_22.46957341	22	46561445
rs714024	22	46617638
rs73469201	22	46663736
JHU_22.47080967	22	46685071
rs76350730	22	46690284
rs135678	22	46697904
rs2281537	22	46719859
rs801590	22	46726132
rs9306516	22	46728747
JHU_22.47145907	22	46750011
rs74357589	22	46905543
rs73888441	22	46908231
JHU_22.47431135	22	47035240
JHU_22.47438171	22	47042276
JHU_22.47509066	22	47113171
rs7292316	22	47172560
JHU_22.47592115	22	47196366
rs56747131	22	47202153
rs79502024	22	47375416
JHU_22.47842222	22	47446474
rs6519952	22	47552153
JHU_22.47976532	22	47580784
JHU_22.47985842	22	47590094
JHU_22.47996180	22	47600432
rs12158056	22	47723352
JHU_22.48335200	22	47939452
rs135294	22	48081964
JHU_22.48482525	22	48086709
JHU_22.48528685	22	48132869
JHU_22.48714881	22	48319070
rs133649	22	48319354
rs9626826	22	48332884
JHU_22.48776264	22	48380453
JHU_22.48822085	22	48426274
JHU_22.48836166	22	48440355
rs55845222	22	48441817
22:48885426-GA	22	48489614
JHU_22.48894110	22	48498299
JHU_22.48937876	22	48542065
rs6007884	22	48558843
rs8137136	22	48560372
JHU_22.48962130	22	48566319
JHU_22.48972116	22	48576305
JHU_22.48973726	22	48577915
JHU_22.48974939	22	48579128
rs58874138	22	48666689
rs882338	22	48696429
JHU_22.49131560	22	48735749
rs79474138	22	48822637
22:49246703-GA	22	48850891
JHU_22.49263274	22	48867463
JHU_22.49290991	22	48895180
JHU_22.49316035	22	48920224
JHU_22.49338102	22	48942291
rs6009126	22	49006730
JHU_22.49421541	22	49025730
rs75338455	22	49035418
JHU_22.49458762	22	49062951
rs111550103	22	49136750
JHU_22.49533336	22	49137613
rs5769421	22	49142896
rs62222932	22	49165945
JHU_22.49654148	22	49258223
rs77724842	22	49286447
JHU_22.49687285	22	49291360
rs940111	22	49306314
rs848748	22	49333963
JHU_22.49743305	22	49347381
rs848717	22	49350260
rs10211984	22	49354936
rs5770451	22	49454753
JHU_22.49885800	22	49492152
JHU_22.50015634	22	49621987
22:50016941-CT	22	49623293
JHU_22.50037993	22	49644346
JHU_22.50112671	22	49719024
JHU_22.50120603	22	49726956
JHU_22.50151435	22	49757788
JHU_22.50162421	22	49768774
22:50169801-CT	22	49776153
22:50170322-T-G	22	49776674
JHU_22.50178138	22	49784491
exm1619659	22	49822993
JHU_22.50222741	22	49829094
exm1619965	22	49904240
rs3922872	22	49904240
JHU_22.50303532	22	49909885
JHU_22.50321885	22	49928238
JHU_22.50325783	22	49932136
rs28460675	22	49938357
JHU_22.50343866	22	49950219
JHU_22.50344483	22	49950836
JHU_22.50350593	22	49956946
JHU_22.50359901	22	49966254
rs78721569	22	49966254
22:50436618-GA	22	49998189
exm1620230	22	49998198
22:50439532-GA	22	50001103
rs137876	22	50013778
JHU_22.50453069	22	50014641
JHU_22.50454858	22	50016430
rs62231923	22	50024197
rs9628320	22	50060456
rs80358240	22	50064168
rs78212605	22	50064570
rs9628288	22	50141061
JHU_22.50601193	22	50162765
rs760755	22	50162890
rs73893132	22	50179400
JHU_22.50618957	22	50180529
rs5771217	22	50189275
rs77364321	22	50196522
rs4838861	22	50204348
Seq_rs748135189	22	50218217
22:50658919-GA	22	50220490
22:50659762-GA	22	50221333
22:50659885-CA	22	50221456
22:50659973-CT	22	50221544
22:50660468-CT	22	50222039
rs73187272	22	50229136
22:50684342-CA	22	50245913
22:50687100-GA	22	50248671
22:50687101-GA	22	50248672
22:50687111-GA	22	50248682
exm1621646	22	50250480
22:50689278-CT	22	50250849
exm1621658	22	50250882
22:50699876-CA	22	50261447
22:50699883-GA	22	50261454
JHU_22.50700722	22	50262294
22:50708661-GA	22	50270232
22:50714167-GA	22	50275738
22:50721572-GA	22	50283143
JHU_22.50722133	22	50283705
exm1622060	22	50283705
22:50722372-GA	22	50283943
rs11553142	22	50312052
22:50752104-CT	22	50313675
22:50754683-CA	22	50316254
rs28797322	22	50355853
JHU_22.50804163	22	50365735
JHU_22.50873560	22	50435132
22:50875479-CA	22	50437050
exm1622584	22	50454858
22:50894967-GA	22	50456538
22:50895039-CT	22	50456610
exm1622639	22	50456656
JHU_22.50900591	22	50462163
chr22:50903679:C:G_ilmnfwd_ilmnF2BT	22	50465250
JHU_22.50915321	22	50476893
22:50920361-GA	22	50481932
rs3747273	22	50487568
rs2232882	22	50487978
JHU_22.50928004	22	50489576
exm1623123	22	50504606
22:50944604-GA	22	50506175
22:50945338-GA	22	50506909
JHU_22.50945656	22	50507228
rs131814	22	50521672
rs112793292	22	50523649
Seq_rs757005556_ilmnrev_F2BTindel	22	50524168
Seq_rs1177744851	22	50524189
22:50962734-G-A	22	50524305
Seq_rs1064792885	22	50525787
kgp24632898	22	50525807
rs786205097	22	50525808
chr22:50964247:C:A	22	50525818
kgp24734251	22	50525826
Seq_rs764275775.1_ilmnfwd_ilmnF2BT	22	50525859
Seq_rs764275775.2_ilmnfwd_ilmnF2BT	22	50525859
Seq_rs1243213428	22	50525909
Seq_rs773785934.1_ilmnrev_ilmnF2BT	22	50525919
Seq_rs1064792874	22	50526019
Seq_rs1064792882	22	50526089
Seq_rs1455473908	22	50526090
Seq_rs1218897387_ilmnrev_F2BTindel	22	50526103
rs786205098	22	50526103
Seq_rs1064792873	22	50526141
rs797044455	22	50526142
Seq_rs1060499534	22	50526246
Seq_rs1060499535_ilmnrev_F2BTindel	22	50526317
Seq_rs1064792881_ilmnfwd_F2BTindel	22	50526413
Seq_rs892141220	22	50526467
Seq_rs121913040.2_ilmnfwd_ilmnF2BT	22	50526474
Seq_rs121913040.3_ilmnfwd_ilmnF2BT	22	50526474
Seq_rs201685922_ilmnrev_F2BTindel	22	50526482
Seq_rs1064792876.1_ilmnrev_ilmnF2BT	22	50526575
Seq_rs1064792872	22	50526611
Variant61183	22	50526638
Seq_rs946234163	22	50526639
Seq_rs1064792871_ilmnfwd_ilmnF2BT	22	50526657
chr22:50965088:G:A	22	50526659
chr22:50965100:G:A	22	50526671
Seq_rs1178421926	22	50526695
seq-rs786205559	22	50529198
22:50968184-CA	22	50529755
22:50968951-GA	22	50530522
22:50968954-CT	22	50530525
22:50970008-GT	22	50531579
22:50970059-GT	22	50531630
22:50987031-GA	22	50548602
22:50987107-CA	22	50548678
22:50987154-CA	22	50548725
exm1623622	22	50549764
kgp22833261	22	50577052
22:51021183-CA	22	50582754
exm1623902	22	50604333
Seq_rs774153480.1_ilmnrev_F2BTindel	22	50625182
Seq_rs774153480.2_ilmnrev_F2BTindel	22	50625182
Variant47669	22	50625182
chr22:51063619:G:C_ilmnfwd_ilmnF2BT	22	50625191
chr22:51063619:G:T	22	50625191
22:51063871-C-T	22	50625443
Seq_rs765905826_ilmnrev_F2BTindel	22	50625452
Seq_rs74315472	22	50626618
rs74315472	22	50626618
chr22:51065133:G:A	22	50626705
chr22:51065180:C:A	22	50626752
exm1624031	22	50626933
ilmnseq_22:51065361	22	50626933
rs199476374	22	50626941
rs199476378	22	50626970
chr22:51065410:T:A_ilmnfwd_ilmnF2BT	22	50626982
Variant16907	22	50627017
22:51065479-G-A	22	50627051
chr22:51065480:G:C_ilmnrev_ilmnF2BT	22	50627052
Seq_rs60504011.1_ilmnfwd_ilmnF2BT	22	50627219
rs786204673	22	50627327
Seq_rs761606317_ilmnrev_F2BTindel	22	50627328
Seq_rs74315455.1_ilmnrev_ilmnF2BT	22	50627329
Seq_rs74315455.2_ilmnrev_ilmnF2BT	22	50627329
Seq_rs774206541_ilmnrev_F2BTindel	22	50627329
rs199476353	22	50627345
rs6151411	22	50627380
Seq_rs1313802305	22	50627387
rs786204599	22	50627390
rs199476339	22	50627721
exm1624059	22	50627766
22:51117328-CT	22	50678900
22:51117329-GA	22	50678901
seq_rs9616915	22	50679152
rs5770819	22	50711739
22:51159523-CT	22	50721095
rs2283675	22	50740572
JHU_22.51184378	22	50745951
JHU_22.51220847	22	50782420
rs5982853	23	2784102
JHU_X.2711722	23	2793682
JHU_X.2713088	23	2795048
JHU_X.2717675	23	2799635
JHU_X.2721787	23	2803747
rs311196	23	2803747
rs5939340	23	2816797
rs5939352	23	2833119
exm1625927	23	2861708
JHU_X.2785427	23	2867387
rs60837453	23	2885088
JHU_X.2803181	23	2885141
rs4892907	23	2908252
JHU_X.2832000	23	2913960
JHU_X.2842500	23	2924460
JHU_X.2842519	23	2924479
rs5982616	23	2927021
JHU_X.2846664	23	2928624
rs3747394	23	2929092
rs211644	23	2944680
JHU_X.2880494	23	2962454
rs12393627	23	2967682
rs2368456	23	3041820
rs200727014	23	3075488
Seq_rs141233446_ilmnfwd_ilmnF2BT	23	3076663
JHU_X.2999170	23	3081130
rs5939436	23	3090231
rs5939440	23	3093710
rs34433370	23	3113052
rs1823897	23	3164354
JHU_X.3083388	23	3165348
rs5982675	23	3193037
rs2694727	23	3243080
rs5982686	23	3254599
rs2704862	23	3255964
JHU_X.3187211	23	3269171
JHU_X.3219786	23	3301746
X:3235265-GA	23	3317224
exm1626484	23	3317566
exm1626485	23	3317571
exm1626490	23	3317683
rs1635242	23	3317683
X:3239539-GT	23	3321498
exm1626562	23	3321504
exm1626583	23	3322197
rs150816342	23	3352638
ilmnseq_rs6567490_ilmndup1	23	3374125
rs6567490	23	3374125
rs28439834	23	3374439
rs146402575	23	3379648
JHU_X.3352894	23	3434854
rs6567521	23	3456570
rs7054069	23	3499504
rs146748050	23	3509538
rs11152521	23	3568248
JHU_X.3500307	23	3582267
rs10656256	23	3617161
rs875487	23	3635040
JHU_X.3569789	23	3651749
rs6641591	23	3653460
JHU_X.3577763	23	3659723
rs1964279	23	3661438
rs12400208	23	3675315
rs6420578	23	3677786
JHU_X.3599823	23	3681783
rs56390349	23	3691513
rs1861736	23	3710386
rs5962262	23	3730245
rs62575699	23	3752391
rs34641353	23	3765097
rs138420312	23	3769882
rs5915742	23	3780744
JHU_X.3704452	23	3786412
JHU_X.3706804	23	3788764
rs6649582	23	3792628
JHU_X.3713546	23	3795506
JHU_X.3715311	23	3797271
rs182531073	23	3811577
JHU_X.3855778	23	3937738
JHU_X.3882245	23	3964205
rs138628670	23	4021806
rs6639642	23	4040557
JHU_X.3961921	23	4043881
JHU_X.3971207	23	4053167
rs5962051	23	4084508
rs5962075	23	4158090
rs1405303	23	4202648
rs5916525	23	4205948
rs5962096	23	4207476
rs73180390	23	4257344
rs151041753	23	4307267
rs139134877	23	4328079
JHU_X.4271543	23	4353503
rs5962164	23	4376517
JHU_X.4310658	23	4392618
rs59667160	23	4428868
rs6640263	23	4508118
exm2273081	23	4676589
rs1343974	23	4676589
rs7055506	23	4729179
JHU_X.4652537	23	4734497
rs34041585	23	4752399
rs35997669	23	4756438
rs16998852	23	4759511
JHU_X.4680321	23	4762281
JHU_X.4726556	23	4808516
JHU_X.4774928	23	4856888
rs12558338	23	4899392
JHU_X.4846591	23	4928551
rs17219378	23	4953550
JHU_X.4907859	23	4989819
JHU_X.4927133	23	5009093
JHU_X.4995823	23	5077783
JHU_X.5017331	23	5099291
JHU_X.5034157	23	5116117
rs5915507	23	5161794
rs5961646	23	5205985
rs5915529	23	5270857
JHU_X.5199600	23	5281560
rs5961310	23	5295378
rs7886232	23	5305772
JHU_X.5258958	23	5340918
rs73189763	23	5453263
JHU_X.5440457	23	5522417
JHU_X.5483040	23	5565000
JHU_X.5548415	23	5630375
rs1021128	23	5701654
rs150316580	23	5718005
rs5961374	23	5833638
JHU_X.5753794	23	5835754
rs5916251	23	5835754
JHU_X.5763950	23	5845910
rs5961886	23	5917162
rs145304538	23	5964797
rs1997481	23	6134755
rs1997480	23	6139708
rs5916332	23	6212471
rs2124248	23	6280882
rs143938102	23	6283085
rs1466258	23	6367633
rs4826725	23	6389174
rs5916393	23	6425010
rs5962019	23	6438497
rs7064498	23	6477204
rs5989593	23	6560637
JHU_X.6490625	23	6572585
rs12861136	23	6595843
JHU_X.6614451	23	6696411
rs1868645	23	6738314
rs12836616	23	6740438
rs5948752	23	6751838
rs7885762	23	6792997
rs6529988	23	6862849
rs10856413	23	6898622
JHU_X.6880285	23	6962245
rs5933912	23	6969398
JHU_X.6917873	23	6999833
rs5934286	23	7012653
JHU_X.6987711	23	7069671
exm1626935	23	7105637
rs5978965	23	7106933
rs62590084	23	7120083
exm1626977	23	7259771
JHU_X.7192164	23	7274124
rs5979364	23	7326164
rs5935099	23	7389399
rs11796384	23	7464479
JHU_X.7391657	23	7473617
rs6638698	23	7565819
JHU_X.7613184	23	7695144
rs112342239	23	7816533
rs12116171	23	7901307
rs150676595	23	8023647
rs147223387	23	8155094
rs5978825	23	8168619
rs6419010	23	8210647
rs140068010	23	8215621
JHU_X.8189175	23	8221135
rs62582688	23	8262270
JHU_X.8277602	23	8309562
JHU_X.8375846	23	8407806
JHU_X.8380302	23	8412262
rs55693351	23	8417691
Seq_rs201152323_ilmnfwd_ilmnF2BT	23	8466378
rs7890947	23	8476662
rs2896803	23	8492787
rs5934432	23	8499512
rs1012417	23	8505702
rs2302353	23	8570402
rs12007994	23	8573694
rs16985054	23	8581741
JHU_X.8620715	23	8652675
rs5934476	23	8666903
rs12007557	23	8696390
JHU_X.8752611	23	8784571
X:8763351-GT	23	8795310
JHU_X.8795929	23	8827889
rs192292476	23	8847041
rs111847133	23	8877071
JHU_X.8960714	23	8992674
rs5979011	23	9033733
JHU_X.9001987	23	9033947
JHU_X.9067359	23	9099319
rs150918923	23	9130900
JHU_X.9163994	23	9195954
rs2188932	23	9235492
rs4830408	23	9290387
rs5934556	23	9291376
rs12387076	23	9292652
rs12862548	23	9293170
rs17320896	23	9295230
JHU_X.9263994	23	9295955
JHU_X.9265606	23	9297567
JHU_X.9268117	23	9300078
rs5934589	23	9355060
JHU_X.9360286	23	9392247
rs5934625	23	9442332
rs5979089	23	9455511
rs2681640	23	9485744
JHU_X.9480833	23	9512794
rs4830647	23	9556195
JHU_X.9524249	23	9556210
JHU_X.9536791	23	9568752
rs2681647	23	9570384
rs2040616	23	9637337
JHU_X.9619050	23	9651011
exm1627410	23	9653596
rs62583318	23	9662298
JHU_X.9637778	23	9669739
rs5933750	23	9675324
X:9656205-CT	23	9688165
JHU_X.9666616	23	9698577
JHU_X.9671084	23	9703045
JHU_X.9672517	23	9704478
JHU_X.9675324	23	9707285
rs1006912	23	9709559
rs17321120	23	9717861
rs58497237	23	9728812
rs6640495	23	9744977
rs57576405	23	9765116
JHU_X.9739746	23	9771707
JHU_X.9760496	23	9792457
JHU_X.9776248	23	9808209
JHU_X.9784714	23	9816675
rs5979199	23	9887761
exm1627581	23	9894671
exm1627590	23	9894912
X:9863125-GA	23	9895085
X:9863257-CT	23	9895217
X:9863387-GT	23	9895347
exm1627621	23	9895458
X:9863764-GA	23	9895724
X:9863788-GA	23	9895748
X:9863933-GA	23	9895893
JHU_X.9866232	23	9898193
exm1627687	23	9898225
X:9866314-GT	23	9898274
exm1627706	23	9932546
JHU_X.9902116	23	9934077
rs17321197	23	9936698
rs2073940	23	9946299
JHU_X.9946918	23	9978879
JHU_X.9958337	23	9990298
rs12013594	23	10002779
rs7879307	23	10098028
JHU_X.10077780	23	10109741
X:10077997-GA	23	10109957
exm1627837	23	10117245
exm1627846	23	10117381
X:10085597-CT	23	10117557
X:10085714-GA	23	10117674
JHU_X.10090941	23	10122902
JHU_X.10105292	23	10137253
JHU_X.10124219	23	10156180
JHU_X.10133124	23	10165085
JHU_X.10173530	23	10205491
rs2406273	23	10217267
rs5933825	23	10233740
JHU_X.10211136	23	10243097
JHU_X.10280416	23	10312377
rs2464658	23	10538274
JHU_X.10696228	23	10728189
JHU_X.10708051	23	10740012
JHU_X.10718398	23	10750359
JHU_X.10721606	23	10753567
rs2188374	23	10757114
JHU_X.10726511	23	10758472
rs974582	23	10766627
JHU_X.10802566	23	10784448
rs5979356	23	10824168
rs183132909	23	10958032
JHU_X.11008362	23	10990243
kgp22750400	23	10990243
rs5934956	23	11064875
rs2214256	23	11092893
X:11157261-GA	23	11139141
exm1628146	23	11139182
X:11157411-GA	23	11139291
X:11157438-CT	23	11139318
rs17321447	23	11265705
rs946252	23	11294907
exm1628227	23	11298839
X:11316964-CA	23	11298844
ilmnseq_rs387906490	23	11298899
JHU_X.11391525	23	11373406
rs11796889	23	11541089
X:11682819-CT	23	11664699
X:11682896-GT	23	11664776
JHU_X.11731404	23	11713285
rs5935153	23	11732114
X:11776443-GT	23	11758324
rs2525872	23	11800652
JHU_X.11818815	23	11800697
rs201853887	23	11811121
rs5935181	23	11905868
rs1405449	23	12119043
JHU_X.12138609	23	12120491
JHU_X.12157671	23	12139553
rs17327990	23	12142447
rs12833832	23	12167922
rs6530496	23	12264107
rs12850486	23	12309299
JHU_X.12347990	23	12329872
JHU_X.12411650	23	12393532
rs2407836	23	12400518
rs5979615	23	12405931
JHU_X.12434301	23	12416183
rs5933999	23	12435242
rs6639185	23	12463692
rs7876155	23	12486172
rs112994907	23	12505752
rs56089925	23	12511761
rs5979644	23	12537305
rs73632691	23	12610765
rs7879491	23	12635834
rs5934024	23	12643707
JHU_X.12673081	23	12654963
JHU_X.12675227	23	12657109
rs62590590	23	12663144
rs5979707	23	12671809
rs4357481	23	12691485
rs4830797	23	12705496
JHU_X.12729846	23	12711728
rs145722235	23	12718539
rs73200006	23	12758927
rs5935420	23	12848819
rs5741880	23	12869297
exm1628585	23	12886851
X:12906367-GA	23	12888248
JHU_X.12919089	23	12900971
X:12939570-CT	23	12921451
rs5935465	23	12939174
rs62591210	23	12964672
rs5935480	23	13034403
JHU_X.13110772	23	13092654
JHU_X.13127809	23	13109691
rs11797702	23	13201826
ilmnseq_rs4830835_F2BT	23	13217884
rs12843109	23	13235421
rs6631468	23	13257179
rs4830493	23	13289211
JHU_X.13309270	23	13291152
rs10714049	23	13359196
rs12556566	23	13408197
JHU_X.13436790	23	13418672
JHU_X.13464948	23	13446830
rs141063106	23	13450492
JHU_X.13503133	23	13485015
rs9988259	23	13543947
rs35371346	23	13544484
rs2285635	23	13734776
exm1628892	23	13738888
X:13767636-GA	23	13749517
X:13778693-GA	23	13760574
rs113888410	23	13764390
rs863225212	23	13767195
rs16979257	23	13814606
rs5979983	23	13849013
JHU_X.13874822	23	13856704
JHU_X.13889237	23	13871119
rs1859005	23	13891793
JHU_X.13953333	23	13935215
rs188918136	23	13938302
JHU_X.13958494	23	13940376
JHU_X.14081396	23	14063278
rs3923785	23	14131641
rs3922743	23	14132874
kgp22742896	23	14186827
rs188435401	23	14313816
rs150839008	23	14436323
JHU_X.14551358	23	14533237
JHU_X.14724324	23	14706203
rs140237100	23	14798834
rs1858882	23	14895696
rs5935877	23	15075568
rs73185227	23	15105293
JHU_X.15151379	23	15133258
rs14252	23	15244310
JHU_X.15268331	23	15250210
rs1479927	23	15264700
rs5935970	23	15415414
rs113786145	23	15424622
JHU_X.15534816	23	15516694
JHU_X.15542355	23	15524233
JHU_X.15559624	23	15541502
rs2097723	23	15611318
rs148731471	23	15632721
rs56002876	23	15702622
X:15721259-GA	23	15703136
X:15721283-CT	23	15703160
rs5978738	23	15771769
rs5936057	23	15801011
X:15841319-GA	23	15823196
rs705859	23	15972211
JHU_X.16150437	23	16132315
rs6632770	23	16153258
JHU_X.16447171	23	16429049
rs4831032	23	16449865
JHU_X.16492396	23	16474274
rs7058416	23	16495825
rs139959576	23	16624133
rs58373185	23	16625782
kgp22782124	23	16647564
rs7049850	23	16679060
rs6629170	23	16684609
exm1629724	23	16719845
rs73630568	23	16739918
rs4828534	23	16842790
JHU_X.16894620	23	16876498
rs200843720	23	16882645
rs115912589	23	16910791
JHU_X.17114805	23	17096683
rs183477270	23	17131908
X:17157020-GA	23	17138897
rs73189127	23	17163698
JHU_X.17322130	23	17304008
JHU_X.17534691	23	17516569
JHU_X.17570155	23	17552035
rs12392874	23	17681385
X:17744273-GA	23	17726153
JHU_X.17772588	23	17754469
JHU_X.17939363	23	17921244
rs149941634	23	17970471
rs4825255	23	17976627
JHU_X.18001433	23	17983314
rs12689258	23	18017169
JHU_X.18089990	23	18071871
rs5909412	23	18161594
rs5909420	23	18183549
exm1630178	23	18203860
rs182510440	23	18220135
rs5955954	23	18226104
JHU_X.18246921	23	18228802
rs149495858	23	18365834
JHU_X.18384804	23	18366685
rs141981568	23	18375023
rs7067000	23	18390716
JHU_X.18420100	23	18401981
JHU_X.18434744	23	18416625
JHU_X.18445449	23	18427330
kgp22761926	23	18553466
rs6527856	23	18627439
JHU_X.18875395	23	18857278
JHU_X.18889359	23	18871242
JHU_X.18890099	23	18871982
JHU_X.18949112	23	18930995
rs137852292	23	18951164
JHU_X.19067556	23	19049439
rs6633210	23	19198172
JHU_X.19229199	23	19211082
rs57904817	23	19233532
rs73193520	23	19270138
rs12009348	23	19348669
chrX:19368162:G:T	23	19350044
Seq_rs398123300	23	19353146
seq-rs398123300	23	19353146
rs1042449	23	19359972
JHU_X.19379368	23	19361251
JHU_X.19389195	23	19371078
rs5955770	23	19399169
rs4396064	23	19423809
rs4825301	23	19458316
rs6633268	23	19466156
rs1458783	23	19507407
rs56925854	23	19508758
X:19533029-GT	23	19514911
X:19533069-CA	23	19514951
X:19533070-CA	23	19514952
X:19533076-GT	23	19514958
rs73193551	23	19616322
JHU_X.19709444	23	19691327
JHU_X.19835212	23	19817095
JHU_X.19849547	23	19831430
rs143673584	23	19957409
rs11796633	23	20033502
rs7051930	23	20040641
JHU_X.20087610	23	20069493
JHU_X.20316605	23	20298488
JHU_X.20586114	23	20567997
rs5990889	23	20572371
rs7879756	23	20601076
JHU_X.20669731	23	20651614
rs10482223	23	20651614
JHU_X.20856732	23	20838615
JHU_X.20967616	23	20949499
rs187994614	23	21061841
rs111460278	23	21209637
JHU_X.21396018	23	21377901
rs5951594	23	21434139
JHU_X.21513939	23	21495822
rs147058777	23	21642170
X:21674442-CA	23	21656324
X:21674558-CA	23	21656440
exm1631328	23	21656984
X:21675168-GA	23	21657050
X:21675218-GA	23	21657100
X:21675492-CT	23	21657374
X:21675531-GT	23	21657413
X:21675680-GA	23	21657562
JHU_X.21796774	23	21778657
rs139400167	23	21810853
rs11797476	23	21852276
JHU_X.21916579	23	21898462
rs1292027	23	22089344
JHU_X.22137107	23	22118990
rs16981757	23	22118990
JHU_X.22144984	23	22126868
rs5904619	23	22197398
JHU_X.22298721	23	22280605
rs7876728	23	22338226
rs12857378	23	22482970
rs6633581	23	22501419
JHU_X.22532254	23	22514138
rs5925810	23	22561444
rs5970804	23	22600657
rs5925963	23	22601648
rs5970629	23	22642351
rs7887846	23	22653894
rs60327703	23	22776025
JHU_X.22836953	23	22818837
rs5970931	23	22873672
exm-rs5925696	23	22873960
JHU_X.22894193	23	22876077
JHU_X.22898695	23	22880579
JHU_X.22911814	23	22893698
rs114985320	23	22978450
variant.107840	23	23001258
rs7055094	23	23075490
JHU_X.23120644	23	23102528
JHU_X.23150690	23	23132574
rs5925737	23	23180648
JHU_X.23208595	23	23190479
rs4828957	23	23194692
rs12013379	23	23198332
rs34701836	23	23246690
rs35785606	23	23287294
JHU_X.23318328	23	23300212
Seq_rs7052177.1_ilmnfwd_ilmnF2BT	23	23356765
JHU_X.23455246	23	23437130
rs112771009	23	23545043
JHU_X.23648619	23	23630503
X:23685829-GA	23	23667712
rs5925883	23	23724862
rs12388535	23	23730384
rs7057622	23	23740088
rs3764881	23	23743420
JHU_X.23814174	23	23796058
rs192521574	23	24065409
rs6526373	23	24148080
JHU_X.24238392	23	24220276
X:24329206-GA	23	24311089
X:24329258-CA	23	24311141
rs1207577	23	24363270
exm1632166	23	24364256
JHU_X.24400571	23	24382455
JHU_X.24419274	23	24401158
JHU_X.24427441	23	24409325
rs1557867	23	24419893
rs12556785	23	24464943
rs5986489	23	24490943
rs1921926	23	24556734
rs5986698	23	24619574
JHU_X.24672212	23	24654096
JHU_X.24763118	23	24745002
rs190910161	23	25004688
IlmnSeq_rs387906715	23	25004755
rs587783191	23	25004894
seq-rs587783189	23	25007145
chrX:25025277:G:T	23	25007160
Seq_rs587783096	23	25007418
X:25025535-CT	23	25007418
JHU_X.25029306	23	25011190
rs104894745	23	25012997
X:25031208-CT	23	25013091
chrX:25031277-25031277_G_A	23	25013160
X:25033829-CT	23	25015712
rs4387116	23	25099914
rs6629955	23	25111788
rs185641339	23	25113496
JHU_X.25229316	23	25211200
rs187532428	23	25241425
rs7884733	23	25359997
rs7881155	23	25566553
rs6630111	23	25700142
JHU_X.25739921	23	25721805
rs58859947	23	25730213
JHU_X.25769853	23	25751737
rs12863385	23	25760502
JHU_X.25853479	23	25835363
JHU_X.25945483	23	25927367
JHU_X.26100338	23	26082222
rs188555327	23	26084178
rs5944297	23	26100529
rs11795624	23	26192469
rs4300139	23	26206338
rs7058764	23	26291032
JHU_X.26439708	23	26421592
rs113725532	23	26658527
JHU_X.26687220	23	26669104
JHU_X.26713001	23	26694885
rs5943960	23	26708392
JHU_X.26760387	23	26742271
rs5944646	23	26880801
rs12833486	23	26934489
rs5971372	23	26943813
rs73512190	23	26946443
rs12836042	23	26961406
rs12353677	23	26980631
rs6630313	23	26993093
rs6418583	23	27118125
JHU_X.27151451	23	27133335
JHU_X.27169454	23	27151338
rs146319350	23	27151338
JHU_X.27291518	23	27273402
rs77740086	23	27335991
rs5926806	23	27538114
rs6526681	23	27591959
JHU_X.27645653	23	27627537
X:27645739-G-A	23	27627622
rs2380228	23	27706663
rs112323611	23	27771016
rs1433798	23	27788354
JHU_X.27937536	23	27919420
JHU_X.27954574	23	27936458
X:27999354-GA	23	27981237
exm1632739	23	27981310
rs181322985	23	28239759
rs3861341	23	28431598
JHU_X.28534480	23	28516364
JHU_X.28728484	23	28710368
rs12845857	23	28779632
JHU_X.28801097	23	28782981
rs140521085	23	28786495
JHU_X.28941300	23	28923184
JHU_X.28971582	23	28953466
rs5985940	23	28994081
rs5943585	23	29015513
JHU_X.29109104	23	29090988
rs1500729	23	29091627
rs1027596	23	29115026
rs76487240	23	29148116
JHU_X.29226856	23	29208740
rs12557334	23	29319137
JHU_X.29347424	23	29329308
rs144079600	23	29345964
JHU_X.29385670	23	29367554
rs1983590	23	29381350
rs5971928	23	29399882
rs7063024	23	29464184
rs73452562	23	29585770
JHU_X.29744258	23	29726142
rs141739334	23	29957030
rs112012764	23	30084424
JHU_X.30144270	23	30126154
rs6526952	23	30132687
JHU_X.30241836	23	30223720
exm1632855	23	30236244
X:30268656-CT	23	30250539
rs56358231	23	30281774
rs5929084	23	30298063
rs2079521	23	30302098
X:30326777-G-A	23	30308660
rs104894889	23	30308660
X:30326835-CA	23	30308718
exm1632974	23	30308764
X:30327107-GT	23	30308990
rs104894892	23	30309091
rs5927496	23	30344586
kgp22776262	23	30431174
JHU_X.30501941	23	30483825
rs5927534	23	30488626
rs5926931	23	30495710
rs2532863	23	30552830
rs5972206	23	30670968
JHU_X.30728577	23	30710461
rs2170609	23	30777657
rs1600973	23	30778381
JHU_X.30858032	23	30839916
exm1633106	23	30855378
JHU_X.30938193	23	30920077
rs4350113	23	30939044
rs73210505	23	30941611
rs11095194	23	30957285
rs140015328	23	30978821
rs6628579	23	31056383
JHU_X.31087124	23	31069008
exm1633117	23	31071594
JHU_X.31154969	23	31136853
chrX:31165653:C:G_ilmnrev_ilmnF2BT	23	31147536
chrX:31187570:G:T	23	31169453
chrX:31200881:C:A	23	31182764
JHU_X.31284859	23	31266743
JHU_X.31302676	23	31284560
JHU_X.31302986	23	31284870
JHU_X.31322736	23	31304620
rs73466334	23	31313735
rs76490966	23	31350874
rs61633449	23	31375478
rs116331926	23	31376816
JHU_X.31402428	23	31384312
rs5972381	23	31388951
JHU_X.31411621	23	31393505
rs201229908	23	31399008
JHU_X.31466146	23	31448030
rs7049511	23	31468359
rs12009327	23	31473863
JHU_X.31492873	23	31474757
chrX:31496414:G:T	23	31478297
Seq_rs761750882	23	31478298
JHU_X.31502244	23	31484128
ilmnseq_rs398124056	23	31679429
JHU_X.31733336	23	31715220
rs2030003	23	31720117
rs741935	23	31745970
JHU_X.31794730	23	31776614
rs17340976	23	31795372
rs1463493	23	31834786
rs1947606	23	31849072
rs2926068	23	31857761
rs112268057	23	31863861
chrX:31893304:G:A	23	31875187
rs7052181	23	31890668
rs112719002	23	31896258
JHU_X.31921989	23	31903873
JHU_X.31949885	23	31931769
JHU_X.31950055	23	31931939
rs16989970	23	31931939
rs6628665	23	31984052
JHU_X.32005450	23	31987334
JHU_X.32032195	23	32014079
JHU_X.32039932	23	32021816
JHU_X.32041243	23	32023127
rs1293872	23	32024508
rs5972478	23	32029668
rs60622820	23	32045588
JHU_X.32091171	23	32073055
rs115412262	23	32109051
JHU_X.32138472	23	32120356
rs185679005	23	32219096
rs139169317	23	32230931
rs10521988	23	32243460
JHU_X.32294319	23	32276203
rs5927954	23	32276637
chrX:32305833:A:G	23	32287716
JHU_X.32317707	23	32299591
Seq_rs1064325.1_ilmnrev_ilmnF2BT	23	32345999
rs142277294	23	32361916
Seq_rs772220893	23	32389668
JHU_X.32413050	23	32394934
rs7888335	23	32394966
chrX:32429976:G:T	23	32411859
rs73619077	23	32426794
rs1028359	23	32484752
rs863224988	23	32485102
rs143204789	23	32489415
JHU_X.32521531	23	32503415
JHU_X.32527317	23	32509201
rs228331	23	32516885
rs151242451	23	32518039
rs228363	23	32542117
chrX:32563340:G:T	23	32545223
rs3792533	23	32564464
chrX:32591933:A:T_ilmnfwd_ilmnF2BT	23	32573816
rs12559344	23	32615682
rs5928054	23	32628612
JHU_X.32653520	23	32635404
rs5971659	23	32762557
rs2406190	23	32790717
JHU_X.32830425	23	32812309
rs6628737	23	32812309
rs7884312	23	32843188
JHU_X.32875928	23	32857812
rs926927	23	32868512
rs12395380	23	32874943
JHU_X.32896583	23	32878467
rs16990744	23	32891224
JHU_X.32932457	23	32914341
rs1321394	23	32914343
rs1321396	23	32924358
rs112994020	23	32934431
rs12156847	23	33002732
rs7883529	23	33016564
rs2814853	23	33032047
JHU_X.33054247	23	33036131
JHU_X.33076698	23	33058582
rs5928166	23	33067511
JHU_X.33107712	23	33089596
rs5928172	23	33094932
JHU_X.33139022	23	33120906
rs73459996	23	33292098
rs3946125	23	33297852
rs6631774	23	33298950
rs4366220	23	33349306
JHU_X.33373551	23	33355435
JHU_X.33396636	23	33378520
JHU_X.33449547	23	33431431
rs113058190	23	33446501
rs56218882	23	33466392
JHU_X.33490934	23	33472818
rs4494055	23	33476588
rs146504338	23	33511749
JHU_X.33543203	23	33525087
rs189481137	23	33547791
rs5972896	23	33586339
rs1878889	23	33607705
JHU_X.33672743	23	33654627
rs199580597	23	33678193
JHU_X.33948676	23	33930560
rs75769010	23	33950716
JHU_X.34034825	23	34016709
rs3006135	23	34153897
JHU_X.34314688	23	34296572
rs73203394	23	34301582
rs150620122	23	34307955
JHU_X.34369610	23	34351494
rs12013785	23	34379781
JHU_X.34411751	23	34393635
rs5973188	23	34414316
rs12556088	23	34426755
rs144370129	23	34431450
rs2319	23	34431527
rs186192602	23	34498455
rs151156116	23	34506892
rs6631991	23	34525157
JHU_X.34669105	23	34650989
rs189240151	23	34702394
JHU_X.34733650	23	34715534
JHU_X.34846307	23	34828191
rs5971903	23	34885634
JHU_X.34932698	23	34914582
JHU_X.34947114	23	34928998
exm1633747	23	34943919
JHU_X.34965759	23	34947643
rs5928728	23	35058972
rs3109861	23	35059037
rs149980558	23	35367072
kgp22782423	23	35423247
rs149806327	23	35439130
JHU_X.35468001	23	35449885
rs112016819	23	35453351
rs111800771	23	35527502
JHU_X.35578960	23	35560844
JHU_X.35643848	23	35625732
rs151116606	23	35675221
rs10218362	23	35777357
rs5973518	23	35871646
rs66490055	23	35887360
rs6629019	23	35919928
JHU_X.35978525	23	35960409
rs188282844	23	36003581
rs4381110	23	36026127
rs72628195	23	36119656
rs149430355	23	36167570
rs112725378	23	36455492
rs60138674	23	36852633
rs28837158	23	36853300
JHU_X.36998419	23	36980347
exm1634075	23	37009560
JHU_X.37054929	23	37036857
JHU_X.37071055	23	37052983
rs28889975	23	37066035
rs141240832	23	37346095
rs187486762	23	37372956
rs12841220	23	37445021
JHU_X.37351875	23	37492623
JHU_X.37376617	23	37517365
rs73631184	23	37549402
rs6651753	23	37669787
X:37545225-CA	23	37685972
X:37545245-GT	23	37685992
rs5964238	23	37890598
rs2016751	23	37995267
rs5918451	23	37995290
rs11797147	23	37997938
rs111315335	23	38004113
rs72619446	23	38269004
X:38145103-CT	23	38285850
X:38145134-CT	23	38285881
rs606231181	23	38285906
chrX:38145182:G:T	23	38285929
chrX:38145380:G:T	23	38286127
Seq_rs1346308311_ilmnrev_F2BTindel	23	38286202
chrX:38145509:G:T	23	38286256
chrX:38145536:G:T	23	38286283
chrX:38145569:G:T	23	38286316
X:38145602-G-T	23	38286349
chrX:38145623:G:T	23	38286370
chrX:38145632:G:T	23	38286379
chrX:38145680-38145680_G_A	23	38286427
chrX:38145716:G:T	23	38286463
X:38145761-CT	23	38286508
chrX:38145761:G:T	23	38286508
chrX:38145785:A:T_ilmnrev_ilmnF2BT	23	38286532
chrX:38145815:G:T	23	38286562
rs730882261	23	38286572
X:38146024-CT	23	38286771
JHU_X.38146028	23	38286776
rs281865304	23	38291018
chrX:38158207:T:C	23	38298954
rs6651585	23	38323539
Seq_rs62638626	23	38327335
chrX:38186591:T:G	23	38327338
X:38186593-CT	23	38327340
rs4826994	23	38350644
rs138651996	23	38362174
rs72554307	23	38367331
rs72556299	23	38403655
ilmnseq_rs72558452_ilmnrev	23	38408972
JHU_X.38659695	23	38800443
rs12388929	23	38808511
rs149657981	23	38821191
rs199863	23	38882442
rs146442799	23	38932217
rs111644315	23	39069517
exm2273244	23	39212218
JHU_X.39073090	23	39213838
rs955863	23	39406736
rs182411724	23	39451052
JHU_X.39355504	23	39496251
rs144475757	23	39526338
rs7885258	23	39549934
JHU_X.39489505	23	39630252
rs140178314	23	39663757
JHU_X.39537407	23	39678154
JHU_X.39546675	23	39687422
rs5963678	23	39705670
JHU_X.39591041	23	39731788
rs6610343	23	39798945
rs7391585	23	39802052
JHU_X.39676115	23	39816862
rs3002416	23	39850941
rs3002407	23	39873189
JHU_X.39744228	23	39884975
rs3002428	23	39894366
rs4146182	23	39897904
rs11795828	23	39899935
rs56963916	23	39963181
JHU_X.39850074	23	39990821
JHU_X.39913654	23	40054402
rs6609050	23	40056466
rs5963728	23	40059929
rs5963731	23	40064209
JHU_X.39925328	23	40066076
exm1634953	23	40073217
JHU_X.39951010	23	40091758
JHU_X.39956372	23	40097120
JHU_X.39965352	23	40106100
JHU_X.39988192	23	40128940
JHU_X.40005374	23	40146122
JHU_X.40011055	23	40151803
rs73621147	23	40158524
rs7055988	23	40240138
JHU_X.40110082	23	40250830
JHU_X.40125317	23	40266065
JHU_X.40155605	23	40296353
rs869829	23	40301676
JHU_X.40169380	23	40310128
rs3008958	23	40344053
JHU_X.40240486	23	40381235
JHU_X.40285008	23	40425757
rs5917974	23	40440725
JHU_X.40303060	23	40443809
rs73197915	23	40451292
JHU_X.40313856	23	40454605
JHU_X.40324668	23	40465417
rs2948509	23	40476765
rs115140676	23	40486733
rs4521899	23	40530593
rs7061646	23	40551289
rs397518480	23	40597293
JHU_X.40461917	23	40602666
JHU_X.40473012	23	40613761
rs2968912	23	40627473
rs143460398	23	40676845
JHU_X.40561294	23	40702043
X:40594516-CA	23	40735264
X:40594537-GA	23	40735285
JHU_X.40615334	23	40756082
rs4408056	23	40758189
rs4827238	23	40795173
JHU_X.40691760	23	40832508
JHU_X.40695209	23	40835957
rs12007165	23	40913125
JHU_X.40790326	23	40931074
JHU_X.40800424	23	40941172
rs7060889	23	41028313
JHU_X.40923503	23	41064251
rs145513756	23	41076983
JHU_X.40945194	23	41085942
rs112167616	23	41101695
rs146680375	23	41222889
JHU_X.41089593	23	41230341
rs3848977	23	41289253
JHU_X.41158424	23	41299172
rs5963954	23	41329179
rs4827267	23	41332263
rs5963969	23	41378627
JHU_X.41241952	23	41382700
rs7892352	23	41386920
rs140937319	23	41402563
rs787094	23	41405782
JHU_X.41266146	23	41406894
rs113654984	23	41441682
rs6610585	23	41470231
X:41332953-GT	23	41473700
X:41333034-CT	23	41473781
rs62637024	23	41473905
X:41333175-GA	23	41473922
rs62637034	23	41474346
Seq_rs781111707	23	41474456
rs62637036	23	41474493
X:41333755-G-A	23	41474502
X:41333874-GT	23	41474621
X:41333947-GT	23	41474694
rs111408268	23	41499902
JHU_X.41688860	23	41829608
rs6609169	23	41990607
rs150803780	23	41990846
rs5918280	23	42082377
JHU_X.41958433	23	42099181
JHU_X.41959130	23	42099878
JHU_X.41983551	23	42124299
rs5964089	23	42160205
rs2227142	23	42212419
rs5918327	23	42262701
rs6610707	23	42661491
rs5964215	23	42788753
rs73476478	23	42793591
rs5950997	23	42847137
rs5951059	23	42884343
JHU_X.42753644	23	42894396
rs142389171	23	43018020
JHU_X.42920045	23	43060797
rs5950942	23	43068616
rs142854471	23	43082890
JHU_X.43005213	23	43145965
JHU_X.43333199	23	43473951
rs1339774	23	43499806
rs5991678	23	43537199
rs17146645	23	43642848
rs73625696	23	43729429
rs2072743	23	43740274
JHU_X.43669515	23	43810269
rs2283729	23	43818795
JHU_X.43712530	23	43853285
rs6651808	23	43910951
JHU_X.43851060	23	43991815
rs287777	23	44065195
JHU_X.43926386	23	44067141
JHU_X.43947706	23	44088461
JHU_X.44007475	23	44148230
JHU_X.44148247	23	44289002
rs113984894	23	44324568
rs201800175	23	44367642
rs5953392	23	44393194
rs17148382	23	44394528
rs5906953	23	44414654
rs73474726	23	44446880
kgp22781714	23	44466612
rs5953410	23	44469088
rs111649228	23	44536043
rs147427141	23	44538264
rs138963521	23	44566376
JHU_X.44445930	23	44586685
JHU_X.44458489	23	44599244
rs73200136	23	44606539
rs142893136	23	44633656
rs11091121	23	44751213
JHU_X.44639722	23	44780477
JHU_X.44640878	23	44781633
rs148747175	23	44782517
JHU_X.44684180	23	44824935
JHU_X.44684584	23	44825339
rs5952639	23	44849877
X:44732918-CA	23	44873672
JHU_X.44876289	23	45017045
JHU_X.44993701	23	45134457
X:45010992-CA	23	45151747
exm1635836	23	45151773
X:45013424-CA	23	45154179
exm1635874	23	45191851
rs5905953	23	45251387
JHU_X.45125699	23	45266455
rs151078202	23	45306910
JHU_X.45169917	23	45310673
rs1304782	23	45369146
JHU_X.45294079	23	45434835
rs5906035	23	45577834
rs1883669	23	45760762
rs182260118	23	45850246
JHU_X.45766139	23	45906705
JHU_X.45777096	23	45917662
rs141129533	23	45959141
rs5905511	23	46028367
rs5906163	23	46257675
JHU_X.46134118	23	46274684
rs1997786	23	46319870
JHU_X.46203728	23	46344294
rs145030729	23	46350273
rs140646449	23	46356098
rs7877199	23	46436242
kgp30847272	23	46573994
X:46434372-CT	23	46574937
X:46434393-GT	23	46574958
rs7056956	23	46597786
rs732316	23	46599188
rs2076078	23	46607370
newrs1805147	23	46860063
seq_rs1805147	23	46860063
JHU_X.46735403	23	46875969
rs73480242	23	46956356
JHU_X.46867208	23	47007807
rs143304641	23	47077363
rs56185835	23	47077677
JHU_X.46938005	23	47078607
rs79693964	23	47182267
X:47045876-CA	23	47186477
JHU_X.47046857	23	47187459
X:47065380-CT	23	47205981
X:47092465-CT	23	47233066
X:47092602-CT	23	47233203
X:47101501-GA	23	47242102
X:47107292-GT	23	47247893
JHU_X.47126200	23	47266802
JHU_X.47138155	23	47278757
JHU_X.47185755	23	47326357
rs4239965	23	47384781
rs9698239	23	47406476
indel.108029	23	47448090
X:47307649-CT	23	47448250
X:47307840-GT	23	47448441
X:47326845-CT	23	47467446
JHU_X.47340526	23	47481128
rs148417084	23	47503796
JHU_X.47400052	23	47540654
JHU_X.47402304	23	47542906
JHU_X.47426379	23	47566981
X:47429416-GA	23	47570017
Seq_rs200533370	23	47574285
Seq_rs397514680.1_ilmnfwd_ilmnF2BT	23	47574336
Seq_rs397514680.2_ilmnfwd_ilmnF2BT	23	47574336
X:47434110-GT	23	47574711
chrX:47434568:C:T	23	47575169
rs150248483	23	47576182
JHU_X.47439277	23	47579879
rs187134574	23	47619577
X:47485801-CT	23	47626402
exm1636824	23	47627191
rs185246758	23	47627242
exm1636836	23	47627569
rs132630259	23	47628207
rs138055257	23	47631206
X:47498584-CT	23	47639185
rs73206149	23	47651399
rs181533857	23	47667167
rs12689158	23	47752051
rs7886405	23	47752073
JHU_X.47612077	23	47752679
JHU_X.47625144	23	47765746
kgp22737656	23	47802646
JHU_X.47666188	23	47806790
rs182239885	23	47916141
rs6609599	23	47958463
JHU_X.47824890	23	47965492
JHU_X.47893577	23	48034183
X:47918407-GA	23	48059018
X:47918442-GT	23	48059053
rs4824432	23	48062292
JHU_X.47966000	23	48106616
rs1010030	23	48110911
exm1637182	23	48111267
exm1637223	23	48190196
rs62599412	23	48202504
rs5906568	23	48208460
rs181246456	23	48238273
X:48123254-CT	23	48263819
rs36036068	23	48274633
rs4824685	23	48279968
rs4370660	23	48306901
rs5953236	23	48431799
exm1637532	23	48482730
X:48341119-CA	23	48482731
rs4824716	23	48489701
X:48370887-CT	23	48512499
rs141925556	23	48528275
JHU_X.48465243	23	48606856
JHU_X.48503525	23	48645138
rs193922414	23	48685583
X:48547283-GA	23	48688894
rs3761543	23	48696246
X:48564762-CT	23	48706371
X:48649629-CT	23	48791222
X:48649646-GA	23	48791239
exm1637832	23	48791267
exm1637833	23	48791272
exm1637835	23	48791305
X:48652559-GA	23	48794152
X:48673894-GA	23	48815487
X:48681633-GA	23	48823223
X:48687624-CT	23	48829214
X:48689722-CA	23	48831312
X:48689842-GA	23	48831432
rs141584560	23	48847849
JHU_X.48750446	23	48893164
exm1638079	23	48904831
X:48762287-GA	23	48905010
X:48762490-CA	23	48905213
X:48763639-CA	23	48906362
X:48819916-CT	23	48962655
X:48825924-GA	23	48969517
X:48826672-CT	23	48970265
rs56350738	23	48992439
rs12007311	23	49020226
X:48891043-CA	23	49033528
X:48896750-GA	23	49039225
X:48900712-GT	23	49043186
X:48922174-CT	23	49064643
X:48923026-CA	23	49065495
X:48923078-GA	23	49065547
exm1638444	23	49067360
exm1638455	23	49067501
exm1638462	23	49067663
X:48925364-CT	23	49067828
X:48930134-CA	23	49072475
X:48930161-CA	23	49072502
exm1638494	23	49073822
chrX:48932903:C:T	23	49075244
exm1638506	23	49075271
chrX:48934184:G:A	23	49076525
chrX:48935354:C:A	23	49077695
JHU_X.49013661	23	49162917
JHU_X.49020306	23	49163969
X:49022632-CA	23	49166293
JHU_X.49023792	23	49167454
X:49028363-CT	23	49172016
X:49032540-GA	23	49176191
X:49033455-CA	23	49177106
X:49041215-AAGG-A	23	49184762
rs3810680	23	49186964
X:49048148-CT	23	49191691
exm1638777	23	49205282
X:49062274-CA	23	49205814
rs41312124	23	49219318
JHU_X.49078118	23	49221660
exm1638907	23	49226037
exm1638969	23	49231912
exm1638970	23	49231913
rs139674211	23	49238375
exm1639003	23	49243407
X:49103247-GA	23	49246786
exm1639011	23	49246825
X:49103969-CA	23	49247508
exm1639016	23	49247548
rs140735182	23	49247548
exm1639025	23	49248248
exm1639035	23	49248482
rs144632022	23	49248482
rs122467170	23	49251480
seq-rs782528935	23	49257447
X:49114878-CT	23	49258421
X:49114934-GT	23	49258477
X:49126940-CT	23	49270477
X:49127090-CT	23	49270627
X:49127261-CT	23	49270798
X:49127324-CT	23	49270861
X:49142746-CT	23	49286284
rs6610001	23	49655061
JHU_X.49446857	23	49682255
rs192486890	23	49688529
JHU_X.49617149	23	49852547
JHU_X.49642956	23	49878354
rs192886031	23	49879630
JHU_X.49677018	23	49912410
rs182909045	23	49945640
exm1639439	23	50192557
X:50053577-CA	23	50310577
X:50053657-CA	23	50310657
JHU_X.50054576	23	50311577
rs141763856	23	50340486
rs12007845	23	50340967
rs200144471	23	50607796
exm1639774	23	50607995
JHU_X.50370449	23	50627450
exm1639842	23	50635234
X:50378303-CT	23	50635303
Variant67241	23	50911009
JHU_X.50666906	23	50923907
rs17003236	23	51002481
rs2382852	23	51030451
rs114780634	23	51249485
rs189694168	23	51276629
rs1144827	23	51334207
X:51150358-GT	23	51407506
X:51150407-GA	23	51407555
X:51487044-GA	23	51743948
JHU_X.51495819	23	51752724
rs12861544	23	51932447
rs144937678	23	52006663
rs5951109	23	52016034
rs2807030	23	52875498
rs5991839	23	52922544
JHU_X.52961984	23	52932776
rs186940312	23	53090766
JHU_X.53221787	23	53192606
X:53221954-GA	23	53192772
X:53226082-GA	23	53196900
X:53226103-GA	23	53196921
X:53226154-CA	23	53196972
Seq_rs199422237.1_ilmnrev_ilmnF2BT	23	53211545
rs12851791	23	53233121
rs184087864	23	53234582
rs41308050	23	53237780
Seq_rs1057520858	23	53243445
ilmnseq_rs886041481	23	53255995
JHU_X.53309765	23	53280584
JHU_X.53319231	23	53290050
JHU_X.53337999	23	53308820
rs2497954	23	53310477
rs60928961	23	53316557
X:53349852-CA	23	53320654
chrX:53458952:C:T	23	53432004
X:53460673-GA	23	53433726
rs190257406	23	53448336
X:53586420-CA	23	53559459
rs112000540	23	53757618
JHU_X.53825490	23	53798993
JHU_X.53907827	23	53881407
JHU_X.54176879	23	54150447
X:54209081-CA	23	54182648
rs7880501	23	54196212
rs7059717	23	54393734
rs3021318	23	54417671
JHU_X.54452988	23	54426556
X:54496576-GA	23	54470143
rs28935498	23	54470182
exm1641415	23	54470345
X:54497155-GA	23	54470722
X:54521564-CA	23	54495131
X:54521598-GA	23	54495165
X:54521628-CT	23	54495195
X:54521642-CA	23	54495209
X:54521666-CT	23	54495233
rs6612165	23	54537905
JHU_X.54623853	23	54597421
exm1641529	23	54749948
X:54784940-GA	23	54758507
rs61739699	23	54758887
rs5961136	23	54776087
chrX:54815083-54815083_G_A	23	54788650
rs73212565	23	54789596
exm1641681	23	54790993
X:54836326-CA	23	54809893
X:54841982-CT	23	54815549
rs1121653	23	54838419
X:54955864-CT	23	54929431
X:54956053-GA	23	54929620
exm1641885	23	54929863
X:54956905-GA	23	54930472
rs201062903	23	55013527
Variant67256	23	55021176
rs12009728	23	55066588
JHU_X.55172715	23	55146283
rs147904147	23	55151163
JHU_X.55206481	23	55180049
rs1494365	23	55187079
exm1642294	23	55488419
rs17277287	23	55626729
rs5914396	23	55653058
rs12556114	23	55662741
X:55780684del68	23	55780685
rs139906715	23	56012192
JHU_X.56239711	23	56213279
X:56259590-GC	23	56233157
rs6521411	23	56343288
rs7473198	23	56343361
chrX:56591768:G:A	23	56565335
chrX:56591787:C:T	23	56565354
Seq_rs387906709.2_ilmnrev_ilmnF2BT	23	56565363
chrX:56591804:C:T	23	56565371
X:56591822-C-A	23	56565389
X:56591831-C-T	23	56565398
X:56591879-C-T	23	56565446
JHU_X.56616619	23	56590187
JHU_X.56872435	23	56846003
rs149319481	23	56902902
JHU_X.57160035	23	57133603
rs504686	23	57177751
rs5960934	23	57244122
rs138963736	23	57494109
JHU_X.57565222	23	57538790
X:57619299-GT	23	57592866
X:57619308-CA	23	57592875
rs5961022	23	57647742
rs184715313	23	57688806
rs139504230	23	57748869
JHU_X.57798426	23	57771994
JHU_X.57900702	23	57874269
X:57935729-CT	23	57909295
rs111757979	23	58120138
JHU_X.58151800	23	58125367
rs145737806	23	58223972
JHU_X.58284415	23	58257982
JHU_X.58285479	23	58259046
JHU_X.58298545	23	58272112
rs188456785	23	58284190
rs2942875	23	58313112
JHU_X.58375428	23	58348996
JHU_X.58389871	23	58363439
rs5947435	23	58363439
rs6652030	23	58420345
rs5947443	23	58444239
JHU_X.61765672	23	62546203
JHU_X.61773630	23	62554161
rs111413275	23	62561941
JHU_X.61827500	23	62608031
JHU_X.61871904	23	62652435
rs7471002	23	62764552
rs147971951	23	62779905
rs6653150	23	62838378
rs12387636	23	62911328
JHU_X.62242633	23	63023164
JHU_X.62284684	23	63065215
JHU_X.62536903	23	63317025
JHU_X.62563937	23	63344059
rs139012249	23	63399624
JHU_X.62686161	23	63466282
JHU_X.62863635	23	63643756
rs111937429	23	63869555
rs141436898	23	63985437
JHU_X.63267385	23	64047506
rs2152466	23	64063724
X:63409896-GA	23	64190016
rs140073531	23	64434880
JHU_X.63735293	23	64515414
X:64139038-GT	23	64919158
rs185787783	23	65246779
rs7884174	23	65414981
JHU_X.64708296	23	65488417
Seq_rs797044926	23	65523578
rs5965019	23	65773583
JHU_X.65041827	23	65821986
rs7066657	23	65921923
rs144931088	23	66055004
rs5918991	23	66081958
rs707302	23	66239381
rs1580174	23	66271123
rs1086658	23	66337163
chrX:65606556	23	66386714
exm-rs2840240	23	66386714
rs2840240	23	66386714
rs56373032	23	66393330
JHU_X.65639381	23	66419540
rs5919100	23	66442056
rs12556663	23	66496168
rs145741786	23	66580604
JHU_X.65845079	23	66625238
rs73223777	23	66941185
rs7057795	23	67002055
rs5919266	23	67084714
rs144921719	23	67115632
rs2497936	23	67338494
rs721451	23	67356482
rs2497931	23	67436434
rs6625187	23	67456553
exm1643479	23	67545280
chrX:66765163:C:T	23	67545321
chrX:66765187:C:T	23	67545345
chrX:66765190:C:T	23	67545348
Seq_rs1281274698	23	67545354
chrX:66765205:C:T	23	67545363
chrX:66765226:C:T	23	67545384
chrX:66765256:C:T	23	67545414
X:66765258-GT	23	67545416
Seq_rs1131691761	23	67545539
X:66765421-CA	23	67545579
chrX:66765451:G:T	23	67545609
X:66765469-CA	23	67545627
Seq_rs777131133.1_ilmnrev_ilmnF2BT	23	67545674
Seq_rs777131133.2_ilmnrev_ilmnF2BT	23	67545674
rs6152	23	67545785
chrX:66766173:C:G_ilmnrev_ilmnF2BT	23	67546331
X:66766196-CT	23	67546354
chrX:66766207:C:A	23	67546365
chrX:66766226:G:A	23	67546384
X:66766247-CT	23	67546405
Seq_rs760580125.2_ilmnfwd_F2BTindel	23	67546517
Seq_rs760580125.11_ilmnfwd_F2BTindel	23	67546520
Variant67273	23	67546570
chrX:66766414:G:T	23	67546572
Seq_rs2207040.2_ilmnfwd_ilmnF2BT	23	67548107
rs1926926	23	67607731
Seq_rs17217069	23	67616907
rs17217069	23	67616907
Seq_rs5965433.2_ilmnrev_ilmnF2BT	23	67690762
Seq_rs5965433.3_ilmnrev_ilmnF2BT	23	67690762
rs11497352	23	67707333
chrX:66942683:C:G_ilmnrev_ilmnF2BT	23	67722841
JHU_X.67012904	23	67793063
JHU_X.67030321	23	67810480
rs2885913	23	67895961
rs5965476	23	67939136
JHU_X.67333824	23	68113983
rs7883765	23	68160654
rs146214512	23	68235861
rs16990564	23	68239575
rs5965526	23	68242077
rs6525222	23	68246748
JHU_X.67509520	23	68289679
JHU_X.67557859	23	68338018
rs149126588	23	68436555
rs5919565	23	68448533
JHU_X.67671409	23	68451568
rs113188126	23	68586398
JHU_X.67846516	23	68626675
rs6625351	23	68629812
JHU_X.67850501	23	68630660
rs150811935	23	68658746
JHU_X.67900174	23	68680333
X:67937691-GA	23	68717849
exm1643719	23	68718427
exm1643737	23	68720352
exm1643788	23	68724109
rs104894801	23	68838649
X:68059551-G-A	23	68839708
exm1643806	23	68839718
rs67438236	23	68877993
JHU_X.68113312	23	68893470
JHU_X.68114494	23	68894652
JHU_X.68164354	23	68944512
rs1926349	23	69082890
JHU_X.68308486	23	69088644
JHU_X.68329145	23	69109303
exm2277443	23	69161989
rs7065335	23	69180234
JHU_X.68421782	23	69201940
rs3915920	23	69217497
rs17312325	23	69222270
rs11798814	23	69238439
JHU_X.68458429	23	69238587
rs5937192	23	69257433
rs200743359	23	69259494
rs139883166	23	69266018
rs6625434	23	69269544
rs5937198	23	69283883
rs5981207	23	69289321
JHU_X.68514026	23	69294184
rs7881574	23	69296282
rs74401688	23	69361627
JHU_X.68616542	23	69396700
rs5980813	23	69429672
rs5981228	23	69436288
rs143501146	23	69440071
rs5937244	23	69474631
exm1643925	23	69505973
rs581299	23	69508705
rs141042737	23	69567153
chrX:68836277:T:A_ilmnfwd_ilmnF2BT	23	69616433
JHU_X.68889294	23	69669451
rs142590559	23	69686303
rs2106470	23	69715842
rs5936510	23	69836906
rs5936803	23	69951971
JHU_X.69175586	23	69955737
ilmnseq_rs397516668	23	70027902
seq-rs727503007	23	70028006
JHU_X.69251414	23	70031565
JHU_X.69254636	23	70034787
JHU_X.69255492	23	70035643
JHU_X.69267013	23	70047164
rs17264818	23	70066537
rs5936853	23	70158543
rs113146461	23	70184464
rs5936869	23	70245422
exm1644193	23	70258582
rs41310667	23	70258582
exm1644208	23	70258925
JHU_X.69579358	23	70359509
rs5980935	23	70422971
X:69644843-GT	23	70424993
JHU_X.69647959	23	70428110
JHU_X.69653795	23	70433946
JHU_X.69664503	23	70444654
X:69668463-AG	23	70448613
JHU_X.69683291	23	70463442
JHU_X.69702511	23	70482662
rs5936938	23	70592700
rs5936948	23	70646647
rs5936990	23	70802571
rs146066412	23	70808537
rs149372243	23	70857857
X:70320666-GA	23	71100816
ilmnseq_rs11574625.2_F2BT	23	71110746
JHU_X.70341168	23	71121319
exm2214455	23	71140801
rs79970703	23	71149688
X:70389651-GA	23	71169801
rs4844289	23	71188133
JHU_X.70427256	23	71207407
rs7058793	23	71212113
rs41413544	23	71218779
rs6525485	23	71222995
chrX:70443803:C:G_ilmnfwd_ilmnF2BT	23	71223953
rs587777878	23	71224287
chrX:70444188:T:C	23	71224338
chrX:70444208:T:A_ilmnrev_ilmnF2BT	23	71224358
Seq_rs587781246.1_ilmnrev_ilmnF2BT	23	71224395
rs104894825	23	71224411
Seq_rs763991026.1_ilmnfwd_ilmnF2BT	23	71224498
Variant67312	23	71224498
rs752081	23	71229952
rs7050646	23	71310029
rs41532445	23	71339837
rs41416246	23	71344555
Seq_rs764849779	23	71387291
Seq_rs6525489	23	71567076
exm1645429	23	71604600
exm1645456	23	71616482
X:70836553-CT	23	71616703
X:70837147-GA	23	71617297
rs3091305	23	71621777
rs6625808	23	71626533
rs6625810	23	71635276
rs7879974	23	71666911
rs112869633	23	71673336
rs6653311	23	71681143
JHU_X.71045258	23	71825409
kgp22804299	23	71837122
rs73217077	23	71866673
JHU_X.71088568	23	71868719
rs111358394	23	71870954
rs4986622	23	72065091
rs6653323	23	72073462
JHU_X.71330595	23	72110746
JHU_X.71399859	23	72180010
exm1645741	23	72181764
rs7058353	23	72181764
X:71401695-GT	23	72181845
exm1645755	23	72196872
rs2984342	23	72298472
rs41306115	23	72305856
rs187368746	23	72307169
JHU_X.71540251	23	72320402
rs11421104	23	72340563
JHU_X.71604353	23	72384504
X:71692206-T-C	23	72472356
JHU_X.71753410	23	72533561
rs113957462	23	73074348
rs12689998	23	73102575
JHU_X.72353689	23	73133851
JHU_X.72369110	23	73149275
rs239911	23	73262182
JHU_X.72592901	23	73373066
X:72667517-CT	23	73447681
JHU_X.72784343	23	73564508
kgp22826132	23	73749874
X:72970044-T-C	23	73750209
JHU_X.73037543	23	73817709
JHU_X.73190852	23	73971018
JHU_X.73291471	23	74071637
rs141109971	23	74137051
rs174168	23	74270208
JHU_X.73527206	23	74307372
rs113590673	23	74349382
rs73494832	23	74354478
rs73216248	23	74381736
JHU_X.73624300	23	74404466
chrX:73641516:G:A	23	74421681
X:73641563-CT	23	74421728
JHU_X.73660368	23	74440534
JHU_X.73710519	23	74490685
rs6647493	23	74493208
chrX:73740926:G:C_ilmnfwd_ilmnF2BT	23	74521091
rs145098450	23	74559428
rs5981288	23	74605070
rs5937367	23	75362785
JHU_X.74603569	23	75383735
rs140155908	23	75665712
JHU_X.74891971	23	75672137
exm1646916	23	75784931
rs5981952	23	75876731
exm-rs5937496	23	76127599
ilmnseq_rs5937496_ilmndup1	23	76127599
rs5937496	23	76127599
JHU_X.75473918	23	76253520
rs5982095	23	76330635
JHU_X.75564489	23	76344091
X:75648619-GT	23	76428226
X:75648853-CT	23	76428460
exm1646971	23	76428555
JHU_X.75688131	23	76467729
rs139086215	23	76576079
rs138621896	23	76702772
JHU_X.76046730	23	76826306
rs192010428	23	76892112
rs7049980	23	77004246
JHU_X.76257777	23	77037354
rs113082093	23	77037354
rs148917888	23	77233284
rs112727311	23	77235713
rs202011141	23	77317144
kgp22763030	23	77333303
JHU_X.76643905	23	77423443
rs189039159	23	77479794
rs1202961	23	77792772
chrX:77289160:G:A	23	78033662
seq-rs797045376	23	78033662
rs149070651	23	78098562
rs6623120	23	78225207
rs76874056	23	78231905
rs321090	23	78304490
rs5959150	23	78442561
JHU_X.77736777	23	78481281
rs73227640	23	78569265
exm1647479	23	78658072
rs111831414	23	78687348
rs12859672	23	78726190
JHU_X.78003415	23	78747919
rs4263894	23	78808258
JHU_X.78066188	23	78810692
rs6615217	23	78863157
kgp22764089	23	78963963
rs149667018	23	79075301
rs140397384	23	79339515
rs189043926	23	79368650
rs1736533	23	79395035
JHU_X.78830334	23	79574838
rs1496186	23	79617385
rs181718138	23	79625916
rs148758644	23	79684098
rs5912329	23	79700908
JHU_X.78977540	23	79722044
rs1948538	23	79723382
rs112127038	23	79887506
rs138620033	23	80094709
rs402851	23	80171567
rs194964	23	80203712
JHU_X.79643253	23	80387755
JHU_X.79776430	23	80520932
JHU_X.79973750	23	80718252
rs2066280	23	80922131
JHU_X.80204681	23	80949183
rs4342752	23	81081236
JHU_X.80481990	23	81226492
rs188686061	23	81767729
rs12687262	23	81791171
JHU_X.81080599	23	81825101
JHU_X.81261383	23	82005935
rs6524157	23	82083600
JHU_X.81482069	23	82226621
JHU_X.81709847	23	82454399
rs35350129	23	82526075
rs12841918	23	82544840
rs6622648	23	82572316
JHU_X.81864245	23	82608797
rs5969687	23	82650859
rs73503885	23	82718445
rs72217081	23	82861684
rs73228873	23	83038232
JHU_X.82311187	23	83056180
JHU_X.82343618	23	83088611
rs147099746	23	83154992
JHU_X.82420502	23	83165495
rs144905600	23	83264590
rs2624880	23	83406700
rs182184219	23	83446834
X:82763715-GA	23	83508707
Seq_rs111033345	23	83508823
rs111033345	23	83508823
rs5922869	23	83794680
rs1531868	23	83850275
JHU_X.83314125	23	84059118
JHU_X.83320731	23	84065724
JHU_X.83375793	23	84120786
exm1647998	23	84187863
rs139134408	23	84187863
rs5968311	23	84406866
rs72632485	23	84656588
rs5922073	23	84659600
rs4828288	23	84738213
JHU_X.84003787	23	84748780
JHU_X.84070163	23	84815157
rs75512800	23	84859008
rs182603943	23	84860443
JHU_X.84119880	23	84864875
JHU_X.84130369	23	84875364
rs1517192	23	84885827
JHU_X.84189337	23	84934332
rs1914341	23	84945648
rs139020608	23	84967360
JHU_X.84242583	23	84987578
X:84363016-CT	23	85108010
rs6623239	23	85176707
JHU_X.84446138	23	85191133
JHU_X.84581397	23	85326392
rs57695232	23	85363033
rs148050760	23	85590401
JHU_X.85054793	23	85799789
rs5923396	23	85822451
JHU_X.85098253	23	85843249
rs719988	23	85893361
JHU_X.85205613	23	85950609
JHU_X.85319924	23	86064921
rs62592841	23	86159293
JHU_X.85579005	23	86324003
JHU_X.85581486	23	86326484
rs144247956	23	86458502
rs11092802	23	86549429
rs5967740	23	86551563
rs6617250	23	86618105
rs146622513	23	86672878
JHU_X.85968889	23	86713887
rs1592291	23	86860101
rs1573906	23	86880585
JHU_X.86198409	23	86943407
rs2858672	23	86968272
rs5969041	23	86988257
rs5922337	23	87049758
rs1517264	23	87251937
JHU_X.86515022	23	87260020
rs5923956	23	87308946
rs5969170	23	87328462
rs636414	23	87331651
rs182235299	23	87341550
JHU_X.86607378	23	87352376
JHU_X.86614139	23	87359137
rs4604606	23	87412730
rs141514152	23	87426226
rs188363258	23	87470488
JHU_X.86742133	23	87487131
rs147511208	23	87553764
rs6652461	23	87595513
rs188110450	23	87620402
rs72634520	23	87651127
JHU_X.86992090	23	87737091
JHU_X.87025572	23	87770573
rs12853697	23	87796959
JHU_X.87064226	23	87809227
rs2476146	23	87843898
JHU_X.87119073	23	87864074
rs6652240	23	87952249
rs7062664	23	88017231
JHU_X.87429973	23	88174973
rs188962544	23	88204946
rs7880959	23	88283302
JHU_X.87624949	23	88369949
rs5924483	23	88372565
rs6522060	23	88431746
rs6617635	23	88431940
JHU_X.87754470	23	88499470
JHU_X.87759446	23	88504446
rs55768846	23	88551548
exm2273159	23	88557535
JHU_X.87967919	23	88712919
rs5984611	23	88753806
rs7877366	23	88756154
rs139640469	23	88830108
rs1099986	23	88842328
rs138330545	23	88876061
rs138057596	23	88903358
JHU_X.88198697	23	88943697
JHU_X.88209408	23	88954408
JHU_X.88221875	23	88966875
rs143979025	23	88969777
JHU_X.88344897	23	89089897
rs146555829	23	89165498
JHU_X.88454520	23	89199522
rs5942503	23	89334181
X:88614472-T-C	23	89359473
JHU_X.88702818	23	89447820
JHU_X.88738347	23	89483349
rs927403	23	89593409
rs5940740	23	89732739
rs2400554	23	89863906
rs72637826	23	89890569
rs5941457	23	90080034
rs140119789	23	90085016
JHU_X.89350671	23	90095673
rs7057488	23	90140803
rs7885212	23	90149700
rs5984512	23	90270418
JHU_X.89529844	23	90274846
rs62594477	23	90275417
rs6615141	23	90339047
ilmnseq_rs2755891	23	90531422
rs144998798	23	90609809
JHU_X.89964978	23	90709980
JHU_X.90065808	23	90810810
rs6615185	23	90820799
JHU_X.90141595	23	90886597
rs5941729	23	90889284
JHU_X.90175725	23	90920727
JHU_X.90220679	23	90965681
rs4893257	23	91032408
JHU_X.90342374	23	91087376
JHU_X.90372947	23	91117949
JHU_X.90375725	23	91120727
JHU_X.90378572	23	91123574
rs7884849	23	91267544
rs5984702	23	91280102
rs590677	23	91281778
rs148330831	23	91372313
rs7051091	23	91379157
JHU_X.90704031	23	91449033
JHU_X.90795954	23	91540956
rs5942003	23	91604496
rs2214485	23	91751080
rs12858374	23	91808808
rs5942091	23	91903936
ilmnseq_rs34527402	23	91916798
rs113406211	23	92055681
JHU_X.91378512	23	92123514
rs2759746	23	92145278
rs6615352	23	92270628
rs149122256	23	92272546
JHU_X.91544403	23	92289405
rs2574080	23	92327686
rs5941073	23	92340980
rs5984175	23	92346730
JHU_X.91786090	23	92531092
rs4020573	23	92563821
JHU_X.91939345	23	92684347
JHU_X.92054413	23	92799415
rs4571893	23	92855531
JHU_X.92140612	23	92885614
rs12400612	23	92980214
JHU_X.92238625	23	92983627
rs5939640	23	93247586
rs140205998	23	93273491
JHU_X.92601873	23	93346875
JHU_X.92633105	23	93378107
rs5983220	23	93398087
rs5983512	23	93405451
rs5983514	23	93419287
JHU_X.92677696	23	93422698
rs6615532	23	93461201
JHU_X.92775677	23	93520679
rs6619355	23	93535789
rs113876693	23	93578623
JHU_X.92888511	23	93633513
rs144075156	23	93655947
exm1648719	23	93673108
JHU_X.92952292	23	93697294
JHU_X.93021194	23	93766196
rs147097605	23	93782994
rs5983626	23	93816919
rs142272574	23	93856305
rs7064648	23	93871132
rs1779403	23	93907012
rs5939809	23	93954289
rs6619474	23	93998863
rs147892040	23	94024727
rs142713287	23	94036277
rs12838169	23	94045661
rs5939877	23	94066542
JHU_X.93388830	23	94133832
rs808748	23	94176973
JHU_X.93445909	23	94190911
JHU_X.93464144	23	94209146
rs5983183	23	94239736
rs7890541	23	94295272
JHU_X.93716531	23	94461533
rs185837010	23	94522027
rs7059810	23	94530360
rs139911738	23	94537461
rs5990672	23	94619287
JHU_X.93929824	23	94674826
kgp22819295	23	94684772
JHU_X.94084697	23	94829699
rs6619648	23	94833013
JHU_X.94280889	23	95025891
JHU_X.94392276	23	95137278
JHU_X.94413121	23	95158123
JHU_X.94427155	23	95172157
JHU_X.94443366	23	95188368
JHU_X.94664550	23	95409552
rs2317978	23	95530948
JHU_X.94859825	23	95604827
rs4098775	23	95665164
rs12556794	23	95720263
rs146628780	23	95754552
rs7884602	23	95778253
rs5949639	23	95784811
rs35814854	23	95790952
JHU_X.95143662	23	95888664
JHU_X.95147561	23	95892563
JHU_X.95284042	23	96029044
JHU_X.95429237	23	96174239
rs1197132	23	96333450
rs145319268	23	96366638
JHU_X.95768648	23	96513650
rs113693618	23	96554941
JHU_X.95936928	23	96681930
JHU_X.96007458	23	96752460
JHU_X.96149122	23	96894124
X:96212914-GA	23	96957915
rs232366	23	96980303
rs5921266	23	97055259
JHU_X.96350102	23	97095104
rs142442038	23	97134610
rs2315828	23	97153754
rs1952121	23	97159971
JHU_X.96446052	23	97191054
rs181544980	23	97274634
rs5921769	23	97292902
JHU_X.96599733	23	97344735
JHU_X.96729483	23	97474485
JHU_X.96922213	23	97667215
rs5966765	23	97678082
rs73258373	23	97681223
JHU_X.96956216	23	97701218
JHU_X.96964207	23	97709209
JHU_X.96974569	23	97719571
JHU_X.96988621	23	97733623
rs5903093	23	97819825
JHU_X.97088353	23	97833356
rs6620397	23	97843873
rs115501031	23	97889643
rs6523141	23	98114528
JHU_X.97440043	23	98185046
rs62597811	23	98380699
rs5921110	23	98475520
rs2335546	23	98505767
JHU_X.97789039	23	98534042
rs138726413	23	98649600
JHU_X.97907752	23	98652755
rs138037951	23	98655757
JHU_X.98101072	23	98846075
rs2498897	23	98862580
rs113598290	23	98880511
rs73243694	23	98913080
rs16982956	23	98963861
JHU_X.98320457	23	99065460
JHU_X.98362673	23	99107676
rs7887985	23	99208642
rs147304476	23	99305207
JHU_X.98632899	23	99377902
X:98671018-T-A	23	99416020
JHU_X.98725205	23	99470208
JHU_X.98863913	23	99608916
rs6620737	23	99819989
JHU_X.99145670	23	99890673
rs7471317	23	99917959
rs4145091	23	99987896
JHU_X.99246827	23	99991830
JHU_X.99247063	23	99992066
rs61211446	23	100034848
rs1855683	23	100307168
JHU_X.99618318	23	100363321
JHU_X.99626881	23	100371884
chrX:99661971:C:G_ilmnfwd_ilmnF2BT	23	100406973
seq-rs796052817	23	100406973
rs7058126	23	100548241
rs4369133	23	100569353
X:100081707-GA	23	100826718
rs5967204	23	100878157
rs5967207	23	100884881
rs5967211	23	100909599
rs7128	23	100911401
rs1204417	23	100927102
rs12842818	23	100957443
rs41298510	23	101081402
rs12156858	23	101102205
JHU_X.100430945	23	101175957
rs2051566	23	101209482
X:100511153-CT	23	101256164
X:100513524-CA	23	101258535
rs56983007	23	101323340
rs3027649	23	101348489
chrX:100652844-100652844_C_T	23	101397856
rs104894842	23	101398079
ilmnseq_rs398123219	23	101398909
Seq_rs869312304	23	101407860
Seq_rs3027584	23	101407933
rs143169075	23	101469863
X:100744553-CT	23	101489566
X:100746499-GA	23	101491512
X:100746644-GA	23	101491657
X:100747154-CT	23	101492167
X:100748354-CT	23	101493367
X:100748485-GA	23	101493498
X:101494048_101494049ins	23	101494048
X:100749092-CT	23	101494105
JHU_X.100764438	23	101509452
JHU_X.100829028	23	101574052
X:100911929-CT	23	101656943
exm1649852	23	101656961
exm1649880	23	101657537
rs7056526	23	101781603
JHU_X.101084737	23	101829765
indel.108572	23	101841542
JHU_X.101160873	23	101905901
rs5944795	23	101948673
JHU_X.101255585	23	102000613
rs58143504	23	102345547
JHU_X.102020569	23	102765642
JHU_X.102076086	23	102821159
exm1650500	23	102937427
rs186210697	23	102937427
X:102192356-GA	23	102937428
rs7053040	23	102959867
rs182893098	23	102980644
rs6621583	23	102984044
rs7061159	23	103043902
rs6616445	23	103107993
JHU_X.102426391	23	103171464
X:102564698-TC	23	103309770
rs2756056	23	103310966
rs6621653	23	103341139
rs2213607	23	103350344
rs187704582	23	103382435
JHU_X.102656360	23	103401433
JHU_X.102718807	23	103463880
JHU_X.102791331	23	103536404
JHU_X.102937551	23	103682624
exm1650871	23	103719107
rs61730416	23	103724940
seq_rs61730416	23	103724940
chrX:103042825:C:G_ilmnfwd_ilmnF2BT	23	103787896
Seq_rs132630284.1_ilmnrev_ilmnF2BT	23	103787951
Seq_rs132630284.2_ilmnrev_ilmnF2BT	23	103787951
chrX:103042881:A:G	23	103787952
chrX:103042881:A:T_ilmnfwd_ilmnF2BT	23	103787952
chrX:103042881:A:T_ilmnrev_ilmnF2BT	23	103787952
rs408278	23	103880073
rs62594675	23	103920125
rs10712728	23	103953073
rs577967	23	104004450
JHU_X.103264186	23	104009615
JHU_X.103264379	23	104009808
exm2202435	23	104013284
exm1650964	23	104013456
rs578953	23	104013761
X:103294826-CT	23	104040259
X:103349580-CA	23	104104897
rs3955480	23	104264885
rs6616521	23	104353319
rs5917101	23	104557884
JHU_X.104011055	23	104766375
X:104464229-GA	23	105219547
X:104464277-CA-C	23	105219594
rs144891265	23	105422333
JHU_X.104747655	23	105503664
JHU_X.104910078	23	105666086
JHU_X.104914134	23	105670142
rs148556055	23	105672503
exm1651350	23	105909821
rs1184432	23	106307571
rs6616601	23	106362899
rs146606857	23	106553703
JHU_X.105827783	23	106584554
JHU_X.105947674	23	106704445
X:105970166-GA	23	106726936
rs2880013	23	106773321
X:106033463-GA	23	106790233
rs5917027	23	106919404
JHU_X.106228052	23	106984823
rs2343824	23	107388660
JHU_X.106785929	23	107542700
X:106844808-GA	23	107601578
X:106846113-GA	23	107602883
X:106846326-GA	23	107603096
JHU_X.106849341	23	107606112
chrX:106882646:G:C_ilmnrev_ilmnF2BT	23	107639416
X:106888517-GA	23	107645287
chrX:106893222:G:A	23	107649992
X:107018646-CT	23	107775416
X:107224677-GA	23	107981447
JHU_X.107263194	23	108019965
exm1652282	23	108067048
exm1652406	23	108163026
rs182818894	23	108405201
X:107815045-CT	23	108571815
X:107819139-G-A	23	108575909
X:107819141-G-T	23	108575911
X:107819186-G-A	23	108575956
X:107823778-C-T	23	108580548
X:107840617-G-A	23	108597387
X:107840626-G-A	23	108597396
X:107845204-CA	23	108601974
X:107846211-GT	23	108602981
X:107846266-G-A	23	108603036
X:107863534-G-A	23	108620304
X:107863576-G-A	23	108620346
X:107865935-CT	23	108622705
JHU_X.107869342	23	108626113
X:107911666-G-T	23	108668436
X:107911675-G-A	23	108668445
X:107911698-G-A	23	108668468
X:107925091-G-T	23	108681861
X:107929333-G-A	23	108686103
exm1652821	23	108736245
rs2073115	23	108736285
JHU_X.108004992	23	108761763
rs1836093	23	108937930
JHU_X.108326736	23	109083507
rs6643013	23	109156878
JHU_X.108402564	23	109159336
JHU_X.108554046	23	109310818
rs57658566	23	109434321
rs484369	23	109439072
exm1652911	23	109453752
rs517473	23	109481697
X:108867949-TGCTCG-T	23	109624720
exm1652992	23	109624924
X:108868162-CA	23	109624933
rs56293664	23	109918444
JHU_X.109176004	23	109932777
JHU_X.109205323	23	109962096
rs4893442	23	109984723
rs6567845	23	110079168
JHU_X.109387033	23	110143806
JHU_X.109423724	23	110180497
rs150565651	23	110263148
JHU_X.109537807	23	110294580
X:109560963-CT	23	110317735
X:109560996-CT	23	110317768
X:109561059-CT	23	110317831
rs5942993	23	110612103
rs148149027	23	110658002
rs41310721	23	110675433
X:110035336-CT	23	110792108
rs4570337	23	110925956
rs142398098	23	110972033
JHU_X.110248481	23	111005254
rs1591690	23	111059078
rs17878551	23	111265259
JHU_X.110798019	23	111554792
JHU_X.110828099	23	111584872
JHU_X.111293131	23	112049904
ilmnseq_rs113882531_F2BT	23	112063945
JHU_X.111691263	23	112448036
JHU_X.111706473	23	112463246
rs5974281	23	112529375
X:112022480-CA	23	112779252
X:112022482-GA	23	112779254
rs5973965	23	112841415
JHU_X.112207264	23	112964037
rs2223415	23	113045392
JHU_X.112304587	23	113061360
rs4259551	23	113202539
rs193246588	23	113276547
rs5974430	23	113305048
exm2273290	23	113428715
rs5929292	23	113437474
rs138058943	23	113488693
rs4829482	23	113554631
rs151082493	23	113665807
JHU_X.112918131	23	113674845
JHU_X.113078919	23	113835637
rs58201048	23	113881582
rs6642657	23	113932520
rs5974183	23	113937449
rs148582209	23	113964590
rs4543701	23	113967564
rs7882742	23	113997568
JHU_X.113293896	23	114050705
rs55878012	23	114054268
JHU_X.113308661	23	114065473
rs5929435	23	114103804
rs5974251	23	114127548
JHU_X.113601447	23	114366995
rs80131172	23	114409312
JHU_X.113652415	23	114417963
JHU_X.113860867	23	114626404
rs143928132	23	114630772
JHU_X.113882515	23	114648041
Seq_rs6318.2_ilmnrev_ilmnF2BT	23	114731326
rs5946199	23	114845988
JHU_X.114266797	23	115032235
rs180766165	23	115108673
rs56133645	23	115138803
JHU_X.114411178	23	115176616
rs12848233	23	115189945
X:114424540-GA	23	115189977
X:114424593-CT	23	115190030
X:114424633-GA	23	115190070
X:114424686-GA	23	115190123
exm1654002	23	115190378
X:114425377-GA	23	115190814
X:114426241-GA	23	115191678
JHU_X.114426870	23	115192308
X:114426871-CT	23	115192308
X:114468347-CA	23	115233784
exm1654128	23	115289799
rs146249645	23	115327062
rs17331593	23	115396992
rs926704	23	115415432
rs7062146	23	115421850
rs10127374	23	115427710
JHU_X.114704708	23	115469993
rs2522158	23	115508087
rs76266433	23	115509928
rs35042835	23	115526339
rs73224827	23	115535195
rs111714058	23	115555636
rs28575750	23	115567631
JHU_X.114837344	23	115603033
rs142956422	23	115611348
rs11167423	23	115681092
rs9803321	23	115892771
JHU_X.115027760	23	115911428
JHU_X.115044049	23	115927717
rs5950619	23	115964084
rs12007405	23	116053668
JHU_X.115228178	23	116096926
rs7888265	23	116203365
rs6608623	23	116307481
rs12392185	23	116354385
JHU_X.115527178	23	116396018
rs12559530	23	116454512
rs2071877	23	116457272
rs12840702	23	116478385
JHU_X.115609628	23	116478467
rs4824327	23	116536578
rs12557454	23	116622209
JHU_X.115801773	23	116667806
rs5910256	23	116701197
rs7392086	23	116704038
rs6603363	23	116752849
rs6645456	23	116763875
rs5910404	23	116867755
JHU_X.116040383	23	116906416
rs5910702	23	116990070
rs73219397	23	117043575
rs6646758	23	117045752
JHU_X.116200611	23	117066644
rs137950554	23	117093088
rs186221240	23	117120949
rs150936893	23	117158880
rs139437721	23	117160349
rs2840749	23	117164245
JHU_X.116384347	23	117250385
rs2840710	23	117268054
JHU_X.116413058	23	117279096
rs112886671	23	117302540
rs5911615	23	117330637
rs12858772	23	117353885
JHU_X.116509255	23	117375293
rs5911732	23	117391132
JHU_X.116543551	23	117409589
rs12842849	23	117414716
rs189397236	23	117460614
rs4825509	23	117488893
rs5958719	23	117528934
rs12398031	23	117562729
rs144734095	23	117578398
rs146681887	23	117583331
rs12688391	23	117590011
rs150381862	23	117634949
rs112065312	23	117695440
rs722205	23	117771931
exm2262927	23	117864540
rs6645975	23	117886113
rs6603343	23	117890202
rs142648577	23	117921903
JHU_X.117141354	23	118007392
JHU_X.117244339	23	118110377
rs2497856	23	118116347
JHU_X.117275665	23	118141703
JHU_X.117406691	23	118272729
rs1781968	23	118307451
rs5956065	23	118503942
rs28394003	23	118533993
rs5910390	23	118594420
JHU_X.117796116	23	118662154
JHU_X.117837962	23	118704000
rs5910424	23	118839883
JHU_X.118029757	23	118895795
X:118108811-CT	23	118974848
exm1654709	23	118975349
X:118109492-GA	23	118975529
JHU_X.118135151	23	119001189
JHU_X.118207562	23	119073600
rs6603475	23	119080027
rs150236492	23	119155106
rs5957125	23	119156194
rs2499039	23	119258666
rs5956118	23	119360796
JHU_X.118530159	23	119396197
JHU_X.118609539	23	119475577
rs16995549	23	119522673
rs4825403	23	119524082
rs6603530	23	119554576
rs4825664	23	119694378
rs16995630	23	119694627
rs5957227	23	119735627
X:118893060-GT	23	119759097
X:118893334-GT	23	119759371
rs2285552	23	119840544
JHU_X.119030772	23	119896810
rs188086538	23	119916203
rs77232995	23	119950032
JHU_X.119134104	23	120000144
JHU_X.119161406	23	120027442
JHU_X.119223130	23	120089173
JHU_X.119250803	23	120116894
JHU_X.119404212	23	120270358
rs5910812	23	120271772
rs5909699	23	120314254
JHU_X.119509631	23	120375777
rs3213723	23	120376289
JHU_X.119519122	23	120385268
rs148626471	23	120385268
rs5957365	23	120394710
JHU_X.119544404	23	120410550
JHU_X.119600694	23	120466840
rs5910909	23	120564353
JHU_X.119715991	23	120582137
X:119735361-G-A	23	120601506
X:119761754-C-T	23	120627899
rs5957463	23	120727223
rs722848	23	120747090
JHU_X.119894564	23	120760711
rs4825736	23	120869583
rs138627141	23	121003154
JHU_X.120138757	23	121004904
rs5911054	23	121009918
JHU_X.120147953	23	121014100
rs60587586	23	121085618
rs141459548	23	121217351
JHU_X.120366013	23	121232160
rs191082649	23	121448648
JHU_X.120599503	23	121465650
rs5911153	23	121495972
JHU_X.120983505	23	121849653
rs5957845	23	121870246
rs55732476	23	121927664
rs4825781	23	121947991
JHU_X.121082510	23	121948658
JHU_X.121141333	23	122007481
rs5956385	23	122009756
JHU_X.121267820	23	122133968
rs6607944	23	122238381
rs6607965	23	122381218
rs192665515	23	122451034
rs11260382	23	122472616
rs17324841	23	122505483
JHU_X.121673519	23	122539667
JHU_X.121777585	23	122643733
rs12846250	23	122781340
rs6648889	23	122827057
JHU_X.122026622	23	122892770
rs7891300	23	122900159
rs1496797	23	123089837
rs976859	23	123096015
JHU_X.122316446	23	123182594
rs150554948	23	123189448
X:122336607-GA	23	123202756
rs144696461	23	123215749
JHU_X.122353578	23	123219728
rs1800653	23	123354076
rs6649016	23	123456557
rs4825867	23	123500004
rs73544078	23	123523073
X:122754804-CA	23	123620953
rs12560161	23	123638668
JHU_X.122899024	23	123765175
rs182382956	23	123770428
JHU_X.122919178	23	123785329
rs138902947	23	123805930
JHU_X.122950492	23	123816643
JHU_X.122955099	23	123821250
rs6649094	23	123841065
JHU_X.123011841	23	123877992
JHU_X.123037480	23	123903631
rs34581851	23	123929575
rs4825880	23	123994016
X:123166217-T-C	23	124032367
rs5911773	23	124152991
rs145183256	23	124175837
rs9779775	23	124205016
JHU_X.123361853	23	124228004
rs5911809	23	124332676
rs4825898	23	124389500
rs2239474	23	124485554
rs6649251	23	124522616
rs12006581	23	124545888
JHU_X.123680081	23	124546232
rs140287975	23	124556067
JHU_X.124035108	23	124901260
rs5958710	23	125218778
rs73553640	23	125221089
JHU_X.124431293	23	125297445
X:124455170-CT	23	125321321
rs2227115	23	125355824
JHU_X.124506772	23	125372924
JHU_X.124536862	23	125403014
rs150844419	23	125407962
rs28823574	23	125408931
JHU_X.124578391	23	125444543
rs144249712	23	125490707
rs182737107	23	125553229
rs2471761	23	125906451
rs111290179	23	125935867
rs189999	23	125959461
rs1576911	23	125978465
rs639	23	126006399
rs5977894	23	126125261
rs143123657	23	126136936
rs5978005	23	126209646
JHU_X.125447508	23	126313526
rs1773590	23	126353292
JHU_X.125616859	23	126482877
rs150132216	23	126489789
rs12558648	23	126538727
rs1937543	23	126600409
rs11798598	23	126698608
rs1112075	23	126737057
JHU_X.125914011	23	126780029
rs143132175	23	126782773
rs5930031	23	126797101
JHU_X.126012652	23	126878670
rs5930049	23	126919358
JHU_X.126154262	23	127020280
JHU_X.126277377	23	127143395
JHU_X.126325004	23	127191022
rs5976515	23	127207856
rs146820722	23	127260897
rs148420459	23	127286139
rs57319394	23	127332913
rs148490145	23	127333031
rs193181991	23	127409494
JHU_X.126678902	23	127544922
rs146608276	23	127583729
rs73236545	23	127584055
rs5932134	23	127723690
JHU_X.126974659	23	127840681
JHU_X.126985192	23	127851214
JHU_X.127052645	23	127918667
JHU_X.127052646	23	127918668
JHU_X.127103852	23	127969874
rs2157139	23	127985542
JHU_X.127165413	23	128031435
rs62600749	23	128131641
JHU_X.127380069	23	128246093
rs73238932	23	128290128
rs240583	23	128353465
JHU_X.127544669	23	128410692
JHU_X.127718465	23	128584488
rs181539400	23	128597740
rs144762954	23	128653160
rs5903758	23	128658290
rs6637464	23	128679662
rs5975052	23	128729578
JHU_X.127927378	23	128793401
rs190824804	23	128826542
rs78478406	23	128982844
rs5932563	23	129037364
rs1341670	23	129061790
JHU_X.128220984	23	129087008
JHU_X.128246622	23	129112646
rs5932581	23	129145535
JHU_X.128459598	23	129325622
rs35533430	23	129332594
rs149615741	23	129387046
JHU_X.128676232	23	129542256
rs12007614	23	129568212
rs2235307	23	129650855
rs3115840	23	129660101
rs147165535	23	129753368
rs141212293	23	129755410
rs882431	23	129781621
JHU_X.128923260	23	129789285
X:128927800-GT	23	129793824
JHU_X.129028588	23	129894613
JHU_X.129030292	23	129896317
exm1656838	23	129920519
rs5975162	23	129999680
exm1656894	23	130013103
Seq_rs1259658038	23	130015162
rs61362729	23	130062492
rs3818328	23	130069735
rs34000221	23	130109991
Seq_rs766786579	23	130138667
JHU_X.129283186	23	130149212
JHU_X.129320398	23	130186425
rs209238	23	130215321
JHU_X.129422281	23	130288308
rs5930393	23	130304870
rs62601165	23	130311798
JHU_X.129535933	23	130401960
exm1657378	23	130412540
rs142579060	23	130830355
JHU_X.130155324	23	131021351
JHU_X.130271181	23	131137208
rs3810725	23	131278437
rs5932886	23	131300027
JHU_X.130441694	23	131307721
rs10521767	23	131322577
rs2503357	23	131344571
rs1740345	23	131655685
rs2321176	23	131661926
JHU_X.130902813	23	131768786
rs5932995	23	131834263
rs112616743	23	131879360
rs5977586	23	131885598
exm1657798	23	132078459
rs1928193	23	132415982
JHU_X.131655966	23	132521939
ilmnseq_rs410904.1_F2BT	23	132579924
rs6634904	23	132608556
JHU_X.131797751	23	132663724
JHU_X.131892007	23	132757980
rs142944314	23	132823970
rs181289540	23	132829133
X:132090867-CA	23	132956839
X:132090882-GT	23	132956854
X:132090900-CA	23	132956872
exm1657937	23	132958457
X:132092542-CA	23	132958514
X:132092560-CA	23	132958532
rs150923567	23	133202240
rs139918559	23	133268143
rs4829756	23	133377915
rs756855	23	133512070
JHU_X.132780835	23	133646808
rs7877771	23	133730201
rs6634941	23	133877964
JHU_X.133150204	23	134016178
rs60440410	23	134056388
rs137961685	23	134125428
JHU_X.133282181	23	134148152
JHU_X.133493435	23	134359406
rs12843702	23	134405897
rs2097778	23	134437343
JHU_X.133593125	23	134459096
chrX:133594364:T:G	23	134460334
chrX:133594373:G:A	23	134460343
chrX:133609395:G:A	23	134475365
JHU_X.133668843	23	134534814
rs7065171	23	134549560
rs17000638	23	134558780
rs1982	23	134565930
rs5933426	23	134576106
rs6529638	23	134590386
JHU_X.133743208	23	134609179
JHU_X.133781654	23	134647625
JHU_X.133782716	23	134648687
rs4497125	23	134706441
JHU_X.133919475	23	134785446
JHU_X.134089710	23	134955681
rs148564684	23	135052405
rs12854053	23	135090178
rs2159263	23	135371598
rs141713227	23	135377762
JHU_X.134526240	23	135392316
X:134655184-GA	23	135521259
rs885077	23	135591339
rs150978007	23	135591411
JHU_X.134740735	23	135606811
rs5930757	23	135609752
rs193275081	23	135654286
JHU_X.135049998	23	135967840
JHU_X.135134605	23	136052447
rs5975654	23	136052563
JHU_X.135140207	23	136058049
rs2008413	23	136172200
Seq_rs122459147	23	136207169
chrX:135289985:G:C_ilmnfwd_ilmnF2BT	23	136207826
rs5930900	23	136214250
rs2427870	23	136581905
rs193922134	23	136650295
X:135757193-CT	23	136675034
rs180932585	23	136717929
JHU_X.135807529	23	136725371
rs10126110	23	136782933
JHU_X.136070355	23	136988197
exm1659538	23	137030548
rs5931062	23	137122198
JHU_X.136220912	23	137138754
JHU_X.136298119	23	137215961
rs2065662	23	137233818
rs139505146	23	137235237
rs143031238	23	137395238
JHU_X.136509428	23	137427270
rs141868866	23	137542518
X:136648904-CA	23	137566745
X:136649295-GA	23	137567136
X:136649319-CA	23	137567160
X:136649457-GA	23	137567298
rs104894963	23	137567340
rs143990850	23	137569035
rs59412852	23	137602798
JHU_X.136784173	23	137702015
rs2071875	23	137851267
rs12846755	23	137854947
rs6635500	23	137885843
rs4829924	23	137996637
rs146761917	23	138133870
rs1487926	23	138307515
rs75953429	23	138317101
rs5974734	23	138362742
JHU_X.137460739	23	138378581
rs7052771	23	138638324
rs5976187	23	138691552
rs12840629	23	139002327
JHU_X.138155298	23	139073137
JHU_X.138212398	23	139130237
rs5976286	23	139151380
JHU_X.138286137	23	139203976
JHU_X.138341450	23	139259290
JHU_X.138351282	23	139269122
rs17284712	23	139288826
JHU_X.138381842	23	139299683
rs12560108	23	139351563
rs5931627	23	139357684
rs142299160	23	139362707
rs73587263	23	139443543
rs4149754	23	139531533
rs181247147	23	139709566
exm1659864	23	139814971
X:139014194-CT	23	139932035
rs5907570	23	140028144
rs73230725	23	140125459
rs112524536	23	140186804
rs440228	23	140209135
JHU_X.139309334	23	140227179
rs5955415	23	140231900
rs149370464	23	140304910
JHU_X.139528871	23	140446707
X:139586957-GA	23	140504792
exm1659934	23	140504934
JHU_X.139620559	23	140538395
rs150435500	23	140573862
rs143714611	23	140580701
JHU_X.139813072	23	140730908
rs201797638	23	140736425
rs5907635	23	140767585
rs36105316	23	140776274
X:139866224-GA	23	140784059
rs5907056	23	140792213
rs5907663	23	140807834
rs4367694	23	140832165
rs6634210	23	140896187
rs1948488	23	140925685
rs5907741	23	140956713
rs73236647	23	140959710
JHU_X.140072792	23	140990628
JHU_X.140079691	23	140997527
JHU_X.140230962	23	141136776
rs5954227	23	141183902
rs5907884	23	141314057
rs844956	23	141356084
JHU_X.140450580	23	141356424
rs1099460	23	141362168
rs150121557	23	141391094
JHU_X.140495514	23	141401362
JHU_X.140517265	23	141429252
rs5907153	23	141433330
rs5954323	23	141459421
JHU_X.140757144	23	141668993
rs73238511	23	141723458
JHU_X.140835879	23	141747679
rs7057916	23	141753491
rs6528913	23	141772710
rs140933876	23	141782692
rs141237802	23	141803524
JHU_X.140905540	23	141817755
rs5953629	23	141829996
rs1125573	23	141873928
rs73577987	23	141879109
JHU_X.140966945	23	141879160
JHU_X.140976514	23	141888729
rs176022	23	141894971
JHU_X.140983632	23	141895847
chrX:140994136-140994136_T_G	23	141906350
exm1660472	23	141907529
exm1660495	23	141907926
JHU_X.141028528	23	141940743
rs7879655	23	141941488
JHU_X.141071213	23	141983428
rs73238557	23	141985687
rs1304620	23	141987995
rs111831571	23	142012946
rs742903	23	142018156
rs11796333	23	142027043
rs5908107	23	142048733
rs2142969	23	142080869
rs5954523	23	142108775
rs73638730	23	142156462
rs5953675	23	142158439
rs7053661	23	142161334
rs59643103	23	142162943
rs5907253	23	142175751
rs6636626	23	142175830
rs4825095	23	142176200
JHU_X.141264526	23	142176741
JHU_X.141264991	23	142177206
exm1660564	23	142203402
JHU_X.141307711	23	142219926
rs12014707	23	142244814
JHU_X.141347123	23	142259338
rs6528998	23	142325808
JHU_X.141491800	23	142404015
rs6654203	23	142472390
JHU_X.141587389	23	142499604
JHU_X.141607575	23	142519790
JHU_X.141613069	23	142525284
rs144955418	23	142562220
rs6529043	23	142677696
rs5907332	23	142686423
JHU_X.141789347	23	142701562
rs187317156	23	142764029
rs61233920	23	142796860
rs5908429	23	142834023
rs34954325	23	142868827
rs112783125	23	143052878
JHU_X.142146294	23	143058509
rs5908530	23	143070519
rs6636902	23	143084292
rs143463723	23	143106531
rs5954978	23	143232363
JHU_X.142347628	23	143259843
rs73562627	23	143382240
rs5955025	23	143455216
rs5953842	23	143466787
JHU_X.142563673	23	143475891
rs7052934	23	143513403
rs34707536	23	143523234
rs4824919	23	143525270
rs5907432	23	143526212
JHU_X.142618547	23	143530711
rs35705200	23	143530730
rs1884247	23	143559652
rs6637027	23	143568611
rs2865820	23	143579256
rs7892241	23	143633830
JHU_X.142747148	23	143664071
JHU_X.142747879	23	143664802
rs5908807	23	143821100
exm1660728	23	143884366
JHU_X.142987160	23	143904054
JHU_X.143000974	23	143917869
rs237549	23	143931943
JHU_X.143017433	23	143934328
JHU_X.143033596	23	143950491
rs5908856	23	143975601
rs113945943	23	144014072
rs62609463	23	144077530
JHU_X.143372913	23	144289787
rs6634585	23	144338783
rs11497364	23	144482757
rs7474360	23	144510536
JHU_X.143611856	23	144530336
rs11429783	23	144560681
JHU_X.143661838	23	144580318
JHU_X.143682566	23	144601046
rs2093445	23	144629290
JHU_X.143815449	23	144733929
rs736388	23	144740259
JHU_X.143836309	23	144754789
rs5966279	23	144842209
JHU_X.143935148	23	144853628
JHU_X.144004559	23	144923040
JHU_X.144080679	23	144999160
rs2384795	23	145010899
rs6627040	23	145014177
JHU_X.144097254	23	145015735
rs5920460	23	145200946
rs7059595	23	145210530
rs6627077	23	145212456
rs542964	23	145365902
rs7050312	23	145408936
rs5920531	23	145442856
JHU_X.144573158	23	145491641
rs1144861	23	145498419
rs1174128	23	145507756
rs5965864	23	145522421
rs2207824	23	145715846
rs12011176	23	145744614
JHU_X.144853877	23	145772360
JHU_X.144882376	23	145800859
rs147469684	23	145809896
JHU_X.144959085	23	145877568
JHU_X.144998488	23	145916971
rs1501476	23	145947327
rs149145626	23	145952482
JHU_X.145136447	23	146054930
rs17311375	23	146085238
rs6626078	23	146108176
rs62608511	23	146153099
rs201107866	23	146183633
JHU_X.145270900	23	146189383
rs12389980	23	146244005
rs5920040	23	146245369
JHU_X.145340838	23	146259321
rs9306715	23	146298336
rs7065075	23	146325877
JHU_X.145504420	23	146422903
rs62608619	23	146462388
rs78979495	23	146486058
rs6525691	23	146504962
JHU_X.145588347	23	146506830
JHU_X.145611501	23	146529984
rs1033651	23	146569036
rs75992833	23	146823651
rs11094382	23	146885855
JHU_X.146092920	23	147011403
JHU_X.146124878	23	147043361
rs12863027	23	147087405
JHU_X.146265236	23	147183719
rs140798794	23	147269549
JHU_X.146360484	23	147278967
rs73602074	23	147291710
JHU_X.146428163	23	147346646
JHU_X.146440065	23	147358548
rs113073609	23	147370882
rs182567247	23	147457206
rs573466	23	147509274
JHU_X.146610072	23	147528555
rs6418484	23	147551490
JHU_X.146635968	23	147554451
rs1079652	23	147602268
X:147603025del96	23	147603026
rs2742905	23	147607345
rs12009290	23	147630131
rs55659550	23	147713511
JHU_X.146847461	23	147765944
Seq_rs1222840333	23	147911887
Seq_rs1217601043	23	147911926
chrX:146993615:G:C_ilmnfwd_ilmnF2BT	23	147912097
Seq_rs25704.1_ilmnfwd_ilmnF2BT	23	147950018
rs5904817	23	147956770
rs28869858	23	148175583
rs181601693	23	148425305
rs1978081	23	148494063
JHU_X.147605617	23	148524097
JHU_X.147761693	23	148680173
JHU_X.148016576	23	148935047
rs5936460	23	148962010
JHU_X.148063148	23	148981619
JHU_X.148065494	23	148983965
rs73615888	23	149085239
rs145220399	23	149157735
rs4844011	23	149311110
JHU_X.148569943	23	149488413
chrX:148577959:C:G_ilmnrev_ilmnF2BT	23	149496428
chrX:148577961:C:G_ilmnrev_ilmnF2BT	23	149496430
chrX:148577962:A:T_ilmnrev_ilmnF2BT	23	149496431
chrX:148585745:C:T	23	149504215
chrX:148585784:G:C_ilmnrev_ilmnF2BT	23	149504254
chrX:148586563:T:A_ilmnfwd_ilmnF2BT	23	149505033
JHU_X.148615808	23	149534277
JHU_X.148626821	23	149545276
rs595026	23	149634020
rs633203	23	149652965
X:148794836-GA	23	149713176
JHU_X.148884733	23	149803072
X:149013246-GA	23	149884472
rs146661916	23	149884924
JHU_X.149431998	23	150263785
rs11798400	23	150317753
JHU_X.149496534	23	150328287
rs875991	23	150337365
JHU_X.149524645	23	150356392
rs72612713	23	150362943
JHU_X.149535545	23	150367279
JHU_X.149539253	23	150370986
rs5925531	23	150371079
rs12389985	23	150371902
JHU_X.149543221	23	150374956
JHU_X.149577205	23	150411165
rs1209026	23	150474583
rs500294	23	150496728
rs149692171	23	150501743
X:149671679-C-T	23	150503409
X:149680832-CT	23	150512562
rs1209040	23	150516701
rs1930661	23	150529450
JHU_X.149937427	23	150768955
rs183457701	23	150770793
rs4828779	23	150773251
rs5970474	23	150774535
rs115309830	23	150877677
JHU_X.150047090	23	150878618
rs12389833	23	150896074
JHU_X.150078129	23	150909657
rs150574686	23	150911399
rs62609321	23	150923932
rs7881539	23	150936773
rs5969978	23	150945697
JHU_X.150117544	23	150949072
JHU_X.150122817	23	150954345
rs17253404	23	151091447
JHU_X.150347166	23	151178695
rs66603953	23	151178695
rs4307472	23	151192360
rs1149374	23	151221459
rs148429187	23	151278878
rs147205699	23	151353685
JHU_X.150540084	23	151371613
rs111552904	23	151404371
rs189904013	23	151404852
rs7061380	23	151430571
JHU_X.150636453	23	151467982
JHU_X.150673320	23	151504849
rs5924961	23	151583872
rs5970075	23	151598241
rs4330820	23	151688509
ilmnseq_rs200265801_ilmndup1	23	151700782
rs200265801	23	151700782
X:150869300-GA	23	151700828
rs5925023	23	151747830
rs5925054	23	151827273
exm2206566	23	151954960
ilmnseq_rs5925077_ilmndup1	23	151974325
JHU_X.151143495	23	151975024
rs2032438	23	152015353
rs6627520	23	152045927
rs5970211	23	152093494
rs1844894	23	152093671
rs4454446	23	152097433
exm1662432	23	152135124
X:151358275-GA	23	152189803
rs73619378	23	152200560
rs17326876	23	152504576
Seq_rs1290943393	23	152701755
JHU_X.151899477	23	152737484
rs5970385	23	152813006
rs4376639	23	152856606
rs5924766	23	152868087
rs111886955	23	152873713
rs5969921	23	152892328
JHU_X.152068762	23	152900219
JHU_X.152073367	23	152904824
rs743636	23	152914199
exm1662866	23	152914515
rs56268527	23	152918036
rs4828733	23	152925348
X:152110277-CT	23	152941733
rs148789747	23	152951313
rs5924790	23	153003491
rs7878219	23	153019786
rs73244166	23	153027807
exm2268561	23	153029467
JHU_X.152198628	23	153030284
JHU_X.152221173	23	153052815
rs2157001	23	153168940
rs10856250	23	153172231
JHU_X.152426635	23	153238748
rs73244182	23	153249613
rs6627775	23	153311578
rs874865	23	153312314
JHU_X.152585407	23	153319950
rs144056847	23	153355738
rs2269402	23	153395739
rs76085856	23	153400854
rs5945193	23	153404894
JHU_X.152676633	23	153411176
JHU_X.152677985	23	153412528
X:152686392-GA	23	153420934
exm1663232	23	153444890
X:152710501-CA	23	153445043
exm1663310	23	153455730
X:152735964-CT	23	153470506
X:152735988-GA	23	153470530
rs5945414	23	153478611
rs3020972	23	153481028
X:152751412-GA	23	153485954
rs56251914	23	153499679
rs112720761	23	153501562
rs114537800	23	153503446
exm1663368	23	153504800
rs2269404	23	153507300
rs2980056	23	153512055
JHU_X.152784959	23	153519502
JHU_X.152790901	23	153525444
rs112121160	23	153534695
JHU_X.152801019	23	153535562
JHU_X.152801344	23	153535887
rs743644	23	153541170
rs144066755	23	153544850
rs115056840	23	153545628
rs5945302	23	153557859
rs3020959	23	153559956
JHU_X.152828584	23	153563127
X:152830512-GA	23	153565054
rs72616438	23	153567154
rs5945148	23	153573654
X:152845611-CT	23	153580153
rs7880382	23	153623735
rs5945327	23	153634635
rs7882888	23	153648360
X:152914752-GA	23	153649297
rs140744442	23	153651352
X:152936227-CT	23	153670772
JHU_X.152936359	23	153670905
JHU_X.152939903	23	153674449
JHU_X.152950822	23	153685368
rs147633559	23	153692819
rs2071028	23	153693623
exm1663819	23	153704053
rs144161972	23	153723443
chrX:152990722:A:T_ilmnrev_ilmnF2BT	23	153725267
chrX:152990723:T:A_ilmnrev_ilmnF2BT	23	153725268
chrX:152990724:G:A	23	153725269
chrX:152990724:G:C_ilmnfwd_ilmnF2BT	23	153725269
chrX:152990724:G:C_ilmnrev_ilmnF2BT	23	153725269
chrX:152990751:G:A	23	153725296
Seq_rs398123109_ilmnfwd_F2BTindel	23	153725297
Seq_rs782161942_ilmnfwd_ilmnF2BT	23	153725307
rs74315278	23	153725333
chrX:152990820:C:A	23	153725365
chrX:152990833:C:T	23	153725378
chrX:152990860:C:T	23	153725405
X:152990894-CT	23	153725439
chrX:152990941:C:T	23	153725486
X:152990942-GT	23	153725487
chrX:152990952:G:A	23	153725497
chrX:152990971:C:T	23	153725516
chrX:152990972:C:T	23	153725517
Seq_rs713993050_ilmnfwd_F2BTindel	23	153725520
chrX:152990985:C:G_ilmnfwd_ilmnF2BT	23	153725530
chrX:152990989:G:A	23	153725534
chrX:152990989:G:T	23	153725534
chrX:152991011:A:C	23	153725556
chrX:152991014:C:G_ilmnfwd_ilmnF2BT	23	153725559
chrX:152991014:C:G_ilmnrev_ilmnF2BT	23	153725559
chrX:152991017:C:A	23	153725562
chrX:152991026:T:A_ilmnfwd_ilmnF2BT	23	153725571
chrX:152991030:C:G_ilmnfwd_ilmnF2BT	23	153725575
chrX:152991030:C:G_ilmnrev_ilmnF2BT	23	153725575
chrX:152991032:G:A	23	153725577
chrX:152991032:G:C_ilmnfwd_ilmnF2BT	23	153725577
chrX:152991032:G:T	23	153725577
chrX:152991059:G:C_ilmnrev_ilmnF2BT	23	153725604
Seq_rs781846746	23	153725621
chrX:152991077:C:A	23	153725622
Seq_rs781797609	23	153725625
rs74315280	23	153725661
Seq_rs193922097	23	153725687
X:152991142-G-A	23	153725687
rs193922097	23	153725687
chrX:152991239:T:C	23	153725784
chrX:152991290:T:C	23	153725835
chrX:152991304:C:T	23	153725849
chrX:152991314:C:G_ilmnfwd_ilmnF2BT	23	153725859
chrX:152991314:C:G_ilmnrev_ilmnF2BT	23	153725859
chrX:152991316:G:A	23	153725861
chrX:152991319:G:A	23	153725864
exm1663852	23	153725867
Seq_rs398123113.2_ilmnrev_ilmnF2BT	23	153725880
ilmnseq_rs398123113.1_F2BT	23	153725880
chrX:152991373:C:T	23	153725918
Seq_rs782230740	23	153725934
chrX:152991392:T:G	23	153725937
chrX:152991446:G:A	23	153725991
chrX:152991447:G:A	23	153725992
chrX:152991455:C:A	23	153726000
Seq_rs782487174	23	153726005
chrX:152991494:T:C	23	153726039
X:152991500-CA	23	153726045
chrX:152991506:C:A	23	153726051
chrX:152991508:C:T	23	153726053
chrX:152991509:C:T	23	153726054
Seq_rs128624218	23	153726062
X:152991517-G-A	23	153726062
chrX:152991518:G:A	23	153726063
chrX:152991520:G:A	23	153726065
chrX:152991520:G:T	23	153726065
chrX:152991532:G:A	23	153726077
Seq_rs868992338	23	153726084
X:152991539-CA	23	153726084
Seq_rs782760033	23	153726086
Seq_rs781874815	23	153726087
Seq_rs868934170_ilmnrev_ilmnF2BT	23	153726135
Seq_rs128624213	23	153726137
rs128624213	23	153726137
chrX:152994690:G:A	23	153729235
chrX:152994814:G:A	23	153729359
chrX:152994814:G:T	23	153729359
chrX:152994872:G:C_ilmnfwd_ilmnF2BT	23	153729417
chrX:152994872:G:C_ilmnrev_ilmnF2BT	23	153729417
X:152994957-CT	23	153729502
chrX:153001969:T:A_ilmnrev_ilmnF2BT	23	153736515
chrX:153002638:T:C	23	153737184
chrX:153002645:C:A	23	153737191
chrX:153005624:C:T	23	153740170
chrX:153005628:G:A	23	153740174
chrX:153005630:C:G_ilmnrev_ilmnF2BT	23	153740176
chrX:153005630:C:T	23	153740176
Seq_rs398123103	23	153740189
ilmnseq_rs398123103	23	153740189
seq-rs398123103	23	153740189
chrX:153005658:C:G_ilmnfwd_ilmnF2BT	23	153740204
chrX:153005658:C:T	23	153740204
chrX:153005692:G:C_ilmnfwd_ilmnF2BT	23	153740238
seq-rs201568579	23	153740600
chrX:153006147:T:C	23	153740693
Seq_rs78993751	23	153743029
Seq_rs398123108	23	153743211
seq-rs398123108	23	153743211
chrX:153008685:G:A	23	153743231
chrX:153008707:G:T	23	153743253
chrX:153008788:G:A	23	153743334
chrX:153008942:G:A	23	153743488
chrX:153008943:G:A	23	153743489
JHU_X.153029962	23	153764508
JHU_X.153031326	23	153765872
X:153032713-GA	23	153767258
X:153032826-GA	23	153767371
X:153033000-GA	23	153767545
X:153033031-GA	23	153767576
X:153033708-CA	23	153768253
exm1664009	23	153768351
JHU_X.153035363	23	153769909
X:153035383-GA	23	153769928
rs2266879	23	153770343
exm1664052	23	153770623
X:153036469-GA	23	153771014
X:153037409-GA	23	153771954
X:153039950-GA	23	153774495
X:153040228-GA	23	153774773
X:153040318-GA	23	153774863
X:153040366-CT	23	153774911
exm1664163	23	153775253
X:153041545-GA	23	153776090
X:153042369-GA	23	153776914
X:153043678-CT	23	153778223
X:153046634-CT	23	153781179
X:153047580-GA	23	153782125
exm1664275	23	153782849
X:153049291-CT	23	153783836
X:153049449-GA	23	153783994
X:153049557-GA	23	153784102
rs12558426	23	153787967
rs2239714	23	153796320
X:153063872-GA	23	153798417
rs4898447	23	153799325
JHU_X.153066880	23	153801426
rs5945352	23	153801426
X:153068941-CT	23	153803486
X:153073995-CA	23	153808540
rs2071127	23	153864101
chrX:153130038:T:A_ilmnfwd_ilmnF2BT	23	153864583
chrX:153130132:C:A	23	153864677
rs375705679	23	153864948
Seq_rs781869593_ilmnrev_ilmnF2BT	23	153864975
Seq_rs782089051	23	153865150
exm1664550	23	153865151
chrX:153130630:C:T	23	153865175
X:153130846-CT	23	153865391
chrX:153131167:G:T	23	153865712
Seq_rs782553641.1_ilmnfwd_ilmnF2BT	23	153865818
chrX:153132828:T:G	23	153867373
chrX:153133366:G:C_ilmnfwd_ilmnF2BT	23	153867911
chrX:153133366:G:C_ilmnrev_ilmnF2BT	23	153867911
chrX:153134182:G:C_ilmnrev_ilmnF2BT	23	153868727
chrX:153134357:C:T	23	153868902
chrX:153135086:C:T	23	153869631
Seq_rs200768501	23	153869819
rs200768501	23	153869819
chrX:153135284:G:A	23	153869829
chrX:153135390:G:A	23	153869935
chrX:153135510:G:A	23	153870055
exm1664620	23	153870083
Seq_rs797044787	23	153870123
seq-rs797044787	23	153870123
X:153135930-C-T	23	153870475
Seq_rs886039406	23	153871045
X:153141087-CT	23	153875632
JHU_X.153141263	23	153875809
exm1664661_ilmndup1	23	153875809
chrX:153141266:G:C_ilmnrev_ilmnF2BT	23	153875811
X:153149278-CT	23	153883823
X:153149655-CT	23	153884200
X:153149708-G-GC	23	153884254
rs4898458	23	153902236
exm1664729	23	153905541
Seq_rs782394141	23	153905599
X:153171061-CT	23	153905607
Seq_rs782103110	23	153905608
exm1664734	23	153905631
exm1664742	23	153905696
X:153171173-G-A	23	153905719
Seq_rs104894754	23	153905759
X:153171213-G-A	23	153905759
X:153171270-C-T	23	153905816
X:153171369-C-T	23	153905915
Seq_rs104894756.2_ilmnfwd_ilmnF2BT	23	153905916
exm1664748	23	153905946
Seq_rs782732483	23	153905993
Seq_rs781793765_ilmnfwd_ilmnF2BT	23	153905997
X:153171451-GT	23	153905997
X:153171501-C-T	23	153906047
Ilmnseq_rs104894755_IlmnDup1	23	153906108
Seq_rs104894755	23	153906108
X:153171562-G-A	23	153906108
exm1664766	23	153906246
Variant67452	23	153906667
exm2207393	23	153909742
X:153175234-CA	23	153909780
X:153175306-CT	23	153909852
X:153175707-CT	23	153910253
X:153176015-GA	23	153910561
X:153176189-GT	23	153910735
X:153176191-GT	23	153910737
X:153176243-GA	23	153910789
rs2070097	23	153910800
X:153187170-GA	23	153921717
X:153191631-CA	23	153926177
exm1665017	23	153942881
Variant47842	23	153944589
rs2314659	23	153951525
X:153218313-CT	23	153952862
X:153218331-CT	23	153952880
X:153218357-CT	23	153952906
X:153220075-CT	23	153954624
X:153220266-GA	23	153954815
X:153220395-GT	23	153954944
X:153222121-CT	23	153956670
X:153225397-CT	23	153959946
JHU_X.153227425	23	153961975
rs17422	23	153961975
JHU_X.153246663	23	153981213
exm1665248	23	153982093
exm1665264	23	153982271
X:153247820-CT	23	153982369
X:153247892-GA	23	153982441
exm1665275	23	153982475
JHU_X.153260031	23	153994581
rs147318850	23	153997002
X:153277193-CT	23	154011742
exm1665304	23	154013049
X:153278532-CA	23	154013081
X:153278668-CT	23	154013217
rs200628697	23	154013217
X:153279624-CT	23	154014173
rs7061789	23	154015024
X:153281503-CT	23	154016052
exm1665335	23	154016567
exm1665338	23	154016577
exm1665352	23	154018741
rs3027915	23	154022511
X:153295952-C-T	23	154030501
rs193922677	23	154030501
rs267608624	23	154030507
X:153295964-C-T	23	154030513
rs267608329	23	154030628
X:153296090-CT	23	154030639
rs267608373	23	154030654
Variant17351	23	154030656
rs63583161	23	154030661
rs267608595	23	154030662
rs786205034	23	154030662
rs267608606	23	154030664
Seq_rs267608601_ilmnrev_F2BTindel	23	154030665
Seq_rs61753006	23	154030665
Seq_rs267608598_ilmnrev_F2BTindel	23	154030666
Seq_rs61753000_ilmnrev_ilmnF2BT	23	154030666
chrX:153296117:C:A	23	154030666
rs63390262	23	154030668
Seq_rs267608590_ilmnrev_F2BTindel	23	154030669
rs267608584	23	154030670
Seq_rs267608392_ilmnrev_F2BTindel	23	154030673
rs267608570	23	154030691
Variant67455	23	154030695
X:153296207-CT	23	154030756
seq_rs147017239	23	154030756
61748387	23	154030767
X:153296447	23	154030996
rs61750247	23	154030998
rs61749744	23	154031113
rs61749743	23	154031118
Seq_rs61749736_ilmnfwd_F2BTindel	23	154031151
X:153296697-GA_F2BT	23	154031246
Seq_rs61754432.1_ilmnrev_ilmnF2BT	23	154032438
Seq_rs786205049_ilmnfwd_F2BTindel	23	154097603
rs786205048	23	154097603
rs786205047	23	154097606
rs786205045	23	154097618
rs786205038	23	154097638
X:153363118-C-T	23	154097661
chrX:153363120:G:A	23	154097663
Seq_rs587783132.2_ilmnrev_ilmnF2BT	23	154097665
JHU_X.153528360	23	154300010
JHU_X.153546096	23	154317749
rs6655282	23	154318209
rs73629189	23	154324765
rs5945412	23	154331093
X:153577918-CT	23	154349550
rs2070819	23	154349931
rs2070822	23	154351080
ilmnseq_rs786205178	23	154352312
X:153581281-GA	23	154352913
rs369279458	23	154353769
exm1665750	23	154354639
seq-rs786205198	23	154357436
X:153588207-C-T	23	154359839
X:153588606-C-T	23	154360238
seq-rs786205188	23	154360266
ilmnseq_rs398123615	23	154361368
exm1665818	23	154361480
ilmnseq_rs199565118_F2BT	23	154365129
rs61730768	23	154365466
rs137853318	23	154367732
ilmnseq_rs782670288	23	154367745
seq-rs863223641	23	154367964
Seq_rs1085307783	23	154368070
exm2273313	23	154370045
X:153599580-CT	23	154371212
X:153599588-CT	23	154371220
X:153599601-GA	23	154371233
Variant17352	23	154379711
Seq_rs1060502612	23	154379730
Seq_rs876661345_ilmnrev_F2BTindel	23	154379754
ilmnseq_rs876661345	23	154379755
seq-rs794729010	23	154379795
rs730880352	23	154381076
X:153640230-GT	23	154411893
X:153640500-CA	23	154412163
rs200405157	23	154413528
newrs146934311	23	154414113
JHU_X.153660069	23	154431724
X:153670955-CT	23	154442608
X:153672637-AG	23	154444290
X:153672656-GA	23	154444309
exm1666231	23	154460254
exm1666234	23	154460278
exm1666242	23	154460373
exm1666256	23	154460502
Variant47846	23	154461290
exm1666322	23	154461502
exm1666326	23	154461553
exm1666338	23	154462242
X:153693126-CT	23	154464783
X:153693147-GA	23	154464804
rs9633182	23	154464930
chrX:153694155-153694155_A_T_ilmnfwd_ilmnF2BT	23	154465812
chrX:153694155-153694155_A_T_ilmnrev_ilmnF2BT	23	154465812
X:153694179-CT	23	154465836
X:153694749-CT	23	154466406
X:153695776-GA	23	154467433
exm1666484	23	154467893
JHU_X.153710447	23	154482109
X:153710448-T-C	23	154482109
X:153715913-CT	23	154487574
rs35381503	23	154487881
X:153716891-CT	23	154488552
X:153717225-CT	23	154488886
ilmnseq_rs12558861.2_F2BT_ilmntop	23	154504981
X:153736896-GA	23	154508565
X:153760165-C-T	23	154531950
rs201294737	23	154531950
VGXS34761	23	154532257
X:153760967-C-T	23	154532752
rs5986875	23	154534177
X:153762615-G-C	23	154534400
rs267606836	23	154534438
rs267606836_ilmndup1	23	154534438
rs2515904	23	154534556
kgp30626516	23	154536002
ilmnseq_rs782558415	23	154536191
ilmnseq_rs782789442	23	154542343
X:153771320-C-T	23	154543105
JHU_X.153775784	23	154547570
rs111827785	23	154547570
rs2004651	23	154611562
X:153880837-GA	23	154652563
exm1666838	23	154653278
X:153944567-CT	23	154716292
X:153991099-C-G	23	154762824
rs1127051	23	154776309
X:154009572-CT	23	154781297
exm1666993	23	154805337
JHU_X.154057457	23	154829183
JHU_X.154185949	23	154957675
rs6649625	23	155020008
rs5945280	23	155044552
JHU_X.154285278	23	155057004
rs185078574	23	155128153
seq-rs864309527	23	155260871
kgp22756089	23	155307523
rs2305517	23	155545002
rs5940380	23	155548157
JHU_X.154861907	23	155632247
Y:2655436-G-A	24	2787395
rs104894965	24	2787395
ilmnseq_rs373926543	24	2799611
rs67960559	24	2818686
rs28813670	24	2834997
ilmnseq_rs79712416_ilmndup1	24	2835198
ilmnseq_rs569006329	24	2891244
rs189248284	24	2904887
Y:2800805-C-A	24	2932764
rs7067413	24	2935094
Y:2803297-T-C	24	2935256
JHU_Y.2803716	24	2935676
rs1270119	24	2935676
JHU_Y.2812740	24	2944700
Y:2812741-C-T	24	2944700
JHU_Y.2827408	24	2959368
kgp30522253	24	2961633
rs13305184	24	2977808
Y:2894961-G-A	24	3026920
ilmnseq_rs2534238	24	3089139
Y:2980725-C-T	24	3112684
ilmnseq_rs2020128_ilmndup1	24	3125992
rs2534492	24	3149366
ilmnseq_rs539317647	24	3172515
ilmnseq_rs2534201_ilmndup1	24	3230221
rs2534921	24	3259490
rs2552844	24	3442229
JHU_Y.3327370	24	3459330
JHU_Y.3385258	24	3517218
rs2552715	24	3541731
ilmnseq_rs2444389_ilmndup1	24	3571044
JHU_Y.3446320	24	3578280
rs2444422	24	3585873
rs2444550	24	3638915
rs201828243	24	3650137
rs2350606	24	3677126
rs35898620	24	3729067
rs200887849	24	3794804
ilmnseq_rs556488124	24	3815430
JHU_Y.3721327	24	3853287
rs450222	24	3930954
JHU_Y.3830129	24	3962089
JHU_Y.3833960	24	3965920
ilmnseq_rs2755847_ilmndup1	24	4026769
JHU_Y.3966707	24	4098667
rs4032353	24	4098667
ilmnseq_rs375229781.2_F2BT	24	4109199
JHU_Y.4009013	24	4140973
ilmnseq_rs376951131	24	4140973
ilmnseq_rs2557714_ilmndup1	24	4169930
ilmnseq_rs530143175_ilmnbot	24	4287304
rs71210719	24	4311015
ilmnseq_rs2566032_F2BT	24	4315082
rs2917324	24	4583085
rs2882820	24	4614492
ilmnseq_rs2114792	24	4731713
rs2352388	24	4903887
ilmnseq_rs2352698	24	4947668
ilmnseq_rs56319344	24	4947668
ilmnseq_rs9724559	24	4948113
ilmnseq_rs2628486_ilmndup1	24	4961819
rs35998465	24	4992389
rs2563422	24	5001591
ilmnseq_rs2563580_ilmndup1	24	5022098
ilmnseq_rs2563801_ilmndup1	24	5067498
rs72617649	24	5145737
rs2571805	24	5170145
ilmnseq_rs2571813_ilmndup1	24	5171787
rs55943511	24	5171787
ilmnseq_rs374505075_F2BT	24	5181363
JHU_Y.5081587	24	5213547
rs2563160	24	5223994
rs4437815	24	5322889
rs2573915	24	5381893
ilmnseq_rs2573921_ilmndup1	24	5384058
rs2574010	24	5430429
JHU_Y.5427359	24	5559319
ilmnseq_rs12116414	24	5653607
rs3950862	24	5689450
JHU_Y.5708470	24	5840430
JHU_Y.5755549	24	5887509
Y:5755550-C-T	24	5887509
JHU_Y.5818859	24	5950819
JHU_Y.5832455	24	5964415
rs34993573	24	6029717
ilmnseq_rs368197041	24	6060811
rs2500820	24	6109684
rs72617671	24	6117138
JHU_Y.6051737	24	6183697
rs1529516	24	6614099
rs4027633	24	6673607
rs2580599	24	6707856
JHU_Y.6586097	24	6718057
rs9786284	24	6756174
JHU_Y.6716149	24	6848109
rs9785971	24	6885470
ilmnseq_rs373730997	24	6933190
JHU_Y.6832586	24	6964546
rs9786094	24	6964546
rs72617690	24	6990278
rs187723852	24	6991517
ilmnseq_rs373604208	24	7033370
Y:6909957-G-A	24	7041916
rs113135566	24	7057997
ilmnseq_rs371743815	24	7063497
Y:6931809-C-T	24	7063768
exm1667582	24	7063916
rs200332530	24	7063916
kgp30522220	24	7063919
rs7892861	24	7064749
rs188114609	24	7064788
Y:6953417-T-C	24	7085376
rs34137545	24	7090124
rs3116296	24	7127906
JHU_Y.7048869	24	7180829
rs3116253	24	7199624
JHU_Y.7108365	24	7240325
rs3097047	24	7241081
rs3097050	24	7245515
rs3116341	24	7266079
rs3116342	24	7266359
rs3116326	24	7274819
rs3097081	24	7286304
JHU_Y.7168797	24	7300757
JHU_Y.7170562	24	7302522
JHU_Y.7177188	24	7309148
rs9786281	24	7316100
rs5021083	24	7320005
kgp30522241	24	7325887
ilmnseq_rs534458674	24	7356034
Y:7265766-A-C	24	7397725
rs201560550	24	7412906
JHU_Y.7317592	24	7449552
JHU_Y.7320622	24	7452582
ilmnseq_rs546620002	24	7461993
Y:7400278-G-A	24	7532237
JHU_Y.7526996	24	7658956
Y:7527930-G-A	24	7659889
JHU_Y.7537949	24	7669909
rs111806931	24	7677928
rs2078144	24	7680859
JHU_Y.7572455	24	7704415
Y:7589303-G-T	24	7721262
rs188292317	24	7721262
rs9786055	24	7752781
rs9786179	24	7767607
ilmnseq_rs552229018	24	7780134
rs191612040	24	7786312
JHU_Y.7697221	24	7829181
rs9785785	24	7829181
JHU_Y.7702180	24	7834140
JHU_Y.7742115	24	7874075
JHU_Y.7759943	24	7891903
IlmnSeq_rs371968167	24	7903317
JHU_Y.7863188	24	7995148
rs9786745	24	7995148
ilmnseq_rs543701051	24	8070572
rs6655901	24	8080439
JHU_Y.7978724	24	8110684
JHU_Y.8017282	24	8149242
rs201603786	24	8202733
Y:8073670-G-T	24	8205629
rs72618728	24	8214765
JHU_Y.8096753	24	8228713
JHU_Y.8097200	24	8229160
ilmnseq_rs564985330	24	8262468
rs9785858	24	8263497
rs112666337	24	8270548
ilmnseq_rs564438846	24	8325947
rs202153990	24	8330108
JHU_Y.8219001	24	8350961
ilmnseq_rs560541149	24	8370783
ilmnseq_rs547662104	24	8372541
ilmnseq_rs372487191	24	8378545
JHU_Y.8262091	24	8394051
rs112905925	24	8394051
rs201599358	24	8463505
200610-280	24	8467162
ilmnseq_rs368302892	24	8482984
JHU_Y.8363563	24	8495523
ilmnseq_rs532712175_F2BT	24	8512456
ilmnseq_rs566569730	24	8523067
rs76215703	24	8530890
Y:8426362-G-A	24	8558321
JHU_Y.8430639	24	8562599
ilmnseq_rs548482895	24	8567989
rs72618737	24	8580474
ilmnseq_rs564896263	24	8588530
JHU_Y.8458730	24	8590690
JHU_Y.8465164	24	8597124
ilmnseq_rs550817136	24	8598313
ilmnseq_rs559114310	24	8598740
ilmnseq_rs547568709	24	8599522
rs72618739	24	8607613
ilmnseq_rs374166798	24	8607648
rs72618740	24	8613969
ilmnseq_rs558848001	24	8615811
ilmnseq_rs574704658	24	8616371
ilmnseq_rs543895758	24	8682596
rs200009117	24	8691951
rs3915883	24	8700790
ilmnseq_rs548133025	24	8710968
rs35557563	24	8713618
rs372983935	24	8721790
ilmnseq_rs565948449	24	8724124
ilmnseq_rs527504996	24	8734944
rs201938048	24	8813414
JHU_Y.8685082	24	8817042
Y:8685230-G-A	24	8817189
JHU_Y.8687648	24	8819608
ilmnseq_rs536486620	24	8823613
ilmnseq_rs562357608	24	8844090
ilmnseq_rs527288580	24	8903709
JHU_Y.8775177	24	8907137
rs72618751	24	8929737
ilmnseq_rs534781963_ilmntop	24	8933365
rs75679536	24	8936959
JHU_Y.8845379	24	8977339
rs17250992	24	8977339
JHU_Y.8873159	24	9005119
JHU_Y.8880107	24	9012067
rs2912647	24	9193106
JHU_Y.9113773	24	9276165
ilmnseq_rs545152667	24	9276165
JHU_Y.9119892	24	9282284
ilmnseq_rs561269715	24	9298937
rs17316931	24	9310600
ilmnseq_rs72618770_F2BT	24	9922966
rs34907718	24	9993950
JHU_Y.9832941	24	9995333
JHU_Y.9876141	24	10038533
rs9786691	24	10048124
JHU_Y.9937386	24	10099778
JHU_Y.9953884	24	10116276
JHU_Y.9978270	24	10140662
JHU_Y.9982279	24	10144671
JHU_Y.10012272	24	10174664
JHU_Y.10019071	24	10181463
JHU_Y.10019292	24	10181684
JHU_Y.10020052	24	10182444
JHU_Y.10023409	24	10185801
JHU_Y.10034854	24	10197246
JHU_Y.10038716	24	10201108
rs80334627	24	10201108
JHU_Y.10059543	24	10221935
JHU_Y.13228968	24	11073293
JHU_Y.13238817	24	11083142
JHU_Y.13420649	24	11264974
2010-08-Y-929	24	11301599
2010-08-Y-1376	24	11326103
ilmnseq_rs76231272_F2BT	24	11371991
rs200910518	24	11384743
rs73620049	24	11403341
ilmnseq_rs201229963_ilmndup1	24	11494363
rs201229963	24	11494363
2010-08-Y-1660	24	11503561
rs200980410	24	11503766
rs74187868	24	11505195
2010-08-Y-1733	24	11513038
2010-08-Y-1872	24	11531277
JHU_Y.13692589	24	11536914
JHU_Y.13807474	24	11686769
JHU_Y.13808779	24	11688074
rs12238961	24	11702127
rs111877428	24	11702350
JHU_Y.13828326	24	11707621
rs9786655	24	11707621
JHU_Y.13832031	24	11711326
rs199621184	24	11719357
ilmnseq_rs570957203	24	11726138
ilmnseq_rs111065975_ilmndup1	24	11736625
rs201073280	24	11744679
JHU_Y.13921952	24	11801247
JHU_Y.13975597	24	11854892
JHU_Y.14027380	24	11906675
ilmnseq_rs558870857	24	11917724
rs2878949	24	11921995
rs202185638	24	11922445
ilmnseq_rs377320837	24	11939405
JHU_Y.14063766	24	11943061
rs13304612	24	11954171
JHU_Y.14089322	24	11968617
JHU_Y.14092981	24	11972276
JHU_Y.14102797	24	11982092
rs17306692	24	12018039
JHU_Y.14145890	24	12025185
ilmnseq_rs538240449	24	12030916
JHU_Y.14159845	24	12039140
rs16980473	24	12039140
JHU_Y.14186687	24	12065982
JHU_Y.14200712	24	12080007
JHU_Y.14235139	24	12114434
ilmnseq_rs553062166	24	12114434
JHU_Y.14242949	24	12122244
JHU_Y.14243136	24	12122431
ilmnseq_rs553339453	24	12124231
JHU_Y.14253636	24	12132931
rs181059462	24	12142565
Y:14301499-G-T	24	12180793
JHU_Y.14331141	24	12210436
JHU_Y.14334793	24	12214089
ilmnseq_rs374572354	24	12215460
rs111539316	24	12216135
ilmnseq_rs372567280	24	12250516
rs375129442	24	12276567
Y:14405427-C-T	24	12284724
JHU_Y.14416215	24	12295513
JHU_Y.14435791	24	12315065
rs35435677	24	12350094
Y:14481609-C-A	24	12360878
JHU_Y.14566305	24	12454506
rs199903295	24	12473308
rs77952567	24	12493374
rs201077268	24	12498149
ilmnseq_rs575822581	24	12535219
JHU_Y.14679361	24	12567428
rs13303504	24	12567428
ilmnseq_rs532376845	24	12650173
ilmnseq_rs532376845_ilmndup1	24	12650173
rs72609645	24	12668440
Y:14784140-G-T	24	12672210
ilmnseq_rs112901567_ilmnbot	24	12675066
rs13304566	24	12676415
JHU_Y.14841902	24	12729970
200610-328	24	12738531
rs74364776	24	12740027
Y:14890152-GA	24	12778218
rs72609652	24	12799147
ilmnseq_rs375071500	24	12830063
rs369698678	24	12842121
JHU_Y.14958217	24	12846293
Y:14968331-G-A	24	12856406
rs9341284	24	12856406
JHU_Y.14989720	24	12877806
JHU_Y.15004486	24	12892572
rs13447366	24	12910273
rs9341303	24	12913594
exm1667733	24	12917501
rs2020857	24	12918840
ilmnseq_rs370879540	24	12958951
ilmnseq_rs563604826	24	13022263
rs11799238	24	13053557
JHU_Y.15227282	24	13115369
rs200244872	24	13152142
ilmnseq_rs574811115	24	13270903
rs201248110	24	13328850
JHU_Y.15452758	24	13340879
Y:15471925-T-C	24	13360045
rs2032674	24	13360045
JHU_Y.15480546	24	13368667
Y:15481372-T-A	24	13369492
rs34486382	24	13369555
ilmnseq_rs542365020	24	13392924
Y:15508140-T-G	24	13396260
ilmnseq_rs556474987	24	13470503
JHU_Y.15654427	24	13542548
rs202104872	24	13586321
rs72609673	24	13611478
ilmnseq_rs545914151	24	13636370
ilmnseq_rs537945911	24	13640362
rs3967881	24	13660223
rs112323245	24	13682066
rs13303743	24	13704213
JHU_Y.15821082	24	13709203
JHU_Y.15842843	24	13730964
ilmnseq_rs557658334	24	13740480
rs7067393	24	13838870
rs13303508	24	13857305
ilmnseq_rs558219667	24	13883409
rs34893929	24	13887364
ilmnseq_rs531031697	24	13916516
ilmnseq_rs376287114	24	13923757
JHU_Y.16046167	24	13934288
JHU_Y.16202543	24	14090664
rs111509108	24	14091667
JHU_Y.16227991	24	14116112
JHU_Y.16262941	24	14151062
ilmnseq_rs376890515	24	14151062
JHU_Y.16264476	24	14152597
JHU_Y.16331557	24	14219678
JHU_Y.16390271_ilmnbot	24	14278392
ilmnseq_rs545301173	24	14296023
JHU_Y.16408568	24	14296689
rs17307245	24	14304036
JHU_Y.16439266	24	14327387
rs72609698	24	14334071
rs113699487	24	14353891
rs373850016	24	14355494
JHU_Y.16472226	24	14360347
JHU_Y.16489667	24	14377788
JHU_Y.16495008	24	14383129
ilmnseq_rs557808050_ilmntop	24	14387900
rs7067234	24	14415813
ilmnseq_rs568537394	24	14444741
ilmnseq_rs533452238	24	14496128
ilmnseq_rs371834256	24	14519994
JHU_Y.16636021	24	14524142
JHU_Y.16713286	24	14601407
rs28819996	24	14608133
JHU_Y.16723270	24	14611391
ilmnseq_rs534176122	24	14623582
JHU_Y.16772142	24	14660263
Y:16773792-T-C	24	14661912
rs72611608	24	14666314
rs13305066	24	14676701
rs10453795	24	14710131
Y:16835087-GA	24	14723207
rs202146449	24	14728937
rs13305934	24	14771893
rs199873491	24	14889175
ilmnseq_rs567410971	24	14942252
JHU_Y.17119600	24	15007721
ilmnseq_rs373787268	24	15007721
ilmnseq_rs376481998	24	15061511
JHU_Y.17174740	24	15062861
rs185757675	24	15090260
Y:17217538-G-A	24	15105658
JHU_Y.17264748	24	15152869
JHU_Y.17281257	24	15169378
rs73621801	24	15169378
rs201352435	24	15186596
Y:17364892-G-T	24	15253012
Y:17364892-G-T_ilmndup1	24	15253012
ilmnseq_rs560330907	24	15364188
rs201349457	24	15398046
rs7067346	24	15401298
Y:17516095-G-A	24	15404215
rs72611624	24	15455056
rs13304589	24	15476458
rs201797492	24	15479776
rs199839797	24	15483571
ilmnseq_rs563191603	24	15505034
JHU_Y.17656495	24	15544616
JHU_Y.17693209	24	15581330
ilmnseq_rs573913665	24	15599044
rs1118473	24	15604371
Y:17844304-C-T	24	15732424
JHU_Y.17885576	24	15773697
Y:17891241-A-G	24	15779361
JHU_Y.17914148	24	15802269
ilmnseq_rs371507074	24	15822495
ilmnseq_rs187364781_ilmndup1	24	15835662
rs187364781	24	15835662
JHU_Y.17949401	24	15837522
rs201887232	24	15868978
JHU_Y.18023390	24	15911511
JHU_Y.18032843	24	15920964
ilmnseq_rs373000294	24	15947415
ilmnseq_rs565906218	24	15993221
ilmnseq_rs9786488_F2BT	24	16009720
JHU_Y.18178090	24	16066211
Y:18180294-A-G	24	16068414
ilmnseq_rs368731745	24	16091685
ilmnseq_rs573441577	24	16095839
rs72611655	24	16121121
JHU_Y.18387562	24	16275683
JHU_Y.18538215	24	16426336
rs35965719	24	16488982
Y:18622326-G-A	24	16510446
Y:18666927-G-A	24	16555047
JHU_Y.18737608	24	16625729
JHU_Y.18744995	24	16633116
ilmnseq_rs528767521	24	16664968
rs377008524	24	16675245
rs72611666	24	16686077
rs72611667	24	16710688
ilmnseq_rs571244308	24	16711825
rs371677275	24	16778183
rs72611669	24	16804969
JHU_Y.18918009	24	16806130
JHU_Y.18949451	24	16837572
rs111500366	24	16927870
JHU_Y.19048601	24	16936722
rs112022885	24	17029875
rs199782116	24	17045044
JHU_Y.19182414	24	17070535
ilmnseq_rs549563253	24	17103259
rs112553575	24	17121442
JHU_Y.19238510	24	17126631
ilmnseq_rs573268193	24	17137685
rs72611681	24	17150090
rs17249974	24	17155464
JHU_Y.19304314	24	17192435
ilmnseq_rs531022281	24	17194575
rs72611683	24	17209062
ilmnseq_rs570585457	24	17225379
rs16980396	24	17237735
rs17315919	24	17263412
rs9786362	24	17271278
rs1833407	24	17331761
rs72611687	24	17333422
ilmnseq_rs576514101	24	17363787
rs199683099	24	17366146
ilmnseq_rs566768737	24	17407950
Y:19555539-C-T	24	17443659
JHU_Y.20828794	24	18666909
ilmnseq_rs544543514	24	18959437
rs73626931	24	19065537
ilmnseq_rs571609061	24	19106228
ilmnseq_rs560103437	24	19123308
ilmnseq_rs577936520	24	19216687
JHU_Y.21389666	24	19227781
rs58898015	24	19236698
rs112950181	24	19238860
rs201037436	24	19276944
Y:21490912-T-A	24	19329026
ilmnseq_rs370473921_F2BT	24	19329229
ilmnseq_rs370473921_F2BT_ilmndup1	24	19329229
rs148603310	24	19335122
JHU_Y.21514117	24	19352232
rs111555372	24	19363183
JHU_Y.21550025	24	19388140
ilmnseq_rs9786188_F2BT	24	19414165
rs1183749	24	19546248
Y:21739651-C-T	24	19577765
JHU_Y.21761057	24	19599172
ilmnseq_rs372706460_F2BT	24	19602615
JHU_Y.21768403	24	19606518
Y:21802302-C-A	24	19640416
JHU_Y.21807860	24	19645975
JHU_Y.21811107	24	19649222
rs9786789	24	19649222
ilmnseq_rs575556088	24	19670613
ilmnseq_rs570667560	24	19702942
rs2032620	24	19707378
Y:21869266-GA	24	19707380
rs35247789	24	19708037
2010-08-Y-2912	24	19709663
Y:21871614-GA	24	19709728
ilmnseq_rs544669203.1_F2BT	24	19715668
ilmnseq_rs544669203.2_F2BT	24	19715668
JHU_Y.21889766	24	19727881
ilmnseq_rs367557396_F2BT	24	19734362
JHU_Y.21977568	24	19815683
rs7067297	24	19828371
ilmnseq_rs568836188	24	19839372
rs75437785	24	19842450
ilmnseq_rs532045786	24	19882719
rs3907941	24	19966090
JHU_Y.22145250	24	19983365
rs72613054	24	20004569
ilmnseq_rs556834866	24	20005163
rs370374338	24	20012045
ilmnseq_rs549638223	24	20041670
JHU_Y.22205324	24	20043439
rs9785963	24	20060184
ilmnseq_rs9786047_ilmnbot	24	20077242
rs2704710	24	20084159
rs9785744	24	20101003
Y:22272087-G-A	24	20110201
rs74463965	24	20117821
Y:22508286-G-T	24	20346400
Y:22508286-G-T_ilmndup1	24	20346400
ilmnseq_rs561314184	24	20351005
JHU_Y.22520042	24	20358157
rs72615018	24	20430754
ilmnseq_rs567456291	24	20440646
rs201272311	24	20457273
JHU_Y.22729193	24	20567308
ilmnseq_rs546974867	24	20568669
Y:22735599-G-A	24	20573713
rs13447347	24	20586620
JHU_Y.22785216	24	20623331
rs77742922	24	20624985
ilmnseq_rs550956184	24	20717163
JHU_Y.22889017	24	20727132
rs7893073	24	20727132
JHU_Y.22919331	24	20757446
JHU_Y.22933079	24	20771194
rs369636150	24	20775494
Y:22942886-AG	24	20781000
rs7892891	24	20833513
ilmnseq_rs368260246	24	20848105
Y:23010047-C-T	24	20848161
JHU_Y.23021728	24	20859843
JHU_Y.23045842	24	20883957
rs9785991	24	20897705
JHU_Y.23124283	24	20962398
rs7892987	24	20966915
rs9785945	24	21023761
ilmnseq_rs571733216	24	21082163
rs9786023	24	21087492
rs112499202	24	21136759
Y:23383729-C-T	24	21221843
ilmnseq_rs549564137	24	21221843
rs374640066	24	21249757
JHU_Y.23430284	24	21268399
JHU_Y.23489202	24	21327317
rs9786245	24	21327317
rs202066468	24	21385378
JHU_Y.23551490	24	21389605
ilmnseq_rs553715081	24	21404768
rs13305548	24	21409760
ilmnseq_rs542150644	24	21459380
JHU_Y.23621783	24	21459898
ilmnseq_rs201792609_F2BT	24	21466063
JHU_Y.23739605	24	21577720
rs13305257	24	21580590
rs13304467	24	21630037
Y:23792572-G-A	24	21630686
rs2608387	24	21670134
rs13303491	24	21679369
rs2077553	24	21826761
Y:23973367-C-T	24	21827220
JHU_Y.23973414	24	21827268
rs4142172	24	21829172
JHU_Y.23979898	24	21833752
rs1276035	24	21833752
ilmnseq_rs199927725_ilmnbot	24	21842809
JHU_Y.24356127	24	22209981
JHU_Y.24360963	24	22214817
rs67462087	24	22248465
rs9786526	24	22261774
JHU_Y.24411931	24	22265785
ilmnseq_rs564406603	24	22267352
ilmnseq_rs571186066	24	22310649
rs2268590	24	22325559
ilmnseq_rs551859344	24	22364858
JHU_Y.28459737	24	26313591
rs1808877	24	26363335
JHU_Y.28583393	24	26437247
JHU_Y.28612904	24	26466758
ilmnseq_rs369188598	24	26466758
rs1809143	24	26542737
JHU_Y.28771115	24	26624969
ilmnseq_rs527644882.1_F2BT	24	26643779
ilmnseq_rs527644882.2_F2BT	24	26643779
2010-08-Y-3030	24	26645622
2010-08-Y-3229	24	56747774
JHU_X.166253	25	249587
rs34304242	25	260394
JHU_X.178219	25	261553
rs6644972	25	261957
JHU_X.182935	25	266269
JHU_X.183587	25	266921
JHU_X.209940	25	293274
JHU_X.218673	25	302007
JHU_X.219044	25	302378
JHU_X.224848	25	308182
JHU_X.229136	25	312470
JHU_X.299590	25	338856
JHU_X.315634	25	354900
XY:319832-T-C	25	359097
XY:323960-T-C	25	363225
JHU_X.327854	25	367120
JHU_X.357281	25	396547
JHU_X.377253	25	416519
JHU_X.378921	25	418187
JHU_X.381524	25	420790
JHU_X.384404	25	423670
XY:385971-A-G	25	425236
JHU_X.388634	25	427900
JHU_X.389216	25	428482
XY:391928-G-A	25	431193
JHU_X.409711	25	448977
kgp30554251	25	455826
JHU_X.431932	25	471198
JHU_X.431984	25	471250
JHU_X.454107	25	493373
JHU_X.458427	25	497693
JHU_X.464280	25	503546
JHU_X.469058	25	508324
JHU_X.492570	25	531836
JHU_X.504275	25	543541
rs56713325	25	551361
JHU_X.535909	25	575175
JHU_X.552137	25	591403
JHU_X.579005	25	618271
JHU_X.595261	25	634527
JHU_X.600025	25	639291
JHU_X.609253	25	648519
JHU_X.611086	25	650352
JHU_X.613712	25	652978
JHU_X.622451	25	661717
JHU_X.637099	25	676365
JHU_X.653419	25	692685
JHU_X.677348	25	716614
rs4911965	25	731568
JHU_X.693135	25	732401
JHU_X.700447	25	739713
JHU_X.700613	25	739879
rs5988662	25	754103
JHU_X.715182	25	754448
rs62587549	25	756434
JHU_X.729389	25	768655
JHU_X.742995	25	782261
JHU_X.751011	25	790277
JHU_X.752556	25	791822
JHU_X.757487	25	796753
JHU_X.763850	25	803116
XY:767843-T-C	25	807108
JHU_X.791715	25	830981
XY:794921-T-G	25	834186
JHU_X.810822	25	850088
JHU_X.819072	25	858338
JHU_X.831947	25	871213
JHU_X.837828	25	877094
JHU_X.841556	25	880822
XY:848407-A-G	25	887672
JHU_X.852885	25	892151
XY:875653-G-A	25	914918
JHU_X.889376	25	928642
JHU_X.900285	25	939551
XY:902756-T-C	25	942021
rs7066322	25	970067
JHU_X.975193	25	1014459
JHU_X.987972	25	1027238
JHU_X.992782	25	1032048
JHU_X.995758	25	1035024
JHU_X.1003332	25	1042598
rs6644314	25	1053686
JHU_X.1019781	25	1059047
JHU_X.1216143	25	1115991
JHU_X.1235233	25	1135081
JHU_X.1237329	25	1137177
JHU_X.1251218	25	1151066
kgp22815420	25	1152400
JHU_X.1255294	25	1155142
JHU_X.1314856	25	1196743
JHU_X.1315654	25	1197538
JHU_X.1347568	25	1228676
JHU_X.1348945	25	1230053
JHU_X.1356453	25	1237561
JHU_X.1356507	25	1237615
JHU_X.1374736	25	1255844
rs28893815	25	1257004
JHU_X.1376963	25	1258071
JHU_X.1378497	25	1259605
JHU_X.1380941	25	1262049
JHU_X.1404624	25	1285732
JHU_X.1414880	25	1295988
rs7471052	25	1336907
JHU_X.1456230	25	1337338
rs17884091	25	1337338
JHU_X.1458325	25	1339433
rs17883082	25	1358297
exm2206194	25	1365238
rs17884121	25	1368251
rs17883884	25	1381116
rs6644910	25	1384144
JHU_X.1530229	25	1411337
JHU_X.1531055	25	1412163
JHU_X.1533787	25	1414895
JHU_X.1535572	25	1416680
rs5949026	25	1418522
rs11553052	25	1419060
rs4403567	25	1427402
Variant47677	25	1427979
JHU_X.1556903	25	1438011
JHU_X.1587211	25	1468319
JHU_X.1588945	25	1470053
rs5949204	25	1471764
JHU_X.1601381	25	1482489
rs6645255	25	1489120
JHU_X.1625864	25	1506972
JHU_X.1680710	25	1561818
JHU_X.1681547	25	1562655
JHU_X.1700058	25	1581166
JHU_X.1703696	25	1584804
rs28715522	25	1594999
JHU_X.1729946	25	1611054
JHU_X.1753259	25	1634367
kgp22773033	25	1643535
JHU_X.1774177	25	1655285
rs5948849	25	1655448
JHU_X.1780925	25	1662033
JHU_X.1807177	25	1688285
rs7887746	25	1728026
JHU_X.1860060	25	1741168
JHU_X.1861131	25	1742239
JHU_X.1903458	25	1784566
JHU_X.1910033	25	1791141
rs5949170	25	1849154
JHU_X.2056066	25	1937174
JHU_X.2060188	25	1941296
JHU_X.2130367	25	2212327
JHU_X.2150617	25	2232577
rs36174613	25	2246804
JHU_X.2168355	25	2250315
rs67970355	25	2270778
JHU_X.2217389	25	2299349
JHU_X.2266736	25	2348696
JHU_X.2270056	25	2352016
JHU_X.2291533	25	2373493
rs6567629	25	2377491
JHU_X.2295712	25	2377672
JHU_X.2312061	25	2394021
rs7887444	25	2419206
XY:2365600-T-C	25	2447559
rs6567489	25	2452676
JHU_X.2402055	25	2484015
JHU_X.2405073	25	2487033
JHU_X.2413872	25	2495832
JHU_X.2436202	25	2518162
JHU_X.2459577	25	2541537
JHU_X.2487400	25	2569360
JHU_X.2497015	25	2578975
XY:2545593-A-G	25	2627552
JHU_X.2592631	25	2674591
JHU_X.2594827	25	2676787
rs311055	25	2706426
kgp22791431	25	2707061
kgp22797785	25	2726475
JHU_X.2647772	25	2729732
XY:2856155-CT	25	2938114
rs35143646	25	2938114
rs1209776	25	89243114
JHU_X.88872452	25	89617454
ilmnseq_rs3865999	25	89773375
rs187734286	25	89808610
JHU_Y.3420975	25	89895808
rs78783585	25	90330683
JHU_X.89655459	25	90400461
rs146962928	25	90415578
rs148021277	25	90506699
rs2481333	25	90792988
rs4256734	25	91025953
JHU_X.90480901	25	91225903
rs4489478	25	91622563
JHU_X.90946683	25	91691685
JHU_Y.4965037	25	91875575
rs1294458	25	92006743
JHU_X.91679540	25	92424542
rs141545230	25	92510090
JHU_X.91796764	25	92541766
rs111643423	25	92611048
JHU_X.92312126	25	93057128
JHU_X.154997756	25	155768095
JHU_X.154998311	25	155768650
rs78064880	26	523
Seq_rs387906420.1_ilmnfwd_ilmnF2BT	26	614
MTReverseRNR1_10	26	825
MitoG1440A	26	1438
exm2216213	26	1438
exm2216231	26	1842
exm2216256	26	3010
Seq_rs397515508	26	3699
Seq_rs28357970.1_ilmnfwd_ilmnF2BT	26	3795
Seq_rs28552781	26	3954
rs199476141	26	4332
seq_rs28357980	26	4916
Seq_rs28461189.2_ilmnfwd_ilmnF2BT	26	6488
MTReverseCO1_30	26	7256
MTReverseCO1_30_ilmndup1	26	7256
rs118192101	26	8313
rs118192100	26	8363
Seq_rs199476135.1_ilmnfwd_ilmnF2BT	26	9175
Seq_rs199476135.2_ilmnfwd_ilmnF2BT	26	9175
Seq_rs267606891	26	10196
rs374827511	26	10915
MitoG11378A	26	11377
MTReverseND4_30	26	11887
Seq_rs28359170.2_ilmnfwd_ilmnF2BT	26	12235
200610-137	26	12285
Seq_rs2853499.1_ilmnrev_ilmnF2BT	26	12371
Seq_rs2853499.2_ilmnrev_ilmnF2BT	26	12371
Seq_rs2853499.3_ilmnrev_ilmnF2BT	26	12371
ilmnseq_rs28410409_F2BT	26	12684
MTReverseND5_42	26	13789
exm2216429	26	13789
MTReverseND6_2	26	14162
MTReverseTT_3	26	15927
Seq_rs527236198	26	15927
rs193303002	26	15927
rs140809150	26	16150
22:24301858_CNV_GSTT2B	0	0
22:24301858_CNV_GSTT2B_Ilmndup1	0	0
22:24301858_CNV_GSTT2B_Ilmndup2	0	0
22:24301858_CNV_GSTT2B_Ilmndup3	0	0
22:24374253_CNV_GSTT1	0	0
22:24374342_CNV_GSTT1	0	0
22:24374523_CNV_GSTT1	0	0
22:24374612_CNV_GSTT1	0	0
22:24374672_CNV_GSTT1	0	0
22:24374762_CNV_GSTT1	0	0
22:24374852_CNV_GSTT1	0	0
22:24374943_CNV_GSTT1	0	0
22:24375032_CNV_GSTT1	0	0
22:24375063_CNV_GSTT1	0	0
22:24375272_CNV_GSTT1	0	0
22:24375362_CNV_GSTT1	0	0
22:24375453_CNV_GSTT1	0	0
22:24375512_CNV_GSTT1	0	0
22:24375632_CNV_GSTT1	0	0
22:24375903_CNV_GSTT1	0	0
22:24375962_CNV_GSTT1	0	0
22:24376142_CNV_GSTT1	0	0
22:24376232_CNV_GSTT1	0	0
22:24376322_CNV_GSTT1	0	0
22:24376412_CNV_GSTT1	0	0
22:24376502_CNV_GSTT1	0	0
22:24376592_CNV_GSTT1	0	0
22:24376682_CNV_GSTT1	0	0
22:24376682_CNV_GSTT1_ilmndup1	0	0
22:24376772_CNV_GSTT1	0	0
22:24376862_CNV_GSTT1	0	0
22:24376952_CNV_GSTT1	0	0
22:24377042_CNV_GSTT1	0	0
22:24377373_CNV_GSTT1	0	0
22:24377432_CNV_GSTT1	0	0
22:24377522_CNV_GSTT1	0	0
22:24377612_CNV_GSTT1	0	0
22:24377672_CNV_GSTT1	0	0
22:24377733_CNV_GSTT1	0	0
22:24377823_CNV_GSTT1	0	0
22:24377882_CNV_GSTT1	0	0
22:24377972_CNV_GSTT1	0	0
22:24378062_CNV_GSTT1	0	0
22:24378152_CNV_GSTT1	0	0
22:24378242_CNV_GSTT1	0	0
22:24378332_CNV_GSTT1	0	0
22:24378573_CNV_GSTT1	0	0
22:24378632_CNV_GSTT1	0	0
22:24378723_CNV_GSTT1	0	0
22:24378842_CNV_GSTT1	0	0
22:24378963_CNV_GSTT1	0	0
22:24379112_CNV_GSTT1	0	0
22:24379202_CNV_GSTT1	0	0
22:24379292_CNV_GSTT1	0	0
22:24379382_CNV_GSTT1	0	0
22:24379472_CNV_GSTT1	0	0
22:24379533_CNV_GSTT1	0	0
22:24379592_CNV_GSTT1	0	0
22:24379833_CNV_GSTT1	0	0
22:24379953_CNV_GSTT1	0	0
22:24380012_CNV_GSTT1	0	0
22:24380133_CNV_GSTT1	0	0
22:24380192_CNV_GSTT1	0	0
22:24380282_CNV_GSTT1	0	0
22:24380372_CNV_GSTT1	0	0
22:24380462_CNV_GSTT1	0	0
22:24380552_CNV_GSTT1	0	0
22:24380642_CNV_GSTT1	0	0
22:24380732_CNV_GSTT1	0	0
22:24380822_CNV_GSTT1	0	0
22:24380912_CNV_GSTT1	0	0
22:24381002_CNV_GSTT1	0	0
22:24381092_CNV_GSTT1	0	0
22:24381182_CNV_GSTT1	0	0
22:24381272_CNV_GSTT1	0	0
22:24381362_CNV_GSTT1	0	0
22:24381452_CNV_GSTT1	0	0
22:24381542_CNV_GSTT1	0	0
22:24381632_CNV_GSTT1	0	0
22:24381722_CNV_GSTT1	0	0
22:24381812_CNV_GSTT1	0	0
22:24381902_CNV_GSTT1	0	0
22:24381992_CNV_GSTT1	0	0
22:24382082_CNV_GSTT1	0	0
22:24382172_CNV_GSTT1	0	0
22:24382262_CNV_GSTT1	0	0
22:24382352_CNV_GSTT1	0	0
22:24382472_CNV_GSTT1	0	0
22:24382562_CNV_GSTT1	0	0
22:24382652_CNV_GSTT1	0	0
22:24382742_CNV_GSTT1	0	0
22:24382832_CNV_GSTT1	0	0
22:24382922_CNV_GSTT1	0	0
22:24383012_CNV_GSTT1	0	0
22:24383132_CNV_GSTT1	0	0
22:24383252_CNV_GSTT1	0	0
22:24383343_CNV_GSTT1	0	0
22:24383402_CNV_GSTT1	0	0
22:24383492_CNV_GSTT1	0	0
22:24383582_CNV_GSTT1	0	0
22:24383672_CNV_GSTT1	0	0
22:24383672_CNV_GSTT1_ilmndup1	0	0
22:24383762_CNV_GSTT1	0	0
22:24383883_CNV_GSTT1	0	0
22:24383883_CNV_GSTT1_ilmndup1	0	0
22:24383942_CNV_GSTT1	0	0
22:24384032_CNV_GSTT1	0	0
22:24384122_CNV_GSTT1	0	0
22:24384212_CNV_GSTT1	0	0
22:24384302_CNV_GSTT1	0	0
22:24384392_CNV_GSTT1	0	0
22:24384573_CNV_GSTT1	0	0
22:24384632_CNV_GSTT1	0	0
22:24384722_CNV_GSTT1	0	0
22:24384812_CNV_GSTT1	0	0
22:24384902_CNV_GSTT1	0	0
22:24385082_CNV_GSTT1	0	0
22:24385233_CNV_GSTT1	0	0
22:24385292_CNV_GSTT1	0	0
22:24385413_CNV_GSTT1	0	0
22:24385472_CNV_GSTT1	0	0
22:24385563_CNV_GSTT1	0	0
22:24385622_CNV_GSTT1	0	0
22:24385743_CNV_GSTT1	0	0
22:24385743_CNV_GSTT1_ilmndup1	0	0
22:24385802_CNV_GSTT1	0	0
22:24385922_CNV_GSTT1	0	0
22:24385983_CNV_GSTT1	0	0
22:24386042_CNV_GSTT1	0	0
22:24386193_CNV_GSTT1	0	0
22:24386342_CNV_GSTT1	0	0
22:24386432_CNV_GSTT1	0	0
22:24386522_CNV_GSTT1	0	0
22:24386612_CNV_GSTT1	0	0
22:42522134_CNV_CYP2D6_Ilmndup1	0	0
22:42522134_CNV_CYP2D6_Ilmndup2	0	0
GBA_L288Q	0	0
GBA_R209P	0	0
GBA_R472S	0	0
JHU_1.120755071	0	0
JHU_1.142795804	0	0
JHU_1.143283491	0	0
JHU_1.143539201	0	0
JHU_1.144851227	0	0
JHU_1.144871277	0	0
JHU_1.144912748	0	0
JHU_1.144945736	0	0
JHU_1.145213100	0	0
JHU_1.147555278	0	0
JHU_1.149236137	0	0
JHU_1.243362330	0	0
JHU_1.248739070	0	0
JHU_1.85984310	0	0
JHU_1.85995318	0	0
JHU_10.135499682	0	0
JHU_10.38561315	0	0
JHU_10.47033827	0	0
JHU_10.47036991	0	0
JHU_10.47067447	0	0
JHU_10.47075219	0	0
JHU_10.47122796	0	0
JHU_10.47130908	0	0
JHU_10.5040350	0	0
JHU_11.49740150	0	0
JHU_14.22102292	0	0
JHU_14.22102373	0	0
JHU_15.29011465	0	0
JHU_15.84920427	0	0
JHU_16.33933072	0	0
JHU_16.33963808	0	0
JHU_16.70888911	0	0
JHU_16.70909374	0	0
JHU_16.70922443	0	0
JHU_16.70941828	0	0
JHU_16.70952001	0	0
JHU_16.70955883	0	0
JHU_16.70966312	0	0
JHU_16.70989592	0	0
JHU_16.70998880	0	0
JHU_16.71029956	0	0
JHU_16.71053285	0	0
JHU_16.71066842	0	0
JHU_16.71076194	0	0
JHU_16.71097973	0	0
JHU_16.71117690	0	0
JHU_16.71142296	0	0
JHU_16.71170809	0	0
JHU_16.71174023	0	0
JHU_17.21212172	0	0
JHU_17.21246566	0	0
JHU_17.21327549	0	0
JHU_19.8787941	0	0
JHU_2.133047816	0	0
JHU_2.133049919	0	0
JHU_2.133055293	0	0
JHU_2.133078064	0	0
JHU_2.87457036	0	0
JHU_2.91802622	0	0
JHU_2.91914547	0	0
JHU_20.25918355	0	0
JHU_21.15096336	0	0
JHU_21.15166290	0	0
JHU_21.44486711	0	0
JHU_21.44565707	0	0
JHU_21.44913746	0	0
JHU_21.44962188	0	0
JHU_21.44968007	0	0
JHU_21.45577100	0	0
JHU_21.45612589	0	0
JHU_4.3578370	0	0
JHU_4.3580740	0	0
JHU_4.3581892	0	0
JHU_4.3589416	0	0
JHU_4.3589850	0	0
JHU_4.3599929	0	0
JHU_4.3602253	0	0
JHU_4.3608927	0	0
JHU_4.3612821	0	0
JHU_4.3613163	0	0
JHU_4.3620353	0	0
JHU_4.3622894	0	0
JHU_5.21526647	0	0
JHU_5.21529030	0	0
JHU_5.21557479	0	0
JHU_6.57205975	0	0
JHU_6.57209888	0	0
JHU_6.57226321	0	0
JHU_6.57246528	0	0
JHU_6.57268984	0	0
JHU_6.57271706	0	0
JHU_6.57324892	0	0
JHU_6.57334263	0	0
JHU_6.57352574	0	0
JHU_6.57367412	0	0
JHU_6.57374114	0	0
JHU_6.57502345	0	0
JHU_6.57557609	0	0
JHU_6.57566789	0	0
JHU_6.57606915	0	0
JHU_7.149641919	0	0
JHU_7.57715264	0	0
JHU_8.2200923	0	0
JHU_8.2220725	0	0
JHU_8.2280834	0	0
JHU_8.275456	0	0
JHU_9.140782758	0	0
JHU_Y.23881460	0	0
JHU_Y.23897174	0	0
JHU_Y.23897220	0	0
JHU_Y.23897923	0	0
JHU_Y.23898318	0	0
JHU_Y.23898534	0	0
JHU_Y.23898897	0	0
JHU_Y.23899169	0	0
JHU_Y.23899892	0	0
JHU_Y.23899905	0	0
JHU_Y.23900002	0	0
JHU_Y.23900124	0	0
JHU_Y.23900441	0	0
Seq_rs1021413948_ilmnfwd_F2BTindel	0	0
Seq_rs137852575	0	0
Seq_rs199474818.1_ilmnrev_ilmnF2BT	0	0
Seq_rs62295466.1_ilmnfwd_ilmnF2BT	0	0
Seq_rs760580125.5_ilmnrev_F2BTindel	0	0
Seq_rs760580125.7_ilmnrev_F2BTindel	0	0
Variant14140	0	0
chrX:66765169:C:T	0	0
rs10783836	0	0
rs11042872	0	0
rs111240522	0	0
rs111308157	0	0
rs111418023	0	0
rs111965371	0	0
rs112206841	0	0
rs112454123	0	0
rs11264354	0	0
rs112890252	0	0
rs112966702	0	0
rs113272365	0	0
rs113766057	0	0
rs1150679	0	0
rs11522889	0	0
rs12312341	0	0
rs12319006	0	0
rs12595200	0	0
rs12813384	0	0
rs140414938	0	0
rs141222202	0	0
rs142821568	0	0
rs143353596	0	0
rs144596693	0	0
rs146797694	0	0
rs149171374	0	0
rs149629540	0	0
rs182497043	0	0
rs185350680	0	0
rs187962907	0	0
rs188499917	0	0
rs189737763	0	0
rs192200577	0	0
rs2333227	0	0
rs2596251	0	0
rs28376899	0	0
rs2996281	0	0
rs3112999	0	0
rs35003253	0	0
rs35540199	0	0
rs36075544	0	0
rs45504498	0	0
rs484302	0	0
rs4889612	0	0
rs4910151	0	0
rs56171152	0	0
rs56178951	0	0
rs565520979	0	0
rs62653603	0	0
rs62653608	0	0
rs630650	0	0
rs6566963	0	0
rs7116299	0	0
rs71534530	0	0
rs71536514	0	0
rs71536538	0	0
rs71538518	0	0
rs71540427	0	0
rs71540430	0	0
rs71540431	0	0
rs7341270	0	0
rs7488414	0	0
rs7524950	0	0
rs7627547	0	0
rs7765332	0	0

### Sheet: ST5
Disease/Phenotype	Gene symbol	Entrez Gene Id	Mutation type	Variant class	HGMD_ID	dbsnp	Functional Profile	HGVS	Base change	Location	Triplet change	Amino Acid change	Codon number	Genomic coordinates (GRCh37/hg19)	Genomic Sequence Context (GRCh37/hg19)	Genomic coordinates (GRCh38)	MutPred Probability of deleterious mutation	SIFT	Reference
Frontotemporal dementia, behavioural variant	AARS2	57505	Missense	DM?	CM1817316			[NM_020745.3:c.636G>A] [NP_065796.1:p.M212I]	G-A		ATG-ATA	Met-Ile	212	chr6:44278844 (-)	CTTTGGACCACAAGAGAACTTCTGGGAGAT[G/A]GGGGATACTGGCCCTTGTGGGCCCTGTACT	chr6:44311107 (-)			Kim (2018) NEURO AG 72, 186.e1
Frontotemporal dementia, behavioural variant	AARS2	57505	Splice	DM	CS1817317			[NM_020745.3:c.1040+1G>A]	G-A	IVS 6, ds, +1				chr6:44274985 (-)	TGGCATCTTCCCTGGGATGTCAGGTCCCCC[G/A]tgagtctggaagggctacagagaggacagg	chr6:44307248 (-)			Kim (2018) NEURO AG 72, 186.e1
Frontotemporal dementia	ALS2	57679	Missense	DM?	CM1817327			[NM_020919.3:c.395C>T] [NP_065970.2:p.P132L]	C-T		CCG-CTG	Pro-Leu	132	chr2:202626322 (-)	AGTGTGCAGTAGCCAACCAGCAGTATGTGC[C/T]GGAACCAAATCCTGTCAGCATTGCTGATTC	chr2:201761599 (-)			Kim (2018) NEURO AG 72, 186.e1
Frontotemporal dementia/Parkinsonism	APBB2	323	Missense	DM?	CM1811837			[NM_001166051.1:c.433A>T] [NP_001159523.1:p.N145Y]	A-T		AAC-TAC	Asn-Tyr	145	chr4:40823920 (-)	CACGTTTTCTGGTGCGAGCCTAATGCTGGT[A/T]ACGTGTCTGAGGCGGTGCAGGCCGCCTGCA	chr4:40821903 (-)			Xu (2018) AGDIS 9, 696
Alzheimer disease/frontotemporal dementia	APP	351	Missense	DM	CM1811814			[NM_000484.3:c.2061A>C] [NP_000475.1:p.K687N]	A-C		AAA-AAC	Lys-Asn	687	chr21:27269888 (-)	TGACTCAGGATATGAAGTTCATCATCAAAA[A/C]TTGgtacgtaaaataatttacctctttcca	chr21:25897576 (-)			Xu (2018) AGDIS 9, 696
Dementia	APP	351	Missense	DM	CM152472	rs202198008		[NM_000484.3:c.826A>T] [NP_000475.1:p.T276S]	A-T		ACC-TCC	Thr-Ser	276	chr21:27394195 (-)	ACAGAGAGAACCACCAGCATTGCCACCACC[A/T]CCACCACCACCACAGAGTCTGTGGAAGAGG	chr21:26021879 (-)			Weihl (2015) NEU DIS 25, 289
Dementia	APP	351	Missense	DM?	CM152316	rs200978018		[NM_000484.3:c.982C>T] [NP_000475.1:p.R328W]	C-T		CGG-TGG	Arg-Trp	328	chr21:27372381 (-)	CCATTCTTTTACGGCGGATGTGGCGGCAAC[C/T]GGAACAACTTTGACACAGAAGAGTACTGCA	chr21:26000066 (-)			Weihl (2015) NEU DIS 25, 289
Frontotemporal dementia	APP	351	Missense	DM?	CM1815492	rs1305531440		[NM_000484.3:c.1969G>A] [NP_000475.1:p.G657R]	G-A		GGG-AGG	Gly-Arg	657	chr21:27269980 (-)	atactttaattatgatgtaatacagGTTCT[G/A]GGTTGACAAATATCAAGACGGAGGAGATCT	chr21:25897668 (-)			Koriath (2018) MOL PSYCH epub, epub
Frontotemporal dementia	ATP13A2	23400	Missense	DM?	CM1812454	rs1190389833		[NM_022089.3:c.2938C>T] [NP_071372.1:p.R980C]	C-T		CGC-TGC	Arg-Cys	980	chr1:17313686 (-)	ATCACCACCACAGTGGCAGTGCTCATGAGC[C/T]GCACGGGGCCAGCGCTGGTCCTGGGACGGG	chr1:16987191 (-)			Xu (2018) AGDIS 9, 696
Parkinsonism with dementia	ATP13A2	23400	Splice	DM	CS064367	rs786205056		[NM_022089.3:c.1306+5G>A]	G-A	IVS 13, ds, +5				chr1:17322876 (-)	GTTTGTGGCTGCCCTCTCTGTCCTGGgtga[G/A]tggccccctgcaccctcctctgcccatagc	chr1:16996381 (-)			Ramirez (2006) NAT GENET 38, 1184
Amyotrophic lateral sclerosis/Frontotemporal dementia	ATXN1	6310	Missense	DM?	CM1616005	rs773627110		[NM_000332.3:c.511C>A] [NP_000323.2:p.R171S]	C-A		CGC-AGC	Arg-Ser	171	chr6:16328031 (-)	TCGGCCGCAGGGGCCACCACTCCATCCCAG[C/A]GCTCCCAGCTGGAGGCCTATTCCACTCTGC	chr6:16327800 (-)			Krüger (2016) FMN 9, 92
Amyotrophic lateral sclerosis/Frontotemporal dementia	ATXN1	6310	Missense	DM?	CM1616004	rs753249607		[NM_000332.3:c.1117C>T] [NP_000323.2:p.R373C]	C-T		CGT-TGT	Arg-Cys	373	chr6:16327425 (-)	GTCCACCCGAGCCCCTCAGACTACAGCAGT[C/T]GTGATCCTTCGGGGGTCCGGGCCTCTGTGA	chr6:16327194 (-)			Krüger (2016) FMN 9, 92
Amyotrophic lateral sclerosis/Frontotemporal dementia	ATXN2	6311	Missense	DM?	CM1616002			[NM_002973.3:c.2049A>T] [NP_002964.3:p.L683F]	A-T		TTA-TTT	Leu-Phe	683	chr12:111948376 (-)	acattttccctttcttctagTTCCAAGATT[A/T]TCCCCTAAAACTCATAGACCCAGGTCTCCC	chr12:111510572 (-)			Krüger (2016) FMN 9, 92
Frontotemporal dementia / amyotrophic lateral sclerosis	CAPZA1	829	Missense	DM?	CM177746	rs200758434		[NM_006135.2:c.26C>T] [NP_006126.1:p.S9L]	C-T		TCG-TTG	Ser-Leu	9	chr1:113162492 (+)	ccaagATGGCCGACTTCGATGATCGTGTGT[C/T]GGATGAGGAGAAGgtaaggggtccgcctct	chr1:112619870 (+)			Türk (2017) NEURO AG 56, 213.e1
Frontotemporal dementia / amyotrophic lateral sclerosis	CCNF	899	Missense	DM	CM164795	rs1465313712		[NM_001761.2:c.290A>G] [NP_001752.2:p.K97R]	A-G		AAG-AGG	Lys-Arg	97	chr16:2485818 (+)	tatgttcttaatgtttcagGGCTGCTGAAA[A/G]GGGGAATTTCGAAGCTGCTGTGAAGCTGGG	chr16:2435817 (+)			Williams (2016) NAT COMM 7, 11253
Frontotemporal dementia / amyotrophic lateral sclerosis	CCNF	899	Missense	DM	CM164802	rs756914411		[NM_001761.2:c.1628C>T] [NP_001752.2:p.T543I]	C-T		ACA-ATA	Thr-Ile	543	chr16:2503451 (+)	ACAGCCAGTTGTGTGCTGCATTAGGAGTGA[C/T]ACAAGACAGCCCCGACCCCCCGACTTTCCT	chr16:2453450 (+)			Williams (2016) NAT COMM 7, 11253
Frontotemporal dementia / amyotrophic lateral sclerosis	CCNF	899	Missense	DM	CM164800	rs745821656		[NM_001761.2:c.542C>T] [NP_001752.2:p.T181I]	C-T		ACT-ATT	Thr-Ile	181	chr16:2488072 (+)	aatcacacttctttctcctttttttaaagA[C/T]TCACAAAGCATCCATATTGCACTGCTTGGG	chr16:2438071 (+)			Williams (2016) NAT COMM 7, 11253
Frontotemporal dementia / amyotrophic lateral sclerosis	CCNF	899	Missense	DM	CM164801	rs954539468		[NM_001761.2:c.1175G>C] [NP_001752.2:p.R392T]	G-C		AGA-ACA	Arg-Thr	392	chr16:2498936 (+)	ACAACACTTACAAGTACGAGGACCTGGTGA[G/C]AATGATGGGCGAGATCGTCTCCGCCTTGGA	chr16:2448935 (+)			Williams (2016) NAT COMM 7, 11253
Frontotemporal dementia / amyotrophic lateral sclerosis	CCNF	899	Missense	DM	CM164794	rs944306963		[NM_001761.2:c.7A>G] [NP_001752.2:p.S3G]	A-G		AGC-GGC	Ser-Gly	3	chr16:2479489 (+)	ggcggcagcgacgcgagcgcggcgATGGGG[A/G]GCGGCGGCGgtgagtgcggggcgatgtccg	chr16:2429488 (+)			Williams (2016) NAT COMM 7, 11253
Frontotemporal dementia / amyotrophic lateral sclerosis	CCNF	899	Missense	DM	CM164796	rs1371569927		[NM_001761.2:c.585T>G] [NP_001752.2:p.S195R]	T-G		AGT-AGG	Ser-Arg	195	chr16:2488115 (+)	CATATTGCACTGCTTGGGCAGAGTGCTGAG[T/G]CTGTTCGAGgtgagtcaagttgttctctgc	chr16:2438114 (+)			Williams (2016) NAT COMM 7, 11253
Frontotemporal dementia / amyotrophic lateral sclerosis	CCNF	899	Missense	DM	CM164798	rs778264897		[NM_001761.2:c.1861A>G] [NP_001752.2:p.S621G]	A-G		AGT-GGT	Ser-Gly	621	chr16:2505541 (+)	TGCTGCTCTGGCTATGAAGGCGACCAGGAG[A/G]GTGAGGGCGAGAAGGAGGGCGACGgtgagt	chr16:2455540 (+)			Williams (2016) NAT COMM 7, 11253
Frontotemporal dementia / amyotrophic lateral sclerosis	CCNF	899	Missense	DM	CM164799	rs762663630		[NM_001761.2:c.2315T>C] [NP_001752.2:p.I772T]	T-C		ATA-ACA	Ile-Thr	772	chr16:2506975 (+)	AGCAACAGGTGAAGCGGATAAACCTATGCA[T/C]ACACAGTGAGGAGGAGGACATGAACCTGGG	chr16:2456974 (+)			Williams (2016) NAT COMM 7, 11253
Frontotemporal dementia / amyotrophic lateral sclerosis	CCNF	899	Missense	DM	CM164803	rs771621178		[NM_001761.2:c.1870G>A] [NP_001752.2:p.E624K]	G-A		GAG-AAG	Glu-Lys	624	chr16:2505550 (+)	GGCTATGAAGGCGACCAGGAGAGTGAGGGC[G/A]AGAAGGAGGGCGACGgtgagtgtggggcca	chr16:2455549 (+)			Williams (2016) NAT COMM 7, 11253
Frontotemporal dementia / amyotrophic lateral sclerosis	CCNF	899	Missense	DM	CM164797	rs760953006		[NM_001761.2:c.1525T>C] [NP_001752.2:p.S509P]	T-C		TCT-CCT	Ser-Pro	509	chr16:2503248 (+)	GATGACGCCCCCAAGGACTACAGGCAAGTC[T/C]CTCTGACCGCCGTGAAGCAGCGGTTTGAGG	chr16:2453247 (+)			Williams (2016) NAT COMM 7, 11253
Frontotemporal dementia	CHCHD10	400916	Missense	DM	CM164355			[NM_213720.2:c.64C>T] [NP_998885.1:p.H22Y]	C-T		CAC-TAC	His-Tyr	22	chr22:24109758 (-)	ccccgcagCCGCCCAGCCGCGCCCTCTGCC[C/T]ACCCGCCCGCGCACCCACCGCCCTCGGCAG	chr22:23767571 (-)			Jiao (2016) BRAIN 139, 1
Frontotemporal dementia / amyotrophic lateral sclerosis	CHCHD10	400916	Nonsense	DM	CM1512900	rs770043821		[NM_213720.2:c.244C>T] [NP_998885.1:p.Q82*]	C-T		CAG-TAG	Gln-Term	82	chr22:24109578 (-)	GCCTTCAGCGGGGGGAGCTCGGAGCCCTCC[C/T]AGCCTGCTGTCCAGCAGgtgagcagcgagt	chr22:23767391 (-)			Dols-Icardo (2015) BRAIN 138, e400
Frontotemporal dementia	CHCHD10	400916	Nonsense	DM	CM171628	rs1181028283		[NM_213720.2:c.322C>T] [NP_998885.1:p.Q108*]	C-T		CAG-TAG	Gln-Term	108	chr22:24108402 (-)	CAGATGGGGCCCTGCGCCTACGAGATCAGG[C/T]AGTTCCTGGACTGTTCCACCACTCAGAGTG	chr22:23766215 (-)			Perrone (2017) NEURO AG 51, 177.e9
Frontotemporal dementia / amyotrophic lateral sclerosis	CHCHD10	400916	Missense	DM	CM1512899	rs775303926		[NM_213720.2:c.34C>T] [NP_998885.1:p.P12S]	C-T		CCA-TCA	Pro-Ser	12	chr22:24110028 (-)	CCTCGGGGAAGCCGCAGCGCGGCCTCCCGG[C/T]CAGCCAGgtgtgagggggacaagggccctg	chr22:23767841 (-)			Dols-Icardo (2015) BRAIN 138, e400
Frontotemporal dementia / amyotrophic lateral sclerosis	CHCHD10	400916	Missense	DM?	CM1411508	rs551521196		[NM_213720.2:c.100C>T] [NP_998885.1:p.P34S]	C-T		CCA-TCA	Pro-Ser	34	chr22:24109722 (-)	CCCGCGCACCCACCGCCCTCGGCAGCCGCC[C/T]CAGCCCCCGCCCCTTCGGGCCAGCCGGGGC	chr22:23767535 (-)			Chaussenot (2014) NEURO AG 35, 2884.e1
Frontotemporal dementia	CHCHD10	400916	Missense	DM	CM164357			[NM_213720.2:c.68C>T] [NP_998885.1:p.P23L]	C-T		CCG-CTG	Pro-Leu	23	chr22:24109754 (-)	gcagCCGCCCAGCCGCGCCCTCTGCCCACC[C/T]GCCCGCGCACCCACCGCCCTCGGCAGCCGC	chr22:23767567 (-)			Jiao (2016) BRAIN 139, 1
Frontotemporal dementia	CHCHD10	400916	Missense	DM	CM164356			[NM_213720.2:c.67C>T] [NP_998885.1:p.P23S]	C-T		CCG-TCG	Pro-Ser	23	chr22:24109755 (-)	cgcagCCGCCCAGCCGCGCCCTCTGCCCAC[C/T]CGCCCGCGCACCCACCGCCCTCGGCAGCCG	chr22:23767568 (-)			Jiao (2016) BRAIN 139, 1
Frontotemporal dementia	CHCHD10	400916	Missense	DM	CM164358			[NM_213720.2:c.95C>A] [NP_998885.1:p.A32D]	C-A		GCC-GAC	Ala-Asp	32	chr22:24109727 (-)	ACCCGCCCGCGCACCCACCGCCCTCGGCAG[C/A]CGCCCCAGCCCCCGCCCCTTCGGGCCAGCC	chr22:23767540 (-)			Jiao (2016) BRAIN 139, 1
Semantic dementia	CHCHD10	400916	Same-sense	DM	CM178008			[NM_213720.2:c.63C>T] [NP_998885.1:p.A21A]	C-T		GCC-GCT	Ala-Ala	21	chr22:24109759 (-)	cccccgcagCCGCCCAGCCGCGCCCTCTGC[C/T]CACCCGCCCGCGCACCCACCGCCCTCGGCA	chr22:23767572 (-)			Che (2017) CAR 14, 1102
Frontotemporal dementia	CHCHD10	400916	Missense	DM	CM164359			[NM_213720.2:c.170T>A] [NP_998885.1:p.V57E]	T-A		GTG-GAG	Val-Glu	57	chr22:24109652 (-)	AGATGGCGACCACGGCCGCAGGGGTAGCCG[T/A]GGGCTCGGCTGTGGGACACGTCATGGGCAG	chr22:23767465 (-)			Jiao (2016) BRAIN 139, 1
Frontotemporal dementia / amyotrophic lateral sclerosis	CHCHD10	400916	Missense	DM	CM147240	rs587777574		[NM_213720.2:c.176C>T] [NP_998885.1:p.S59L]	C-T		TCG-TTG	Ser-Leu	59	chr22:24109646 (-)	CGACCACGGCCGCAGGGGTAGCCGTGGGCT[C/T]GGCTGTGGGACACGTCATGGGCAGCGCCCT	chr22:23767459 (-)			Bannwarth (2014) BRAIN 137, 2329
Frontotemporal dementia	CHMP2B	25978	Missense	DM	CM080145	rs63750944		[NM_014043.3:c.428A>G] [NP_054762.2:p.N143S]	A-G		AAT-AGT	Asn-Ser	143	chr3:87302557 (+)	ctttgctccttctcccatatcccctagTCA[A/G]TGATACACTTGATGACATCTTTGACGGTTC	chr3:87253407 (+)	0.39;LOW RISK	0.42;TOLERATED	van der Zee (2008) HMG 17, 313
Frontotemporal dementia	CHMP2B	25978	Missense	DM?	CM1010493	rs78268395		[NM_014043.3:c.560G>A] [NP_054762.2:p.S187N]	G-A		AGC-AAC	Ser-Asn	187	chr3:87302890 (+)	agATGGCCAAAGCTCCATCAGCTGCTCGAA[G/A]CTTACCATCTGCCTCTACTTCAAAGGCTAC	chr3:87253740 (+)			Ferrari (2010) ADAD 24, 397
Frontotemporal dementia	CHMP2B	25978	Nonsense	DM	CM080146	rs63750355		[NM_014043.3:c.493C>T] [NP_054762.2:p.Q165*]	C-T		CAA-TAA	Gln-Term	165	chr3:87302622 (+)	GACGAAGAAGAAAGCCAGGATATTGTGAAT[C/T]AAGTTCTTGATGAAATTGGAATTGAAATTT	chr3:87253472 (+)			van der Zee (2008) HMG 17, 313
Frontotemporal dementia	CHMP2B	25978	Nonsense	DM	CM067363	rs63751048		[NM_014043.3:c.556C>T] [NP_054762.2:p.R186*]	C-T		CGA-TGA	Arg-Term	186	chr3:87302886 (+)	atatagATGGCCAAAGCTCCATCAGCTGCT[C/T]GAAGCTTACCATCTGCCTCTACTTCAAAGG	chr3:87253736 (+)			Momeni (2006) NDD 3, 129
Frontotemporal dementia	CHMP2B	25978	Missense	DM?	CM1817328			[NM_014043.3:c.613C>T] [NP_054762.2:p.R205W]	C-T		CGG-TGG	Arg-Trp	205	chr3:87302943 (+)	AAGGCTACAATCTCAGATGAAGAGATTGAA[C/T]GGCAACTCAAGGCTTTAGGAGTAGATTAGt	chr3:87253793 (+)			Kim (2018) NEURO AG 72, 186.e1
Frontotemporal dementia	CHMP2B	25978	Missense	DM	CM052837	rs63750653		[NM_014043.3:c.442G>T] [NP_054762.2:p.D148Y]	G-T		GAC-TAC	Asp-Tyr	148	chr3:87302571 (+)	ccatatcccctagTCAATGATACACTTGAT[G/T]ACATCTTTGACGGTTCTGATGACGAAGAAG	chr3:87253421 (+)	0.64;HIGH RISK	0.0;DAMAGING	Skibinski (2005) NAT GENET 37, 806
Frontotemporal dementia	CHMP2B	25978	Splice	DM	CS052951	rs63750652		[NM_014043.3:c.532-1G>C]	G-C	IVS 5, as, -1				chr3:87302861 (+)	gcacgtttgtctttttcattgtttaatata[G/C]ATGGCCAAAGCTCCATCAGCTGCTCGAAGC	chr3:87253711 (+)			Skibinski (2005) NAT GENET 37, 806
Frontotemporal dementia	CHRNA4	1137	Missense	DM?	CM1817329			[NM_000744.6:c.1459C>T] [NP_000735.1:p.R487W]	C-T		CGG-TGG	Arg-Trp	487	chr20:61981304 (-)	GCGGTGGAAGGCGGCGTCCGGTGCCGGTCT[C/T]GGAGCATCCAGTACTGTGTTCCCCGAGACG	chr20:63349952 (-)			Kim (2018) NEURO AG 72, 186.e1
Multi-infarct dementia, Swedish type	COL4A1	1282	Regulatory	DM	CR175740				G-A	#ERROR!				chr13:110802678 (-)	GAAGCCTGACTCAGCTAATGTCACAACATG[G/A]TGCTACTTCTTCTTCTTTTTGTTAACAGCA	chr13:110150331 (-)			Siitonen (2017) BRAIN 140, 29
Dementia	CSF1R	1436	Missense	DM	CM1815459			[NM_005211.3:c.2326C>T] [NP_005202.2:p.H776Y]	C-T		CAC-TAC	His-Tyr	776	chr5:149435898 (-)	taaccctgcagtgctttccctcagTGCATC[C/T]ACCGGGACGTGGCAGCGCGTAACGTGCTGT	chr5:150056335 (-)			Koriath (2018) MOL PSYCH epub, epub
Dementia	CSF1R	1436	Missense	DM	CM1815453			[NM_005211.3:c.2671G>C] [NP_005202.2:p.A891P]	G-C		GCC-CCC	Ala-Pro	891	chr5:149433977 (-)	gtcctatctcccagATACAGCATCATGCAG[G/C]CCTGCTGGGCCTTGGAGCCCACCCACAGAC	chr5:150054414 (-)			Koriath (2018) MOL PSYCH epub, epub
Frontotemporal dementia	CSF1R	1436	Missense	DM	CM186035			[NM_005211.3:c.2500G>C] [NP_005202.2:p.V834L]	G-C		GTT-CTT	Val-Leu	834	chr5:149435643 (-)	CCAGAGAGCATCTTTGACTGTGTCTACACG[G/C]TTCAGAGCGACGTCTGGTCCTATGGCATCC	chr5:150056080 (-)			Bartoletti-Stella (2018) NEURO AG 66, 180.e23
Frontotemporal dementia	CTSF	8722	Missense	DM	CM1612953	rs767931300		[NM_003793.3:c.734G>A] [NP_003784.2:p.R245H]	G-A		CGC-CAC	Arg-His	245	chr11:66333626 (-)	gcccacctttgcccgcagAGGAGGAGTTCC[G/A]CACTATCTACCTGAATACTCTCCTGAGGAA	chr11:66566155 (-)			van der Zee (2016) NEUROL GEN 2, 102
Frontotemporal dementia	DAO	1610	Missense	DM?	CM1817330			[NM_001917.4:c.65G>A] [NP_001908.3:p.R22H]	G-A		CGC-CAC	Arg-His	22	chr12:109278847 (+)	GGCTGTCCACCGCCCTCTGCATCCATGAGC[G/A]CTACCACTCAGTCCTGCAGCCACTGGACAT	chr12:108885071 (+)			Kim (2018) NEURO AG 72, 186.e1
Amyotrophic lateral sclerosis & dementia	DCTN1	1639	Missense	DM	CM053832	rs121909345		[NM_004082.4:c.3302G>A] [NP_004073.2:p.R1101K]	G-A		AGG-AAG	Arg-Lys	1101	chr2:74590464 (-)	CACTGCTGCTTCAGCAGATCTCTGCCATGA[G/A]GCTGCACATCTCCCAGCTCCAGCATGAGAA	chr2:74363337 (-)	0.28;LOW RISK	0.5;TOLERATED	Munch (2005) ANN NEUROL 58, 777
Frontotemporal dementia	DCTN1	1639	Missense	DM	CM186036	rs371723224		[NM_004082.4:c.673C>T] [NP_004073.2:p.R225W]	C-T		CGG-TGG	Arg-Trp	225	chr2:74598276 (-)	cagGAGGAGGAGGGACTAAGGGCTCAGGTG[C/T]GGGACCTGGAGGAGAAACTAGAGACCCTGA	chr2:74371149 (-)			Bartoletti-Stella (2018) NEURO AG 66, 180.e23
Sensory neuropathy with dementia & hearing loss	DNMT1	1786	Missense	DM	CM132744			[NM_001130823.2:c.1706A>G] [NP_001124295.1:p.H569R]	A-G		CAC-CGC	His-Arg	569	chr19:10265388 (-)	ACCGCTTCACAGAGGACTCCCTCCTGCGAC[A/G]CGCGCAGTTTGTGGTGGAGCAGGTGGAGAG	chr19:10154712 (-)			Yuan (2013) JPNERVS 18, 89
Sensory neuropathy with dementia & hearing loss	DNMT1	1786	Missense	DM	CM145669			[NM_001130823.2:c.1520C>G] [NP_001124295.1:p.P507R]	C-G		CCC-CGC	Pro-Arg	507	chr19:10265705 (-)	cagCATTTGCCGAATACATTCTGATGGATC[C/G]CAGTCCCGAGTATGCGCCCATATTTGGGCT	chr19:10155029 (-)			Moghadam (2014) BRAIN 137, 1643
Sensory neuropathy with dementia & hearing loss	DNMT1	1786	Missense	DM?	CM1517093	rs766051225		[NM_001130823.2:c.4001C>T] [NP_001124295.1:p.A1334V]	C-T		GCG-GTG	Ala-Val	1334	chr19:10249229 (-)	AGACTAGGAGGCGGGCCATCATCCTGGCCG[C/T]GGCCCCTGGAGAGAAGCTCCCTCTGTTCCC	chr19:10138553 (-)			Nishihara (2015) NCN 3, 74
Sensory neuropathy with dementia & hearing loss	DNMT1	1786	Missense	DM	CM132142	rs199473692		[NM_001130823.2:c.1531T>C] [NP_001124295.1:p.Y511H]	T-C		TAT-CAT	Tyr-His	511	chr19:10265694 (-)	GAATACATTCTGATGGATCCCAGTCCCGAG[T/C]ATGCGCCCATATTTGGGCTGATGCAGGAGA	chr19:10155018 (-)			Klein (2013) NEUROLOGY 80, 824
Sensory neuropathy with dementia & hearing loss	DNMT1	1786	Missense	DM	CM113640	rs199473690		[NM_001130823.2:c.1532A>G] [NP_001124295.1:p.Y511C]	A-G		TAT-TGT	Tyr-Cys	511	chr19:10265693 (-)	AATACATTCTGATGGATCCCAGTCCCGAGT[A/G]TGCGCCCATATTTGGGCTGATGCAGGAGAA	chr19:10155017 (-)		0.0;DAMAGING	Klein (2011) NAT GENET 43, 595
Dementia with Lewy bodies	EIF4G1	1981	Missense	DM?	CM161769	rs112809828		[NM_198241.2:c.3985A>G] [NP_937884.1:p.M1329V]	A-G		ATG-GTG	Met-Val	1329	chr3:184046450 (+)	TTGTATGAAATCTTGGAATTGGCTGAGGAC[A/G]TGGAAATTGACATCCCCCACGTGTGGCTCT	chr3:184328662 (+)			Keogh (2016) TP 6, e728
Frontotemporal dementia	EPB41L1	2036	Missense	DM	CM1512258	rs1060499773		[NM_012156.2:c.1912C>T] [NP_036288.2:p.R638C]	C-T		CGC-TGC	Arg-Cys	638	chr20:34797653 (+)	TACCATGGCAGCGCCTTCGAAGACTTCTCC[C/T]GCAGCCTGCCTGAGCTCGACCGGGACAAAA	chr20:36209731 (+)			Karaca (2015) NEURON 88, 499
Frontotemporal dementia, behavioural variant	FLNC	2318	Missense	DM?	CM1512360	rs753176255		[NM_001458.4:c.1571A>G] [NP_001449.3:p.K524R]	A-G		AAG-AGG	Lys-Arg	524	chr7:128480623 (+)	tctcctcagAGGGCACAGAGGAGCCAGTGA[A/G]GGTGCGGGAGGCTGGGGATGGTGTGTTCGA	chr7:128840569 (+)			Janssens (2015) ACTA NEU C 3, 68
Frontotemporal dementia	FLNC	2318	Missense	DM?	CM1512383	rs767695121		[NM_001458.4:c.6074C>T] [NP_001449.3:p.T2025I]	C-T		ACC-ATC	Thr-Ile	2025	chr7:128492951 (+)	TGAGCGTGCGCAAGAGTGGCAAGCATGTCA[C/T]CAACAGCCCCTTCAAGATCCTGGTGGGGCC	chr7:128852897 (+)			Janssens (2015) ACTA NEU C 3, 68
Frontotemporal dementia	FLNC	2318	Missense	DM?	CM1512387	rs550547714		[NM_001458.4:c.7382G>A] [NP_001449.3:p.S2461N]	G-A		AGT-AAT	Ser-Asn	2461	chr7:128496702 (+)	TGGAGGAGTGCTACGTCTCTGAGCTGGACA[G/A]TGgtgagctggccctgcccctgccaactcc	chr7:128856648 (+)			Janssens (2015) ACTA NEU C 3, 68
Frontotemporal dementia, behavioural variant	FLNC	2318	Missense	DM?	CM1512367			[NM_001458.4:c.3488C>G] [NP_001449.3:p.P1163R]	C-G		CCG-CGG	Pro-Arg	1163	chr7:128485007 (+)	TTGACCCGAGCAAGGTGCGGGCCAGTGGAC[C/G]GGGCCTGGAGCGCGGCAAGGTCGGTGAGGC	chr7:128844953 (+)			Janssens (2015) ACTA NEU C 3, 68
Frontotemporal dementia	FLNC	2318	Missense	DM?	CM1512372	rs761881020		[NM_001458.4:c.4109G>A] [NP_001449.3:p.R1370Q]	G-A		CGA-CAA	Arg-Gln	1370	chr7:128486499 (+)	TGGAGGGTGGCTTGGTCAACAAGGCCAACC[G/A]ATTCACTGTGGAGACCAGgtatcctccccc	chr7:128846445 (+)			Janssens (2015) ACTA NEU C 3, 68
Frontotemporal dementia, behavioural variant	FLNC	2318	Missense	DM?	CM1512358			[NM_001458.4:c.241C>T] [NP_001449.3:p.R81C]	C-T		CGC-TGC	Arg-Cys	81	chr7:128470932 (+)	ATCGCGCTGCTCGAGGTGCTCAGCCAGAAG[C/T]GCATGTACCGCAAGTTCCATCCGCGCCCCA	chr7:128830878 (+)			Janssens (2015) ACTA NEU C 3, 68
Frontotemporal dementia, behavioural variant	FLNC	2318	Missense	DM?	CM1512378	rs369187211		[NM_001458.4:c.5272C>T] [NP_001449.3:p.R1758W]	C-T		CGG-TGG	Arg-Trp	1758	chr7:128490102 (+)	CCACAGCTGCGCCAGCCCTACGCTCCTCCC[C/T]GGCCCGGCGCCCGCCCCACACACTGGgtac	chr7:128850048 (+)			Janssens (2015) ACTA NEU C 3, 68
Frontotemporal dementia / amyotrophic lateral sclerosis	FLNC	2318	Missense	DM?	CM1512361	rs370035829		[NM_001458.4:c.2128G>A] [NP_001449.3:p.D710N]	G-A		GAC-AAC	Asp-Asn	710	chr7:128482291 (+)	actttgcttgggtgatgcccacagGACGCC[G/A]ACGGCTGTCCCATCGACATCAAGGTGATCC	chr7:128842237 (+)			Janssens (2015) ACTA NEU C 3, 68
Frontotemporal dementia	FLNC	2318	Missense	DM?	CM1512374	rs761793156		[NM_001458.4:c.4711G>A] [NP_001449.3:p.E1571K]	G-A		GAG-AAG	Glu-Lys	1571	chr7:128488745 (+)	GAGTTCACCATCGACGCACGGGACGCGGGC[G/A]AGGGGTTGCTCACTGTCCAGATCTTGgtga	chr7:128848691 (+)			Janssens (2015) ACTA NEU C 3, 68
Frontotemporal dementia, behavioural variant	FLNC	2318	Missense	DM?	CM1512359			[NM_001458.4:c.968A>T] [NP_001449.3:p.E323V]	A-T		GAG-GTG	Glu-Val	323	chr7:128477808 (+)	ACATCGAGGACCCTGAAGGCCACACCGAGG[A/T]Ggtatgcagaggccgctggggacagaggga	chr7:128837754 (+)			Janssens (2015) ACTA NEU C 3, 68
Frontotemporal dementia, behavioural variant	FLNC	2318	Missense	DM?	CM1512373	rs565918031		[NM_001458.4:c.4651G>A] [NP_001449.3:p.A1551T]	G-A		GCC-ACC	Ala-Thr	1551	chr7:128488685 (+)	AAGGTGCGGGCCAGCGGCCCAGGCCTCAAC[G/A]CCTCTGGCATCCCTGCCAGCCTGCCTGTGG	chr7:128848631 (+)			Janssens (2015) ACTA NEU C 3, 68
Frontotemporal dementia, behavioural variant	FLNC	2318	Missense	DM?	CM1512369	rs368220468		[NM_001458.4:c.4003G>A] [NP_001449.3:p.V1335M]	G-A		GTG-ATG	Val-Met	1335	chr7:128486393 (+)	CTGGTGGAGGTCCTGTATGATGAGGTCGCT[G/A]TGCCCAAGAGCCCCTTCCGAGTGGGCGTGA	chr7:128846339 (+)			Janssens (2015) ACTA NEU C 3, 68
Frontotemporal dementia	FLNC	2318	Missense	DM?	BM1559222			[NM_001458.4:c.3139G>C] [NP_001449.3:p.V1047L]	G-C		GTG-CTG	Val-Leu	1047	chr7:128484267 (+)	AAGGTGGATATCACCTACGATGGTCACCCG[G/C]TGCCTGGCAGCCCGTTTGCTGTGGAGGGTG	chr7:128844213 (+)			Janssens (2015) ACTA NEU C 3, 68
Frontotemporal dementia	FUS	2521	Missense	DM	CM186033	rs773655049		[NM_004960.3:c.443G>C] [NP_004951.1:p.S148T]	G-C		AGC-ACC	Ser-Thr	148	chr16:31195637 (+)	GACAGCAGCAAAGCTATGGACAGCAGCAAA[G/C]CTATAATCCCCCTCAGGGCTATGGACAGCA	chr16:31184316 (+)			Bartoletti-Stella (2018) NEURO AG 66, 180.e23
Frontotemporal dementia, behavioural variant	FUS	2521	Missense	DM?	CM122358	rs374191107		[NM_004960.3:c.317C>T] [NP_004951.1:p.P106L]	C-T		CCC-CTC	Pro-Leu	106	chr16:31195305 (+)	CCTACCCTGGCTATGGCCAGCAGCCAGCTC[C/T]CAGCAGCACCTCGGGAAGgtacggtggtgt	chr16:31183984 (+)		0.34;TOLERATED	Huey (2012) NEURO AG 33, 1016.e9
Lewy body dementia	GBA	2629	Missense	DM	CM068592	rs199628072		[NM_001005741.2:c.917C>T] [NP_001005741.1:p.T306I]	C-T		ACC-ATC	Thr-Ile	306	chr1:155207214 (-)	GAGACTTCATTGCCCGTGACCTAGGTCCTA[C/T]CCTCGCCAACAGTACTCACCACAATGTCCG	chr1:155237423 (-)		0.21;TOLERATED	Goker-Alpan (2006) NEUROLOGY 67, 908
Lewy body dementia/Alzheimer disease	GBA	2629	Missense	DM	CM081633	rs77933015		[NM_001005741.2:c.599T>A] [NP_001005741.1:p.I200N]	T-A		ATT-AAT	Ile-Asn	200	chr1:155208087 (-)	ttcactacctttgtctctagATACCCCTGA[T/A]TCACCGAGCCCTGCAGTTGGCCCAGCGTCC	chr1:155238296 (-)		0.0;DAMAGING	Goker-Alpan (2006) NEUROLOGY 67, 908
Parkinson disease with dementia	GBA	2629	Missense	DM	BM1319247			[NM_001005741.2:c.884A>G] [NP_001005741.1:p.Q295R]	A-G		CAG-CGG	Gln-Arg	295	chr1:155207247 (-)	TCCAGTGCCTGGGCTTCACCCCTGAACATC[A/G]GCGAGACTTCATTGCCCGTGACCTAGGTCC	chr1:155237456 (-)			Nalls (2013) JAMA NEURO 70, 727
Lewy body dementia	GBA	2629	Missense	DM	BM1374106			[NM_001005741.2:c.882T>A] [NP_001005741.1:p.H294Q]	T-A		CAT-CAA	His-Gln	294	chr1:155207249 (-)	CTTCCAGTGCCTGGGCTTCACCCCTGAACA[T/A]CAGCGAGACTTCATTGCCCGTGACCTAGGT	chr1:155237458 (-)			Nalls (2013) JAMA NEURO 70, 727
Lewy body dementia	GBA	2629	Missense	DM?	CM129300			[NM_001005741.2:c.1313A>G] [NP_001005741.1:p.D438G]	A-G		GAC-GGC	Asp-Gly	438	chr1:155205547 (-)	GAGGACCCAATTGGGTGCGTAACTTTGTCG[A/G]CAGTCCCATCATTGTAGACATCACCAAGGA	chr1:155235756 (-)		0.01;DAMAGING	Meeus (2012) NEURO AG 33, 629.e5
Lewy body dementia	GBA	2629	Missense	DM	CM133629			[NM_001005741.2:c.821A>T] [NP_001005741.1:p.E274V]	A-T		GAG-GTG	Glu-Val	274	chr1:155207310 (-)	TACAGTTCTGGGCAGTGACAGCTGAAAATG[A/T]GCCTTCTGCTGGGCTGTTGAGTGGATACCC	chr1:155237519 (-)			Nalls (2013) JAMA NEURO 70, 727
Lewy body dementia	GBA	2629	Missense	DM	CM133630			[NM_001005741.2:c.1283G>T] [NP_001005741.1:p.G428V]	G-T		GGA-GTA	Gly-Val	428	chr1:155205577 (-)	CCGACTGGAACCTTGCCCTGAACCCCGAAG[G/T]AGGACCCAATTGGGTGCGTAACTTTGTCGA	chr1:155235786 (-)			Nalls (2013) JAMA NEURO 70, 727
Dementia with Lewy bodies	GIGYF2	26058	Missense	DM?	CM161771	rs371141455		[NM_001103146.1:c.851G>C] [NP_001096616.1:p.S284T]	G-C		AGC-ACC	Ser-Thr	284	chr2:233655546 (+)	GCAGTGGGAGCATAGATGATGACAGGGATA[G/C]CTTGCCCGAATGGTGCTTAGAGGATGCTGA	chr2:232790836 (+)			Keogh (2016) TP 6, e728
Frontotemporal dementia	GRN	2896	Nonsense	DM	CM098182			[NM_002087.3:c.775A>T] [NP_002078.1:p.K259*]	A-T		AAG-TAG	Lys-Term	259	chr17:42428471 (+)	CAAGACACTGTGTGTGACCTGATCCAGAGT[A/T]AGTGCCTCTCCAAGGAGAACGCTACCACGG	chr17:44351103 (+)			Schlachetzki (2009) J NEUROL 256, 2043
Alzheimer disease/frontotemporal dementia	GRN	2896	Missense	DM?	CM1815491	rs376153436		[NM_002087.3:c.752C>G] [NP_002078.1:p.T251S]	C-G		ACT-AGT	Thr-Ser	251	chr17:42428448 (+)	CCGATCACCTGCACTGCTGCCCCCAAGACA[C/G]TGTGTGTGACCTGATCCAGAGTAAGTGCCT	chr17:44351080 (+)			Koriath (2018) MOL PSYCH epub, epub
Frontotemporal dementia	GRN	2896	Missense	DM	CM062769	rs63751006	kozak sequence	[NM_002087.3:c.2T>C] [NP_002078.1:p.M1T]	T-C		ATG-ACG	Met-Thr	1	chr17:42426534 (+)	gacgttccttggtactttgcaggcagaccA[T/C]GTGGACCCTGGTGAGCTGGGTGGCCTTAAC	chr17:44349166 (+)	0.87;VERY HIGH RISK	0.0;DAMAGING	Baker (2006) NATURE 442, 916
Frontotemporal dementia	GRN	2896	Missense	DM	CM062770	rs63750331	kozak sequence	[NM_002087.3:c.3G>A] [NP_002078.1:p.M1I]	G-A		ATG-ATA	Met-Ile	1	chr17:42426535 (+)	acgttccttggtactttgcaggcagaccAT[G/A]TGGACCCTGGTGAGCTGGGTGGCCTTAACA	chr17:44349167 (+)	0.9;VERY HIGH RISK	0.0;DAMAGING	Cruts (2006) NATURE 442, 920
Frontotemporal dementia	GRN	2896	Missense	DM	CM080402		kozak sequence	[NM_002087.3:c.1A>G] [NP_002078.1:p.M1V]	A-G		ATG-GTG	Met-Val	1	chr17:42426533 (+)	agacgttccttggtactttgcaggcagacc[A/G]TGTGGACCCTGGTGAGCTGGGTGGCCTTAA	chr17:44349165 (+)	0.88;VERY HIGH RISK		Le Ber (2008) BRAIN 131, 732
Frontotemporal dementia	GRN	2896	Nonsense	DM	CM151980			[NM_002087.3:c.745C>T] [NP_002078.1:p.Q249*]	C-T		CAA-TAA	Gln-Term	249	chr17:42428441 (+)	TGCTGCTCCGATCACCTGCACTGCTGCCCC[C/T]AAGACACTGTGTGTGACCTGATCCAGAGTA	chr17:44351073 (+)			Rohrer (2015) L NEUROL 14, 253
Frontotemporal dementia	GRN	2896	Nonsense	DM	CM062771	rs63750077		[NM_002087.3:c.373C>T] [NP_002078.1:p.Q125*]	C-T		CAG-TAG	Gln-Term	125	chr17:42427619 (+)	tccacagGTAACAACTCCGTGGGTGCCATC[C/T]AGTGCCCTGATAGTCAGTTCGAATGCCCGG	chr17:44350251 (+)			Baker (2006) NATURE 442, 916
Frontotemporal dementia, behavioural variant	GRN	2896	Nonsense	DM	CM164459			[NM_002087.3:c.388C>T] [NP_002078.1:p.Q130*]	C-T		CAG-TAG	Gln-Term	130	chr17:42427634 (+)	TCCGTGGGTGCCATCCAGTGCCCTGATAGT[C/T]AGTTCGAATGCCCGGACTTCTCCACGTGCT	chr17:44350266 (+)			Takada (2016) ADAD 30, 310
Frontotemporal dementia	GRN	2896	Nonsense	DM	CM080401			[NM_002087.3:c.898C>T] [NP_002078.1:p.Q300*]	C-T		CAG-TAG	Gln-Term	300	chr17:42428793 (+)	TGCCCAGATGGCTATACCTGCTGCCGTCTA[C/T]AGTCGGGGGCCTGGGGCTGCTGCCCTTTTA	chr17:44351425 (+)			Beck (2008) BRAIN 131, 706
Frontotemporal dementia	GRN	2896	Nonsense	DM	CM074261	rs63751406		[NM_002087.3:c.1009C>T] [NP_002078.1:p.Q337*]	C-T		CAG-TAG	Gln-Term	337	chr17:42428993 (+)	ACGTGTGACACGCAGAAGGGTACCTGTGAA[C/T]AGGGGCCCCACCAGGTGCCCTGGATGGAGA	chr17:44351625 (+)			Van Deerlin (2007) ARCH NEUR 64, 1148
Frontotemporal dementia	GRN	2896	Nonsense	DM	CM074262	rs63750118		[NM_002087.3:c.1201C>T] [NP_002078.1:p.Q401*]	C-T		CAG-TAG	Gln-Term	401	chr17:42429404 (+)	accccccagGCTGTCTGCTGCTCGGACCAC[C/T]AGCACTGCTGCCCCCAGGGCTACACGTGTG	chr17:44352036 (+)			Le Ber (2007) HUM MUT 28, 846
Frontotemporal dementia	GRN	2896	Nonsense	DM	CM080405			[NM_002087.3:c.1243C>T] [NP_002078.1:p.Q415*]	C-T		CAG-TAG	Gln-Term	415	chr17:42429446 (+)	CCCCAGGGCTACACGTGTGTAGCTGAGGGG[C/T]AGTGTCAGCGAGGAAGCGAGATCGTGGCTG	chr17:44352078 (+)			Pickering-Brown (2008) BRAIN 131, 721
Frontotemporal dementia	GRN	2896	Nonsense	DM	CM062772	rs63749908		[NM_002087.3:c.1402C>T] [NP_002078.1:p.Q468*]	C-T		CAG-TAG	Gln-Term	468	chr17:42429605 (+)	CCGAGCCTGGGTGGGAGCTGGGCCTGCTGC[C/T]AGTTGCCCCATgtgagtgcctccctgcctg	chr17:44352237 (+)			Baker (2006) NATURE 442, 916
Frontotemporal dementia	GRN	2896	Nonsense	DM	CM162421			[NM_002087.3:c.1507C>T] [NP_002078.1:p.Q503*]	C-T		CAG-TAG	Gln-Term	503	chr17:42429802 (+)	CGATCCTGCGAGAAGGAAGTGGTCTCTGCC[C/T]AGCCTGCCACCTTCCTGGCCCGTAGCCCTC	chr17:44352434 (+)			Aswathy (2016) NEURO AG 39, 218.e1
Frontotemporal dementia	GRN	2896	Missense	DM	CM071797	rs63750344		[NM_002087.3:c.743C>T] [NP_002078.1:p.P248L]	C-T		CCC-CTC	Pro-Leu	248	chr17:42428439 (+)	CCTGCTGCTCCGATCACCTGCACTGCTGCC[C/T]CCAAGACACTGTGTGTGACCTGATCCAGAG	chr17:44351071 (+)	0.92;VERY HIGH RISK	0.0;DAMAGING	van der Zee (2007) HUM MUT 28, 416
Frontotemporal dementia, behavioural variant	GRN	2896	Missense	DM?	CM1414030	rs748147151		[NM_002087.3:c.100C>T] [NP_002078.1:p.P34S]	C-T		CCC-TCC	Pro-Ser	34	chr17:42426632 (+)	CAGTTCTGCCCTGTGGCCTGCTGCCTGGAC[C/T]CCGGAGGAGCCAGCTACAGCTGCTGCCGTC	chr17:44349264 (+)			Almeida (2014) NDD 13, 214
Frontotemporal dementia	GRN	2896	Missense	DM	CM1721887	rs912111761		[NM_002087.3:c.1117C>T] [NP_002078.1:p.P373S]	C-T		CCC-TCC	Pro-Ser	373	chr17:42429101 (+)	GATGTCCCCTGTGATAATGTCAGCAGCTGT[C/T]CCTCCTCCGATACCTGCTGCCAACTCACGT	chr17:44351733 (+)			Wilke (2017) NDD 17, 83
Frontotemporal dementia	GRN	2896	Missense	DM?	CM1611120	rs368995988		[NM_002087.3:c.626C>T] [NP_002078.1:p.P209L]	C-T		CCG-CTG	Pro-Leu	209	chr17:42428086 (+)	cagTGGCCTTGTCCAGCTCGGTCATGTGTC[C/T]GGACGCACGGTCCCGGTGCCCTGATGGTTC	chr17:44350718 (+)			Guven (2016) PLOS ONE 11, e0162592
Frontotemporal dementia	GRN	2896	Missense	DM?	CM1815424			[NM_002087.3:c.1373C>T] [NP_002078.1:p.P458L]	C-T		CCG-CTG	Pro-Leu	458	chr17:42429576 (+)	CCAGCTGCCCGGTGGGGCAGACCTGCTGCC[C/T]GAGCCTGGGTGGGAGCTGGGCCTGCTGCCA	chr17:44352208 (+)			Koriath (2018) MOL PSYCH epub, epub
Frontotemporal dementia	GRN	2896	Missense	DM?	CM099945	rs529849967		[NM_002087.3:c.824C>T] [NP_002078.1:p.P275L]	C-T		CCT-CTT	Pro-Leu	275	chr17:42428520 (+)	ACGCTACCACGGACCTCCTCACTAAGCTGC[C/T]TGCGCACACAGgtaccagaggcagggtgca	chr17:44351152 (+)		0.14;TOLERATED	Guerreiro (2009) HUM MUT 31, E1126
Frontotemporal dementia	GRN	2896	Nonsense	DM	CM074264	rs63750411		[NM_002087.3:c.328C>T] [NP_002078.1:p.R110*]	C-T		CGA-TGA	Arg-Term	110	chr17:42427098 (+)	CCACGGGGCTTCCACTGCAGTGCAGACGGG[C/T]GATCCTGCTTCCAAAGATCAGgtgcagctg	chr17:44349730 (+)			Van Deerlin (2007) ARCH NEUR 64, 1148
Frontotemporal dementia	GRN	2896	Nonsense	DM	CM062773	rs63751180		[NM_002087.3:c.1252C>T] [NP_002078.1:p.R418*]	C-T		CGA-TGA	Arg-Term	418	chr17:42429455 (+)	TACACGTGTGTAGCTGAGGGGCAGTGTCAG[C/T]GAGGAAGCGAGATCGTGGCTGGACTGGAGA	chr17:44352087 (+)			Baker (2006) NATURE 442, 916
Frontotemporal dementia	GRN	2896	Nonsense	DM	CM064044	rs63751294		[NM_002087.3:c.1477C>T] [NP_002078.1:p.R493*]	C-T		CGA-TGA	Arg-Term	493	chr17:42429772 (+)	CCGGCTGGCTACACCTGCAACGTGAAGGCT[C/T]GATCCTGCGAGAAGGAAGTGGTCTCTGCCC	chr17:44352404 (+)			Gass (2006) HMG 15, 2988
Frontotemporal dementia	GRN	2896	Missense	DM	CM077189	rs753441122		[NM_002087.3:c.530G>A] [NP_002078.1:p.R177H]	G-A		CGC-CAC	Arg-His	177	chr17:42427877 (+)	ACGGTGCCTTCTGCGACCTGGTTCACACCC[G/A]CTGCATCACACCCACGGGCACCCACCCCCT	chr17:44350509 (+)	0.78;HIGH RISK	0.56;TOLERATED	Lopez de Munain (2008) BP 63, 946
Frontotemporal dementia	GRN	2896	Missense	DM	CM071798	rs63750130		[NM_002087.3:c.1294C>T] [NP_002078.1:p.R432C]	C-T		CGC-TGC	Arg-Cys	432	chr17:42429497 (+)	ATCGTGGCTGGACTGGAGAAGATGCCTGCC[C/T]GCCGGGCTTCCTTATCCCACCCCAGAGACA	chr17:44352129 (+)	0.49;MEDIUM RISK	0.19;TOLERATED	van der Zee (2007) HUM MUT 28, 416
Frontotemporal dementia	GRN	2896	Missense	DM	CM0910707	rs1468026487		[NM_002087.3:c.1639C>T] [NP_002078.1:p.R547C]	C-T		CGC-TGC	Arg-Cys	547	chr17:42429934 (+)	AACCGACAGGGCTGGGCCTGCTGTCCCTAC[C/T]GCCAGgtcagtgccaacccccatcctgggg	chr17:44352566 (+)		0.05;DAMAGING	Wong (2009) MOV DIS 24, 618
Semantic dementia	GRN	2896	Missense	DM?	CM1811825			[NM_002087.3:c.1663C>T] [NP_002078.1:p.R555W]	C-T		CGG-TGG	Arg-Trp	555	chr17:42430047 (+)	ctgaccatccagGGCGTCTGTTGTGCTGAT[C/T]GGCGCCACTGCTGTCCTGCTGGCTTCCGCT	chr17:44352679 (+)			Xu (2018) AGDIS 9, 696
Frontotemporal dementia	GRN	2896	Nonsense	DM	CM133471	rs1270654912		[NM_002087.3:c.1492G>T] [NP_002078.1:p.E498*]	G-T		GAA-TAA	Glu-Term	498	chr17:42429787 (+)	TGCAACGTGAAGGCTCGATCCTGCGAGAAG[G/T]AAGTGGTCTCTGCCCAGCCTGCCACCTTCC	chr17:44352419 (+)			Van Langenhove (2013) JAMA NEURO 70, 365
Frontotemporal dementia, behavioural variant	GRN	2896	Missense	DM?	CM178006			[NM_002087.3:c.750C>A] [NP_002078.1:p.D250E]	C-A		GAC-GAA	Asp-Glu	250	chr17:42428446 (+)	CTCCGATCACCTGCACTGCTGCCCCCAAGA[C/A]ACTGTGTGTGACCTGATCCAGAGTAAGTGC	chr17:44351078 (+)			Che (2017) CAR 14, 1102
Frontotemporal dementia	GRN	2896	Missense	DM	CM080404			[NM_002087.3:c.596C>T] [NP_002078.1:p.A199V]	C-T		GCA-GTA	Ala-Val	199	chr17:42427943 (+)	AGAAGCTCCCTGCCCAGAGGACTAACAGGG[C/T]AGgtgaggaggtgggagagcatcaggccag	chr17:44350575 (+)	0.36;LOW RISK	0.53;TOLERATED	Beck (2008) BRAIN 131, 706
Frontotemporal dementia	GRN	2896	Missense	DM	CM064043	rs63751243		[NM_002087.3:c.26C>A] [NP_002078.1:p.A9D]	C-A		GCC-GAC	Ala-Asp	9	chr17:42426558 (+)	agaccATGTGGACCCTGGTGAGCTGGGTGG[C/A]CTTAACAGCAGGGCTGGTGGCTGGAACGCG	chr17:44349190 (+)	0.49;MEDIUM RISK	0.04;DAMAGING	Mukherjee (2006) ANN NEUROL 60, 314
Frontotemporal dementia	GRN	2896	Missense	DM?	CM128865	rs747362041		[NM_002087.3:c.796G>C] [NP_002078.1:p.A266P]	G-C		GCT-CCT	Ala-Pro	266	chr17:42428492 (+)	ATCCAGAGTAAGTGCCTCTCCAAGGAGAAC[G/C]CTACCACGGACCTCCTCACTAAGCTGCCTG	chr17:44351124 (+)		0.22;TOLERATED	Bernardi (2012) NEURO AG 33, 2948.e1
Frontotemporal dementia	GRN	2896	Missense	DM	CM077190			[NM_002087.3:c.13G>C] [NP_002078.1:p.V5L]	G-C		GTG-CTG	Val-Leu	5	chr17:42426545 (+)	gtactttgcaggcagaccATGTGGACCCTG[G/C]TGAGCTGGGTGGCCTTAACAGCAGGGCTGG	chr17:44349177 (+)	0.33;LOW RISK	0.08;TOLERATED	Lopez de Munain (2008) BP 63, 946
Frontotemporal dementia	GRN	2896	Nonsense	DM	CM188613			[NM_002087.3:c.687T>G] [NP_002078.1:p.Y229*]	T-G		TAT-TAG	Tyr-Term	229	chr17:42428147 (+)	TACCTGCTGTGAGCTGCCCAGTGGGAAGTA[T/G]GGCTGCTGCCCAATGCCCAACgtgagtgag	chr17:44350779 (+)			Wilke (2016) CAR 13, 654
Frontotemporal dementia	GRN	2896	Nonsense	DM	CM100886			[NM_002087.3:c.347C>A] [NP_002078.1:p.S116*]	C-A		TCA-TAA	Ser-Term	116	chr17:42427117 (+)	GTGCAGACGGGCGATCCTGCTTCCAAAGAT[C/A]AGgtgcagctggggtgtgggtgcagggcag	chr17:44349749 (+)			Yu (2010) ARCH NEUR 67, 161
Amyotrophic lateral sclerosis / frontotemporal dementia	GRN	2896	Missense	DM?	CM078507	rs63750043		[NM_002087.3:c.359C>A] [NP_002078.1:p.S120Y]	C-A		TCC-TAC	Ser-Tyr	120	chr17:42427605 (+)	cctgggtcatcttgtccacagGTAACAACT[C/A]CGTGGGTGCCATCCAGTGCCCTGATAGTCA	chr17:44350237 (+)		0.04;DAMAGING	Schymick (2007) JNNP 78, 754
Frontotemporal dementia	GRN	2896	Nonsense	DM	CM188094			[NM_002087.3:c.902C>A] [NP_002078.1:p.S301*]	C-A		TCG-TAG	Ser-Term	301	chr17:42428797 (+)	CAGATGGCTATACCTGCTGCCGTCTACAGT[C/A]GGGGGCCTGGGGCTGCTGCCCTTTTACCCA	chr17:44351429 (+)			Ng (2018) NEURO AG 68, 160.e15
Frontotemporal dementia	GRN	2896	Missense	DM?	CM1311777	rs1221884076		[NM_002087.3:c.740G>A] [NP_002078.1:p.C247Y]	G-A		TGC-TAC	Cys-Tyr	247	chr17:42428436 (+)	CCACCTGCTGCTCCGATCACCTGCACTGCT[G/A]CCCCCAAGACACTGTGTGTGACCTGATCCA	chr17:44351068 (+)			Benitez (2013) PG 9, e1003685
Frontotemporal dementia	GRN	2896	Missense	DM?	CM099944	rs758322775		[NM_002087.3:c.662G>C] [NP_002078.1:p.C221S]	G-C		TGC-TCC	Cys-Ser	221	chr17:42428122 (+)	CACGGTCCCGGTGCCCTGATGGTTCTACCT[G/C]CTGTGAGCTGCCCAGTGGGAAGTATGGCTG	chr17:44350754 (+)		0.06;TOLERATED	Guerreiro (2009) HUM MUT 31, E1126
Frontotemporal dementia	GRN	2896	Nonsense	DM	CM188093			[NM_002087.3:c.276C>A] [NP_002078.1:p.C92*]	C-A		TGC-TGA	Cys-Term	92	chr17:42427046 (+)	gtttctctgtgttccacagGCCGTGGCATG[C/A]GGGGATGGCCATCACTGCTGCCCACGGGGC	chr17:44349678 (+)			Ng (2018) NEURO AG 68, 160.e15
Frontotemporal dementia	GRN	2896	Nonsense	DM	CM149333			[NM_002087.3:c.738C>A] [NP_002078.1:p.C246*]	C-A		TGC-TGA	Cys-Term	246	chr17:42428434 (+)	gGCCACCTGCTGCTCCGATCACCTGCACTG[C/A]TGCCCCCAAGACACTGTGTGTGACCTGATC	chr17:44351066 (+)			Testi (2015) JAD 44, 49
Frontotemporal dementia	GRN	2896	Nonsense	DM	CM135410			[NM_002087.3:c.918C>A] [NP_002078.1:p.C306*]	C-A		TGC-TGA	Cys-Term	306	chr17:42428813 (+)	CTGCCGTCTACAGTCGGGGGCCTGGGGCTG[C/A]TGCCCTTTTACCCAGgtacccaggggtggc	chr17:44351445 (+)			Nicholson (2013) J NCHEM 126, 781
Frontotemporal dementia	GRN	2896	Nonsense	DM	CM074265	rs63750926		[NM_002087.3:c.942C>A] [NP_002078.1:p.C314*]	C-A		TGC-TGA	Cys-Term	314	chr17:42428926 (+)	tgcccttcttcatctgccctagGCTGTGTG[C/A]TGTGAGGACCACATACACTGCTGTCCCGCG	chr17:44351558 (+)			Le Ber (2007) HUM MUT 28, 846
Dementia	GRN	2896	Nonsense	DM	CM1815470			[NM_002087.3:c.1446C>A] [NP_002078.1:p.C482*]	C-A		TGC-TGA	Cys-Term	482	chr17:42429741 (+)	TGTGTGCTGCGAGGATCGCCAGCACTGCTG[C/A]CCGGCTGGCTACACCTGCAACGTGAAGGCT	chr17:44352373 (+)			Koriath (2018) MOL PSYCH epub, epub
Frontotemporal dementia	GRN	2896	Missense	DM?	CM128864			[NM_002087.3:c.378C>G] [NP_002078.1:p.C126W]	C-G		TGC-TGG	Cys-Trp	126	chr17:42427624 (+)	agGTAACAACTCCGTGGGTGCCATCCAGTG[C/G]CCTGATAGTCAGTTCGAATGCCCGGACTTC	chr17:44350256 (+)		0.0;DAMAGING	Bernardi (2012) NEURO AG 33, 2948.e1
Frontotemporal dementia	GRN	2896	Missense	DM	CM080403			[NM_002087.3:c.19T>C] [NP_002078.1:p.W7R]	T-C		TGG-CGG	Trp-Arg	7	chr17:42426551 (+)	tgcaggcagaccATGTGGACCCTGGTGAGC[T/C]GGGTGGCCTTAACAGCAGGGCTGGTGGCTG	chr17:44349183 (+)	0.68;HIGH RISK	0.0;DAMAGING	Le Ber (2008) BRAIN 131, 732
Frontotemporal dementia	GRN	2896	Nonsense	DM	CM064045	rs63751177		[NM_002087.3:c.911G>A] [NP_002078.1:p.W304*]	G-A		TGG-TAG	Trp-Term	304	chr17:42428806 (+)	ATACCTGCTGCCGTCTACAGTCGGGGGCCT[G/A]GGGCTGCTGCCCTTTTACCCAGgtacccag	chr17:44351438 (+)			Gass (2006) HMG 15, 2988
Frontotemporal dementia	GRN	2896	Nonsense	DM	CM062774	rs63751213		[NM_002087.3:c.1157G>A] [NP_002078.1:p.W386*]	G-A		TGG-TAG	Trp-Term	386	chr17:42429141 (+)	ATACCTGCTGCCAACTCACGTCTGGGGAGT[G/A]GGGCTGCTGTCCAATCCCAGAGgtatatgg	chr17:44351773 (+)			Baker (2006) NATURE 442, 916
Frontotemporal dementia, behavioural variant	GRN	2896	Nonsense	DM	CM184989			[NM_002087.3:c.6G>A] [NP_002078.1:p.W2*]	G-A		TGG-TGA	Trp-Term	2	chr17:42426538 (+)	ttccttggtactttgcaggcagaccATGTG[G/A]ACCCTGGTGAGCTGGGTGGCCTTAACAGCA	chr17:44349170 (+)			Mendez (2018) NPDT 14, 657
Frontotemporal dementia, right temporal lobe variant	GRN	2896	Nonsense	DM	CM1515612	rs1277918638		[NM_002087.3:c.147G>A] [NP_002078.1:p.W49*]	G-A		TGG-TGA	Trp-Term	49	chr17:42426802 (+)	atcattttccctgtctttctagGACAAATG[G/A]CCCACAACACTGAGCAGGCATCTGGGTGGC	chr17:44349434 (+)			González-Caballero (2015) JCLN 22, 1139
Frontotemporal dementia	GRN	2896	Missense	DM	CM185178			[NM_002087.3:c.912G>C] [NP_002078.1:p.W304C]	G-C		TGG-TGC	Trp-Cys	304	chr17:42428807 (+)	TACCTGCTGCCGTCTACAGTCGGGGGCCTG[G/C]GGCTGCTGCCCTTTTACCCAGgtacccagg	chr17:44351439 (+)			Piaceri (2018) JAD 62, 1683
Frontotemporal dementia	GRN	2896	Missense	DM	CM135409			[NM_002087.3:c.29T>C] [NP_002078.1:p.L10S]	T-C		TTA-TCA	Leu-Ser	10	chr17:42426561 (+)	ccATGTGGACCCTGGTGAGCTGGGTGGCCT[T/C]AACAGCAGGGCTGGTGGCTGGAACGCGGTG	chr17:44349193 (+)			Nicholson (2013) J NCHEM 126, 781
Frontotemporal dementia	GRN	2896	Missense	DM	CM080406	rs779394553		[NM_002087.3:c.1407G>T] [NP_002078.1:p.L469F]	G-T		TTG-TTT	Leu-Phe	469	chr17:42429610 (+)	CCTGGGTGGGAGCTGGGCCTGCTGCCAGTT[G/T]CCCCATgtgagtgcctccctgcctgcccct	chr17:44352242 (+)	0.6;HIGH RISK	0.14;TOLERATED	Beck (2008) BRAIN 131, 706
Frontotemporal dementia	GRN	2896	Regulatory	DM?	CR072310	rs76783532			G-T	#ERROR!				chr17:42422638 (+)	CAATGGAAACTGAGGTAGGCGGGTCATCGC[G/T]CTGGGGTCTGTAGTCTGAGCGCTACCCGGT	chr17:44345270 (+)			van der Zee (2007) HUM MUT 28, 416
Frontotemporal dementia	GRN	2896	Regulatory	DM	CR179674	rs781420906			C-T	-2 relative to MET				chr17:42426531 (+)	CCAGACGTTCCTTGGTACTTTGCAGGCAGA[C/T]CATGTGGACCCTGGTGAGCTGGGTGGCCTT	chr17:44349163 (+)			Giannoccaro (2017) J NEUROL 264, 1426
Frontotemporal dementia	GRN	2896	Regulatory	DM?	CR072311	rs564341543			G-T	#ERROR!				chr17:42422748 (+)	CGCAGACCTCTCGCCTGCTCCTGCCCAGGG[G/T]CCCGCCAGGGCCATGTGAGCTTGAGGTTCC	chr17:44345380 (+)			van der Zee (2007) HUM MUT 28, 416
Frontotemporal dementia	GRN	2896	Regulatory	DM?	CR072312				C-T	#ERROR!				chr17:42422891 (+)	GGAAAGAGGAAGCAGTAATTGCAGTGACGC[C/T]CCGTTAGAAGGGGCTTTCTACCTCCCCAGC	chr17:44345523 (+)			van der Zee (2007) HUM MUT 28, 416
Frontotemporal dementia, association with	GRN	2896	Regulatory	DFP	CR087465	rs5848			C-T	#ERROR!				chr17:42430244 (+)	TGCCCTCTGCTCAGGCCTCCCTAGCACCTC[C/T]CCCTAACCAAATTCTCCCTGGACCCCATTC	chr17:44352876 (+)			Rademakers (2008) HMG 17, 3631
Frontotemporal dementia	GRN	2896	Splice	DM	CS149318			[NM_002087.3:c.-9A>G]	A-G	IVS 1, ds, -2				chr17:42422701 (+)	CTGCTGCCCAAGGACCGCGGAGTCGGACGC[A/G]Ggtaggagagcggccgcgcagacctctcgc	chr17:44345333 (+)			Puoti (2014) JAD 42, 939
Frontotemporal dementia	GRN	2896	Splice	DM	CS075159	rs63751020		[NM_002087.3:c.-8+3A>T]	A-T	IVS 1, ds, +3				chr17:42422705 (+)	TGCCCAAGGACCGCGGAGTCGGACGCAGgt[A/T]ggagagcggccgcgcagacctctcgcctgc	chr17:44345337 (+)			Le Ber (2007) HUM MUT 28, 846
Frontotemporal dementia	GRN	2896	Splice	DM	CS063317	rs63750313		[NM_002087.3:c.-8+5G>C]	G-C	IVS 1, ds, +5				chr17:42422707 (+)	CCCAAGGACCGCGGAGTCGGACGCAGgtag[G/C]agagcggccgcgcagacctctcgcctgctc	chr17:44345339 (+)			Cruts (2006) NATURE 442, 920
Frontotemporal dementia	GRN	2896	Splice	DM	CS186032			[NM_002087.3:c.1179+3A>G]	A-G	IVS 10, ds, +3				chr17:42429166 (+)	GGAGTGGGGCTGCTGTCCAATCCCAGAGgt[A/G]tatgggaggggacagcatcttggcctgggc	chr17:44351798 (+)			Bartoletti-Stella (2018) NEURO AG 66, 180.e23
Dementia	GRN	2896	Splice	DM	CS1815486			[NM_002087.3:c.1179G>A]	G-A	IVS 10, ds, -1				chr17:42429163 (+)	TGGGGAGTGGGGCTGCTGTCCAATCCCAGA[G/A]gtatatgggaggggacagcatcttggcctg	chr17:44351795 (+)			Koriath (2018) MOL PSYCH epub, epub
Frontotemporal dementia	GRN	2896	Splice	DM	CS100891			[NM_002087.3:c.1179+2T>C]	T-C	IVS 10, ds, +2				chr17:42429165 (+)	GGGAGTGGGGCTGCTGTCCAATCCCAGAGg[T/C]atatgggaggggacagcatcttggcctggg	chr17:44351797 (+)			Yu (2010) ARCH NEUR 67, 161
Frontotemporal dementia	GRN	2896	Splice	DM	CS100892			[NM_002087.3:c.1414-2A>G]	A-G	IVS 11, as, -2				chr17:42429707 (+)	ataatgccattctgtgctcccttccccgcc[A/G]gGCTGTGTGCTGCGAGGATCGCCAGCACTG	chr17:44352339 (+)			Yu (2010) ARCH NEUR 67, 161
Frontotemporal dementia	GRN	2896	Splice	DM	CS064416	rs63749844		[NM_002087.3:c.138+1G>A]	G-A	IVS 2, ds, +1				chr17:42426671 (+)	GCCAGCTACAGCTGCTGCCGTCCCCTTCTG[G/A]tgagtgcccctcagcctaggcaagagctgg	chr17:44349303 (+)			Gass (2006) HMG 15, 2988
Dementia	GRN	2896	Splice	DM	CS1815463			[NM_002087.3:c.264+1G>A]	G-A	IVS 3, ds, +1				chr17:42426920 (+)	GGGACTTCCAGTTGCTGCCCCTTCCCAGAG[G/A]tgagcgtgccatcagcccagtggaggggct	chr17:44349552 (+)			Koriath (2018) MOL PSYCH epub, epub
Frontotemporal dementia	GRN	2896	Splice	DM	CS086106			[NM_002087.3:c.264+2T>C]	T-C	IVS 3, ds, +2				chr17:42426921 (+)	GGACTTCCAGTTGCTGCCCCTTCCCAGAGg[T/C]gagcgtgccatcagcccagtggaggggctt	chr17:44349553 (+)			Gijselinck (2008) HUM MUT 29, 1373
Frontotemporal dementia	GRN	2896	Splice	DM	CS100893		Splicing	[NM_002087.3:c.348A>C]	A-C	IVS 4, ds, -2				chr17:42427118 (+)	TGCAGACGGGCGATCCTGCTTCCAAAGATC[A/C]Ggtgcagctggggtgtgggtgcagggcagg	chr17:44349750 (+)			Yu (2010) ARCH NEUR 67, 161
Frontotemporal dementia	GRN	2896	Splice	DM	CS080708			[NM_002087.3:c.463-2A>C]	A-C	IVS 5, as, -2				chr17:42427808 (+)	gtgaagacggagtcaggaccattttttctc[A/C]gGCTTCCTGCTGTGAAGACAGGGTGCACTG	chr17:44350440 (+)			Le Ber (2008) BRAIN 131, 732
Frontotemporal dementia	GRN	2896	Splice	DM	CS064417	rs63750536		[NM_002087.3:c.463-1G>A]	G-A	IVS 5, as, -1				chr17:42427809 (+)	tgaagacggagtcaggaccattttttctca[G/A]GCTTCCTGCTGTGAAGACAGGGTGCACTGC	chr17:44350441 (+)			Gass (2006) HMG 15, 2988
Frontotemporal dementia	GRN	2896	Splice	DM	CS071236	rs63750548		[NM_002087.3:c.709-2A>G]	A-G	IVS 7, as, -2				chr17:42428403 (+)	agtgacaaagacccacccctgtccccactc[A/G]gGCCACCTGCTGCTCCGATCACCTGCACTG	chr17:44351035 (+)			Spina (2007) NEUROLOGY 68, 820
Frontotemporal dementia	GRN	2896	Splice	DM	CS167819			[NM_002087.3:c.709-2A>T]	A-T	IVS 7, as, -2				chr17:42428403 (+)	agtgacaaagacccacccctgtccccactc[A/T]gGCCACCTGCTGCTCCGATCACCTGCACTG	chr17:44351035 (+)			Sassi (2016) JAD 53, 475
Frontotemporal dementia	GRN	2896	Splice	DM	CS091529			[NM_002087.3:c.709-3C>G]	C-G	IVS 7, as, -3				chr17:42428402 (+)	aagtgacaaagacccacccctgtccccact[C/G]agGCCACCTGCTGCTCCGATCACCTGCACT	chr17:44351034 (+)			Benussi (2009) NEURO DIS 33, 379
Frontotemporal dementia	GRN	2896	Splice	DM	CS077364			[NM_002087.3:c.709-1G>A]	G-A	IVS 7, as, -1				chr17:42428404 (+)	gtgacaaagacccacccctgtccccactca[G/A]GCCACCTGCTGCTCCGATCACCTGCACTGC	chr17:44351036 (+)			Lopez de Munain (2008) BP 63, 946
Frontotemporal dementia	GRN	2896	Splice	DM	CS065557	rs63749817		[NM_002087.3:c.708+1G>A]	G-A	IVS 7, ds, +1				chr17:42428169 (+)	GGGAAGTATGGCTGCTGCCCAATGCCCAAC[G/A]tgagtgaggggctggagccagcttggctgt	chr17:44350801 (+)			Masellis (2006) BRAIN 129, 3115
Frontotemporal dementia	GRN	2896	Splice	DM	CS064418	rs63749817		[NM_002087.3:c.708+1G>C]	G-C	IVS 7, ds, +1				chr17:42428169 (+)	GGGAAGTATGGCTGCTGCCCAATGCCCAAC[G/C]tgagtgaggggctggagccagcttggctgt	chr17:44350801 (+)			Gass (2006) HMG 15, 2988
Frontotemporal dementia	GRN	2896	Splice	DM	CS064419	rs63751296		[NM_002087.3:c.836-1G>C]	G-C	IVS 8, as, -1				chr17:42428730 (+)	ttctgacctgtcctctctgcttccctcaca[G/C]TGGGGGATGTGAAATGTGACATGGAGGTGA	chr17:44351362 (+)			Gass (2006) HMG 15, 2988
Frontotemporal dementia	GRN	2896	Splice	DM	CS063318	rs63750707		[NM_002087.3:c.933+1G>A]	G-A	IVS 9, ds, +1				chr17:42428829 (+)	GGGGCCTGGGGCTGCTGCCCTTTTACCCAG[G/A]tacccaggggtggcgggtgggtgggctgag	chr17:44351461 (+)			Baker (2006) NATURE 442, 916
Amyotrophic lateral sclerosis and frontotemporal dementia	GSN	2934	Missense	DM?	CM179668	rs757836648		[NM_000177.4:c.802G>A] [NP_000168.1:p.E268K]	G-A		GAG-AAG	Glu-Lys	268	chr9:124074752 (+)	GTGCACGTGTCTGAGGAGGGCACTGAGCCC[G/A]AGGCGATGCTCCAGgtgcctgtggggtgcg	chr9:121312474 (+)			Giannoccaro (2017) J NEUROL 264, 1426
Frontotemporal dementia	GSN	2934	Splice	DM	CS186041	rs1432236473		[NM_000177.4:c.1915+2T>C]	T-C	IVS 13, ds, +2				chr9:124089762 (+)	TGTGCAGGTGGCAGAAGGCAGCGAGCCAGg[T/C]aggagccggggtggggggcctgctgctgtc	chr9:121327484 (+)			Bartoletti-Stella (2018) NEURO AG 66, 180.e23
Frontotemporal dementia	ITM2B	9445	Missense	DM?	CM186047	rs139394220		[NM_021999.4:c.751A>G] [NP_068839.1:p.I251V]	A-G		ATT-GTT	Ile-Val	251	chr13:48835310 (+)	CAGAAACGTGAAGCCAGCAATTGTTTCGCA[A/G]TTCGGCATTTTGAAAACAAATTTGCCGTGG	chr13:48261174 (+)			Bartoletti-Stella (2018) NEURO AG 66, 180.e23
Frontotemporal dementia	ITM2B	9445	Missense	DM	CM186042			[NM_021999.4:c.758A>G] [NP_068839.1:p.H253R]	A-G		CAT-CGT	His-Arg	253	chr13:48835317 (+)	GTGAAGCCAGCAATTGTTTCGCAATTCGGC[A/G]TTTTGAAAACAAATTTGCCGTGGAAACTTT	chr13:48261181 (+)			Bartoletti-Stella (2018) NEURO AG 66, 180.e23
Familial British dementia	ITM2B	9445	Missense	DM	CM991258	rs104894417		[NM_021999.4:c.799T>A] [NP_068839.1:p.*267R]	T-A		TGA-AGA	Term-Arg	267	chr13:48835358 (+)	AAATTTGCCGTGGAAACTTTAATTTGTTCT[T/A]GAacagtcaagaaaaacattattgaggaaa	chr13:48261222 (+)			Vidal (1999) NATURE 399, 776
Peripheral neuropathy, frontotemporal dementia and Paget disease	KIF5A	3798	Missense	DM?	CM185448			[NM_004984.3:c.2354A>G] [NP_004975.2:p.E785G]	A-G		GAG-GGG	Glu-Gly	785	chr12:57971549 (+)	AGTCCAAGCAGGACCTCAAGGGTCTGGAGG[A/G]GACAGTTgtgagtggttcccttctgtgcca	chr12:57577766 (+)			Plutino (2018) BMC MG 19, 57
Parkinson disease/Parkinson disease dementia	LRP10	26020	Missense	DM	CM188654	rs753191017		[NM_014045.4:c.2095C>T] [NP_054764.2:p.P699S]	C-T		CCG-TCG	Pro-Ser	699	chr14:23346689 (+)	GACGATGTGCTACTGGTGCCACTGGCTGAG[C/T]CGGGGGTGTGGGTAGCTGAGGCAGAGGATG	chr14:22877480 (+)			Quadri (2018) L NEUROL 17, 597
Parkinson disease dementia	LRP10	26020	Missense	DM	CM188662	rs774043484		[NM_014045.4:c.451C>T] [NP_054764.2:p.R151C]	C-T		CGC-TGC	Arg-Cys	151	chr14:23344608 (+)	CTGCAGGAAGAGTTTCAGTGCCTGAACCAC[C/T]GCTGTGTATCTGCTGTCCAGCGCTGTGATG	chr14:22875399 (+)			Quadri (2018) L NEUROL 17, 597
Parkinson disease dementia	LRP10	26020	Missense	DM	CM188661			[NM_014045.4:c.703C>T] [NP_054764.2:p.R235C]	C-T		CGC-TGC	Arg-Cys	235	chr14:23344860 (+)	GACCCCCATGATGGCCGGCGGCTGGCCGTG[C/T]GCTTCACAGCCCTGGACTTGGGCTTTGGAG	chr14:22875651 (+)			Quadri (2018) L NEUROL 17, 597
Parkinson disease/Dementia with Lewy bodies	LRP10	26020	Missense	DM	CM188653	rs142287402		[NM_014045.4:c.1807G>A] [NP_054764.2:p.G603R]	G-A		GGG-AGG	Gly-Arg	603	chr14:23346401 (+)	GATGGTGGCACAGGTCCAGCCCGTGAGGGC[G/A]GGGCAGTGGGTGGGCAAGATGGGGAGCAGG	chr14:22877192 (+)			Quadri (2018) L NEUROL 17, 597
Parkinson disease/Parkinson disease dementia	LRP10	26020	Missense	DM	CM188655			[NM_014045.4:c.919T>A] [NP_054764.2:p.Y307N]	T-A		TAT-AAT	Tyr-Asn	307	chr14:23345076 (+)	GGCTTCAATGCCACCTACCATGTGCGGGGC[T/A]ATTGCTTGCCTTGGGACAGACCCTGTGGCT	chr14:22875867 (+)			Quadri (2018) L NEUROL 17, 597
Parkinson disease/Dementia with Lewy bodies	LRP10	26020	Splice	DM	CS188658			[NM_014045.4:c.1424+5G>A]	G-A	IVS 5, ds, +5				chr14:23345586 (+)	TATGCCATTCGCACCCAGGAGTACAGgtca[G/A]tgggagtggggctggcagtagaagagtaga	chr14:22876377 (+)			Quadri (2018) L NEUROL 17, 597
Frontotemporal dementia, with parkinsonism	MAPT	4137	Missense	DM	CM013000	rs63751264		[NM_005910.5:c.1106A>T] [NP_005901.2:p.K369I]	A-T		AAA-ATA	Lys-Ile	369	chr17:44096092 (+)	ATATCACCCACGTCCCTGGCGGAGGAAATA[A/T]AAAGgtaaagggggtagggtgggttggatg	chr17:46018726 (+)	0.38;LOW RISK	0.53;TOLERATED	Neumann (2001) ANN NEUROL 50, 503
Frontotemporal dementia	MAPT	4137	Missense	DM?	CM1815427	rs150420625		[NM_005910.5:c.500A>G] [NP_005901.2:p.N167S]	A-G		AAC-AGC	Asn-Ser	167	chr17:44068896 (+)	CAGCCCCTCCAGGCCAGAAGGGCCAGGCCA[A/G]CGCCACCAGGATTCCAGCAAAAACCCCGCC	chr17:45991530 (+)			Koriath (2018) MOL PSYCH epub, epub
Frontotemporal dementia, with parkinsonism	MAPT	4137	Missense	DM	CM003942	rs63750129		[NM_005910.5:c.770A>C] [NP_005901.2:p.K257T]	A-C		AAG-ACG	Lys-Thr	257	chr17:44073978 (+)	CCGTGCCCATGCCAGACCTGAAGAATGTCA[A/C]GTCCAAGATCGGCTCCACTGAGAACCTGAA	chr17:45996612 (+)	0.45;MEDIUM RISK	0.15;TOLERATED	Rizzini (2000) JNEN 59, 990
Frontotemporal dementia, with parkinsonism	MAPT	4137	Missense	DM	CM043764	rs63750092		[NM_005910.5:c.950A>T] [NP_005901.2:p.K317M]	A-T		AAG-ATG	Lys-Met	317	chr17:44091643 (+)	AAATAGTCTACAAACCAGTTGACCTGAGCA[A/T]GGTGACCTCCAAGTGTGGCTCATTAGGCAA	chr17:46014277 (+)	0.45;MEDIUM RISK	0.01;DAMAGING	Zarranz (2005) NEUROLOGY 64, 1578
Frontotemporal dementia, with parkinsonism	MAPT	4137	Missense	DM	CM981234	rs63750756	exonic splice enhancer	[NM_005910.5:c.837T>G] [NP_005901.2:p.N279K]	T-G		AAT-AAG	Asn-Lys	279	chr17:44087690 (+)	tttctggctaccaaagGTGCAGATAATTAA[T/G]AAGAAGCTGGATCTTAGCAACGTCCAGTCC	chr17:46010324 (+)	0.52;MEDIUM RISK	0.15;TOLERATED	Clark (1998) PNAS 95, 13103
Frontotemporal dementia, with parkinsonism	MAPT	4137	Missense	DM	CM014584	rs63750416		[NM_005910.5:c.886A>C] [NP_005901.2:p.N296H]	A-C		AAT-CAT	Asn-His	296	chr17:44087739 (+)	AACGTCCAGTCCAAGTGTGGCTCAAAGGAT[A/C]ATATCAAACACGTCCCGGGAGGCGGCAGTg	chr17:46010373 (+)	0.55;MEDIUM RISK	0.0;DAMAGING	Iseki (2001) ACTA NEURO 102, 285
Frontotemporal dementia	MAPT	4137	Missense	DM	CM1411311			[NM_005910.5:c.886A>G] [NP_005901.2:p.N296D]	A-G		AAT-GAT	Asn-Asp	296	chr17:44087739 (+)	AACGTCCAGTCCAAGTGTGGCTCAAAGGAT[A/G]ATATCAAACACGTCCCGGGAGGCGGCAGTg	chr17:46010373 (+)			Cohn-Hokke (2014) J NEUROL 261, 2085
Frontotemporal dementia	MAPT	4137	Missense	DM?	CM099946	rs144611688		[NM_005910.5:c.50C>T] [NP_005901.2:p.T17M]	C-T		ACG-ATG	Thr-Met	17	chr17:44039753 (+)	AGTTCGAAGTGATGGAAGATCACGCTGGGA[C/T]GTACGGGTTGGGGGACAGGAAAGATCAGGG	chr17:45962387 (+)		0.03;DAMAGING	Guerreiro (2009) HUM MUT 31, E1126
Frontotemporal dementia	MAPT	4137	Missense	DM	CM043765	rs63750991		[NM_005910.5:c.1280C>T] [NP_005901.2:p.T427M]	C-T		ACG-ATG	Thr-Met	427	chr17:44101491 (+)	TCGACATGGTAGACTCGCCCCAGCTCGCCA[C/T]GCTAGCTGACGAGGTGTCTGCCTCCCTGGC	chr17:46024125 (+)	0.17;VERY LOW RISK	0.0;DAMAGING	Giaccone (2005) J NEUROL 252, 1543
Frontotemporal dementia	MAPT	4137	Missense	DM	CM992927	rs63751165	Phosphorylation	[NM_005910.5:c.914G>A] [NP_005901.2:p.S305N]	G-A		AGT-AAT	Ser-Asn	305	chr17:44087767 (+)	ATAATATCAAACACGTCCCGGGAGGCGGCA[G/A]Tgtgagtaccttcacacgtcccatgcgccg	chr17:46010401 (+)	0.62;HIGH RISK	0.99;TOLERATED	Iijima (1999) NEURO REP 10, 497
Frontotemporal dementia, with parkinsonism	MAPT	4137	Missense	DM	CM014799	rs63751249		[NM_005910.5:c.778A>G] [NP_005901.2:p.I260V]	A-G		ATC-GTC	Ile-Val	260	chr17:44073986 (+)	ATGCCAGACCTGAAGAATGTCAAGTCCAAG[A/G]TCGGCTCCACTGAGAACCTGAAGCACCAGC	chr17:45996620 (+)	0.46;MEDIUM RISK	0.29;TOLERATED	Hutton (2001) NEUROLOGY 56, S21
Semantic dementia	MAPT	4137	Missense	DM	CM178005			[NM_005910.5:c.895C>T] [NP_005901.2:p.H299Y]	C-T		CAC-TAC	His-Tyr	299	chr17:44087748 (+)	TCCAAGTGTGGCTCAAAGGATAATATCAAA[C/T]ACGTCCCGGGAGGCGGCAGTgtgagtacct	chr17:46010382 (+)			Che (2017) CAR 14, 1102
Dementia	MAPT	4137	Missense	DM	CM1815479			[NM_005910.5:c.1084C>T] [NP_005901.2:p.H362Y]	C-T		CAC-TAC	His-Tyr	362	chr17:44096070 (+)	TCGAAGATTGGGTCCCTGGACAATATCACC[C/T]ACGTCCCTGGCGGAGGAAATAAAAAGgtaa	chr17:46018704 (+)			Koriath (2018) MOL PSYCH epub, epub
Frontotemporal dementia	MAPT	4137	Missense	DM	CM042738	rs63750573		[NM_005910.5:c.1007A>G] [NP_005901.2:p.Q336R]	A-G		CAG-CGG	Gln-Arg	336	chr17:44095993 (+)	cttgtgtgtgttgtgttctagGAGGTGGCC[A/G]GGTGGAAGTAAAATCTGAGAAGCTTGACTT	chr17:46018627 (+)	0.59;MEDIUM RISK	0.54;TOLERATED	Pickering-Brown (2004) BRAIN 127, 1415
Frontotemporal dementia	MAPT	4137	Missense	DM	CM138823			[NM_005910.5:c.1052A>G] [NP_005901.2:p.Q351R]	A-G		CAG-CGG	Gln-Arg	351	chr17:44096038 (+)	CTGAGAAGCTTGACTTCAAGGACAGAGTCC[A/G]GTCGAAGATTGGGTCCCTGGACAATATCAC	chr17:46018672 (+)			Liang (2014) NEUR CAS 20, 684
Frontotemporal dementia	MAPT	4137	Missense	DM	CM076274	rs63751438		[NM_005910.5:c.901C>A] [NP_005901.2:p.P301T]	C-A		CCG-ACG	Pro-Thr	301	chr17:44087754 (+)	TGTGGCTCAAAGGATAATATCAAACACGTC[C/A]CGGGAGGCGGCAGTgtgagtaccttcacac	chr17:46010388 (+)	0.71;HIGH RISK	0.0;DAMAGING	Llado (2007) EJ NEUROL 14, e9
Frontotemporal dementia, with parkinsonism	MAPT	4137	Missense	DM	CM981235	rs63751273		[NM_005910.5:c.902C>T] [NP_005901.2:p.P301L]	C-T		CCG-CTG	Pro-Leu	301	chr17:44087755 (+)	GTGGCTCAAAGGATAATATCAAACACGTCC[C/T]GGGAGGCGGCAGTgtgagtaccttcacacg	chr17:46010389 (+)	0.77;HIGH RISK	0.0;DAMAGING	Hutton (1998) NATURE 393, 702
Frontotemporal dementia/corticobasal degeneration	MAPT	4137	Missense	DM	CM993836	rs63751438		[NM_005910.5:c.901C>T] [NP_005901.2:p.P301S]	C-T		CCG-TCG	Pro-Ser	301	chr17:44087754 (+)	TGTGGCTCAAAGGATAATATCAAACACGTC[C/T]CGGGAGGCGGCAGTgtgagtaccttcacac	chr17:46010388 (+)	0.76;HIGH RISK	0.0;DAMAGING	Bugiani (1999) JNEN 58, 667
Frontotemporal dementia	MAPT	4137	Missense	DM	CM020737	rs63750959		[NM_005910.5:c.14G>A] [NP_005901.2:p.R5H]	G-A		CGC-CAC	Arg-His	5	chr17:44039717 (+)	gtgaactttgaaccaggATGGCTGAGCCCC[G/A]CCAGGAGTTCGAAGTGATGGAAGATCACGC	chr17:45962351 (+)	0.44;MEDIUM RISK	0.08;TOLERATED	Hayashi (2002) ANN NEUROL 51, 525
Frontotemporal dementia	MAPT	4137	Missense	DM?	CM1815447	rs143334682		[NM_005910.5:c.581G>A] [NP_005901.2:p.R194H]	G-A		CGC-CAC	Arg-His	194	chr17:44073789 (+)	tcccagGTGAACCTCCAAAATCAGGGGATC[G/A]CAGCGGCTACAGCAGCCCCGGCTCCCCAGG	chr17:45996423 (+)			Koriath (2018) MOL PSYCH epub, epub
Dementia with Lewy bodies	MAPT	4137	Missense	DM?	CM129294	rs779901466		[NM_005910.5:c.662G>A] [NP_005901.2:p.R221Q]	G-A		CGG-CAG	Arg-Gln	221	chr17:44073870 (+)	GCACCCCGTCCCTTCCAACCCCACCCACCC[G/A]GGAGCCCAAGAAGGTGGCAGTGGTCCGTAC	chr17:45996504 (+)		0.42;TOLERATED	Meeus (2012) NEURO AG 33, 629.e5
Frontotemporal dementia, with parkinsonism	MAPT	4137	Missense	DM	CM981237	rs63750424		[NM_005910.5:c.1216C>T] [NP_005901.2:p.R406W]	C-T		CGG-TGG	Arg-Trp	406	chr17:44101427 (+)	TCGCCAGTGGTGTCTGGGGACACGTCTCCA[C/T]GGCATCTCAGCAATGTCTCCTCCACCGGCA	chr17:46024061 (+)	0.6;MEDIUM RISK	0.0;DAMAGING	Hutton (1998) NATURE 393, 702
Frontotemporal dementia	MAPT	4137	Missense	DM	CM032951	rs63749855		[NM_005910.5:c.944T>G] [NP_005901.2:p.L315R]	T-G		CTG-CGG	Leu-Arg	315	chr17:44091637 (+)	agGTGCAAATAGTCTACAAACCAGTTGACC[T/G]GAGCAAGGTGACCTCCAAGTGTGGCTCATT	chr17:46014271 (+)	0.66;HIGH RISK	0.02;DAMAGING	van Herpen (2003) ANN NEUROL 54, 573
Frontotemporal dementia	MAPT	4137	Missense	DM	CM030233	rs63750349		[NM_005910.5:c.796C>G] [NP_005901.2:p.L266V]	C-G		CTG-GTG	Leu-Val	266	chr17:44074004 (+)	GTCAAGTCCAAGATCGGCTCCACTGAGAAC[C/G]TGAAGCACCAGCCGGGAGGCGGGAAGgtga	chr17:45996638 (+)	0.47;MEDIUM RISK	0.37;TOLERATED	Kobayashi (2003) ANN NEUROL 53, 133
Frontotemporal dementia with parkinsonism and pick body-like inclusions	MAPT	4137	Missense	DM	CM1611682			[NM_005910.5:c.1115A>G] [NP_005901.2:p.E372G]	A-G		GAA-GGA	Glu-Gly	372	chr17:44101326 (+)	ccctccctcccttcctcttcttgcagATTG[A/G]AACCCACAAGCTGACCTTCCGCGAGAACGC	chr17:46023960 (+)			Tacik (2017) BRAIN PATH 27, 612
Frontotemporal dementia	MAPT	4137	Missense	DM	CM003156	rs63750711		[NM_005910.5:c.1025A>T] [NP_005901.2:p.E342V]	A-T		GAG-GTG	Glu-Val	342	chr17:44096011 (+)	tagGAGGTGGCCAGGTGGAAGTAAAATCTG[A/T]GAAGCTTGACTTCAAGGACAGAGTCCAGTC	chr17:46018645 (+)	0.47;MEDIUM RISK	0.71;TOLERATED	Lippa (2000) ANN NEUROL 48, 850
Frontotemporal dementia	MAPT	4137	Missense	DM?	CM139631	rs1012826460		[NM_005910.5:c.163G>A] [NP_005901.2:p.G55R]	G-A		GGA-AGA	Gly-Arg	55	chr17:44049254 (+)	gAATCTCCCCTGCAGACCCCCACTGAGGAC[G/A]GATCTGAGGAACCGGGCTCTGAAACCTCTG	chr17:45971888 (+)			Iyer (2013) PLOS ONE 8, e76409
Dementia	MAPT	4137	Missense	DM	CM1815501			[NM_005910.5:c.811G>A] [NP_005901.2:p.G271R]	G-A		GGA-AGA	Gly-Arg	271	chr17:44074019 (+)	GGCTCCACTGAGAACCTGAAGCACCAGCCG[G/A]GAGGCGGGAAGgtgagagtggctggctgcg	chr17:45996653 (+)			Koriath (2018) MOL PSYCH epub, epub
Frontotemporal dementia	MAPT	4137	Missense	DM?	CM044902	rs63751135		[NM_005910.5:c.256G>A] [NP_005901.2:p.G86S]	G-A		GGC-AGC	Gly-Ser	86	chr17:44051786 (+)	ACAGCACCCTTAGTGGATGAGGGAGCTCCC[G/A]GCAAGCAGGCTGCCGCGCAGCCCCACACGG	chr17:45974420 (+)		0.34;TOLERATED	Stanford (2004) J NEUROL 251, 1098
Dementia	MAPT	4137	Missense	DM	CM1815474			[NM_005910.5:c.907G>A] [NP_005901.2:p.G303S]	G-A		GGC-AGC	Gly-Ser	303	chr17:44087760 (+)	TCAAAGGATAATATCAAACACGTCCCGGGA[G/A]GCGGCAGTgtgagtaccttcacacgtccca	chr17:46010394 (+)			Koriath (2018) MOL PSYCH epub, epub
Frontotemporal dementia, with parkinsonism	MAPT	4137	Missense	DM	CM074932	rs63750095		[NM_005910.5:c.1003G>A] [NP_005901.2:p.G335S]	G-A		GGC-AGC	Gly-Ser	335	chr17:44095989 (+)	tgctcttgtgtgtgttgtgttctagGAGGT[G/A]GCCAGGTGGAAGTAAAATCTGAGAAGCTTG	chr17:46018623 (+)	0.71;HIGH RISK	0.03;DAMAGING	Spina (2007) ACTA NEURO 113, 461
Frontotemporal dementia	MAPT	4137	Missense	DM?	CM1815420	rs768841567		[NM_005910.5:c.1243G>A] [NP_005901.2:p.G415S]	G-A		GGC-AGC	Gly-Ser	415	chr17:44101454 (+)	CCACGGCATCTCAGCAATGTCTCCTCCACC[G/A]GCAGCATCGACATGGTAGACTCGCCCCAGC	chr17:46024088 (+)			Koriath (2018) MOL PSYCH epub, epub
Frontotemporal dementia, with parkinsonism	MAPT	4137	Missense	DM	CM981233	rs63750376		[NM_005910.5:c.815G>T] [NP_005901.2:p.G272V]	G-T		GGC-GTC	Gly-Val	272	chr17:44074023 (+)	CCACTGAGAACCTGAAGCACCAGCCGGGAG[G/T]CGGGAAGgtgagagtggctggctgcgcgtg	chr17:45996657 (+)	0.69;HIGH RISK	0.0;DAMAGING	Hutton (1998) NATURE 393, 702
Frontotemporal dementia	MAPT	4137	Missense	DM	CM055411	rs63750905		[NM_005910.5:c.1004G>T] [NP_005901.2:p.G335V]	G-T		GGC-GTC	Gly-Val	335	chr17:44095990 (+)	gctcttgtgtgtgttgtgttctagGAGGTG[G/T]CCAGGTGGAAGTAAAATCTGAGAAGCTTGA	chr17:46018624 (+)	0.77;HIGH RISK	0.0;DAMAGING	Neumann (2005) NEUROGENET 6, 91
Frontotemporal dementia, with parkinsonism	MAPT	4137	Missense	DM	CM061107	rs1247408229		[NM_005910.5:c.817G>A] [NP_005901.2:p.G273R]	G-A		GGG-AGG	Gly-Arg	273	chr17:44074025 (+)	ACTGAGAACCTGAAGCACCAGCCGGGAGGC[G/A]GGAAGgtgagagtggctggctgcgcgtgga	chr17:45996659 (+)	0.81;VERY HIGH RISK	0.01;DAMAGING	van der Zee (2006) BRAIN 129, 841
Frontotemporal dementia	MAPT	4137	Missense	DM	CM004888	rs63750512		[NM_005910.5:c.1165G>A] [NP_005901.2:p.G389R]	G-A		GGG-AGG	Gly-Arg	389	chr17:44101376 (+)	CGCGAGAACGCCAAAGCCAAGACAGACCAC[G/A]GGGCGGAGATCGTGTACAAGTCGCCAGTGG	chr17:46024010 (+)	0.34;LOW RISK	0.01;DAMAGING	Pickering-Brown (2000) ANN NEUROL 48, 859
Frontotemporal dementia	MAPT	4137	Missense	DM	CM994385	rs63750512		[NM_005910.5:c.1165G>C] [NP_005901.2:p.G389R]	G-C		GGG-CGG	Gly-Arg	389	chr17:44101376 (+)	CGCGAGAACGCCAAAGCCAAGACAGACCAC[G/C]GGGCGGAGATCGTGTACAAGTCGCCAGTGG	chr17:46024010 (+)		0.01;DAMAGING	Murrell (1999) JNEN 58, 1207
Frontotemporal dementia, with parkinsonism	MAPT	4137	Missense	DM	CM981236	rs63750570		[NM_005910.5:c.1009G>A] [NP_005901.2:p.V337M]	G-A		GTG-ATG	Val-Met	337	chr17:44095995 (+)	tgtgtgtgttgtgttctagGAGGTGGCCAG[G/A]TGGAAGTAAAATCTGAGAAGCTTGACTTCA	chr17:46018629 (+)	0.72;HIGH RISK	0.0;DAMAGING	Poorkaj (1998) ANN NEUROL 43, 815
Frontotemporal dementia	MAPT	4137	Missense	DM?	CM108134	rs774890160		[NM_005910.5:c.224T>C] [NP_005901.2:p.V75A]	T-C		GTG-GCG	Val-Ala	75	chr17:44051754 (+)	tctaaggtggatctcggtggtttctagATG[T/C]GACAGCACCCTTAGTGGATGAGGGAGCTCC	chr17:45974388 (+)		0.88;TOLERATED	Gallo (2010) NS 31, 65
Frontotemporal dementia	MAPT	4137	Missense	DM	CM105171		Phosphorylation	[NM_005910.5:c.1066T>A] [NP_005901.2:p.S356T]	T-A		TCC-ACC	Ser-Thr	356	chr17:44096052 (+)	TTCAAGGACAGAGTCCAGTCGAAGATTGGG[T/A]CCCTGGACAATATCACCCACGTCCCTGGCG	chr17:46018686 (+)		0.0;DAMAGING	Momeni (2010) CNN 112, 917
Frontotemporal dementia	MAPT	4137	Missense	DM	CM020738	rs63750635	Phosphorylation	[NM_005910.5:c.959C>T] [NP_005901.2:p.S320F]	C-T		TCC-TTC	Ser-Phe	320	chr17:44091652 (+)	ACAAACCAGTTGACCTGAGCAAGGTGACCT[C/T]CAAGTGTGGCTCATTAGGCAACATCCATCA	chr17:46014286 (+)	0.63;HIGH RISK	0.0;DAMAGING	Rosso (2002) ANN NEUROL 51, 373
Frontotemporal dementia	MAPT	4137	Regulatory	DM?	CR1815451	rs775593342			C-A	#ERROR!				chr17:44101556 (+)	CAGGGTTTGTGATCAGGCCCCTGGGGCGGT[C/A]AATAATTGTGGAGAGGAGAGAATGAGAGAG	chr17:46024190 (+)			Koriath (2018) MOL PSYCH epub, epub
Frontotemporal dementia	MAPT	4137	Splice	DM	CS055594	rs63751231		[NM_005910.5:c.945G>A]	G-A	IVS 10, as, +30				chr17:44091638 (+)	gGTGCAAATAGTCTACAAACCAGTTGACCT[G/A]AGCAAGGTGACCTCCAAGTGTGGCTCATTA	chr17:46014272 (+)			Bird (2005) LSDB135 PC, .
Frontotemporal dementia	MAPT	4137	Splice	DM	CS112532			[NM_005910.5:c.915+4A>C]	A-C	IVS 10, ds, +4				chr17:44087772 (+)	ATCAAACACGTCCCGGGAGGCGGCAGTgtg[A/C]gtaccttcacacgtcccatgcgccgtgctg	chr17:46010406 (+)			Anfossi (2011) NEURO AG 32, 757.e1
Frontotemporal dementia, with parkinsonism	MAPT	4137	Splice	DM	CS982261	rs63750308		[NM_005910.5:c.915+13A>G]	A-G	IVS 10, ds, +13				chr17:44087781 (+)	GTCCCGGGAGGCGGCAGTgtgagtaccttc[A/G]cacgtcccatgcgccgtgctgtggcttgaa	chr17:46010415 (+)			Hutton (1998) NATURE 393, 702
Frontotemporal dementia	MAPT	4137	Splice	DM	CS033125	rs63750162		[NM_005910.5:c.915+19C>G]	C-G	IVS 10, ds, +19				chr17:44087787 (+)	GGAGGCGGCAGTgtgagtaccttcacacgt[C/G]ccatgcgccgtgctgtggcttgaattatta	chr17:46010421 (+)			Stanford (2003) BRAIN 126, 814
Frontotemporal dementia	MAPT	4137	Splice	DM	CS000864	rs63750916		[NM_005910.5:c.915+12C>T]	C-T	IVS 10, ds, +12				chr17:44087780 (+)	CGTCCCGGGAGGCGGCAGTgtgagtacctt[C/T]acacgtcccatgcgccgtgctgtggcttga	chr17:46010414 (+)			Yasuda (2000) ANN NEUROL 47, 422
Frontotemporal dementia, with parkinsonism	MAPT	4137	Splice	DM	CS982262	rs63750972		[NM_005910.5:c.915+14C>T]	C-T	IVS 10, ds, +14				chr17:44087782 (+)	TCCCGGGAGGCGGCAGTgtgagtaccttca[C/T]acgtcccatgcgccgtgctgtggcttgaat	chr17:46010416 (+)			Hutton (1998) NATURE 393, 702
Frontotemporal dementia, with parkinsonism	MAPT	4137	Splice	DM	CS982263	rs63751011		[NM_005910.5:c.915+16C>T]	C-T	IVS 10, ds, +16				chr17:44087784 (+)	CCGGGAGGCGGCAGTgtgagtaccttcaca[C/T]gtcccatgcgccgtgctgtggcttgaatta	chr17:46010418 (+)			Hutton (1998) NATURE 393, 702
Multiple system tauopathy with presenile dementia	MAPT	4137	Splice	DM	CS982264	rs63750013		[NM_005910.5:c.915+3G>A]	G-A	IVS 10, ds, +3				chr17:44087771 (+)	TATCAAACACGTCCCGGGAGGCGGCAGTgt[G/A]agtaccttcacacgtcccatgcgccgtgct	chr17:46010405 (+)			Spillantini (1998) PNAS 95, 7737
Frontotemporal dementia	MAPT	4137	Splice	DM	CS033126	rs63751443		[NM_005910.5:c.915+29G>A]	G-A	IVS 10, ds, +29				chr17:44087797 (+)	GTgtgagtaccttcacacgtcccatgcgcc[G/A]tgctgtggcttgaattattaggaagtggtg	chr17:46010431 (+)			Stanford (2003) BRAIN 126, 814
Frontotemporal dementia, with parkinsonism	MAPT	4137	Splice	DM	CS994525	rs63751423	Splicing	[NM_005910.5:c.852T>C]	T-C	IVS 10, ds, -64				chr17:44087705 (+)	gGTGCAGATAATTAATAAGAAGCTGGATCT[T/C]AGCAACGTCCAGTCCAAGTGTGGCTCAAAG	chr17:46010339 (+)			D'Souza (1999) PNAS 96, 5598
Frontotemporal dementia/corticobasal degeneration	MAPT	4137	Splice	DM	CS003183	rs63750912	Splicing	[NM_005910.5:c.888T>C]	T-C	IVS 10, ds, -28				chr17:44087741 (+)	CGTCCAGTCCAAGTGTGGCTCAAAGGATAA[T/C]ATCAAACACGTCCCGGGAGGCGGCAGTgtg	chr17:46010375 (+)			Spillantini (2000) ANN NEUROL 48, 939
Frontotemporal dementia, with parkinsonism	MAPT	4137	Splice	DM	CS012211	rs63751394		[NM_005910.5:c.915+11T>C]	T-C	IVS 10, ds, +11				chr17:44087779 (+)	ACGTCCCGGGAGGCGGCAGTgtgagtacct[T/C]cacacgtcccatgcgccgtgctgtggcttg	chr17:46010413 (+)			Miyamoto (2001) ANN NEUROL 50, 117
Frontotemporal dementia, association with	MAPT	4137	Splice	DP	CS034626	rs573562931		[NM_005910.5:c.823-177C>T]	C-T	IVS 9, as, -177				chr17:44087499 (+)	ctatcccttcagctcccctgggatgtgact[C/T]aacctcccgtcactccccagactgcctctg	chr17:46010133 (+)			Sobrido (2003) ARCH NEUR 60, 698
Frontotemporal dementia	MAPT	4137	Splice	DM	CS065589	rs63749974		[NM_005910.5:c.823-10G>T]	G-T	IVS 9, as, -10				chr17:44087666 (+)	agggtggcgtgtcactcatccttttttctg[G/T]ctaccaaagGTGCAGATAATTAATAAGAAG	chr17:46010300 (+)			Malkani (2006) NEURO DIS 22, 401
Frontotemporal dementia	MAPT	4137	Splice	DM	CS112533			[NM_005910.5:c.823-15T>C]	T-C	IVS 9, as, -15				chr17:44087661 (+)	ggtccagggtggcgtgtcactcatcctttt[T/C]tctggctaccaaagGTGCAGATAATTAATA	chr17:46010295 (+)			Anfossi (2011) NEURO AG 32, 757.e1
Frontotemporal dementia	MAPT	4137	Splice	DM	CS991445	rs759546274		[NM_005910.5:c.822+33G>A]	G-A	IVS 9, ds, +33				chr17:44074063 (+)	gagagtggctggctgcgcgtggaggtgtgg[G/A]gggctgcgcctggaggggtagggctgtgcc	chr17:45996697 (+)			Rizzu (1999) AJHG 64, 414
Frontotemporal dementia	mapttv6		Missense	DM	CM1610592	rs267604921		[NM_001123066.3:c.1537C>G] [NP_001116538.2:p.P513A]	C-G		CCT-GCT	Pro-Ala	513	chr17:44071319 (+)	gCGACTAAGCAAGTCCAGAGAAGACCACCC[C/G]CTGCAGGGCCCAGATCTGAGAGAGgtactc	chr17:45993953 (+)			Tang (2016) NEURO AG 46, 235.e11
Dementia	mapttv6		Missense	DM?	CM152315			[NM_001123066.3:c.1631G>T] [NP_001116538.2:p.R544L]	G-T		CGC-CTC	Arg-Leu	544	chr17:44073834 (+)	GCCCCGGCTCCCCAGGCACTCCCGGCAGCC[G/T]CTCCCGCACCCCGTCCCTTCCAACCCCACC	chr17:45996468 (+)			Weihl (2015) NEU DIS 25, 289
Dementia	mapttv6		Missense	DM?	CM1310220			[NM_001123066.3:c.1414C>G] [NP_001116538.2:p.R472G]	C-G		CGG-GGG	Arg-Gly	472	chr17:44068859 (+)	GCTGATGGTAAAACGAAGATCGCCACACCG[C/G]GGGGAGCAGCCCCTCCAGGCCAGAAGGGCC	chr17:45991493 (+)			Beck (2013) NEURO AG 35, 261
Frontotemporal dementia	mapttv6		Missense	DM	CM1610593	rs533610448		[NM_001123066.3:c.530A>T] [NP_001116538.2:p.D177V]	A-T		GAC-GTC	Asp-Val	177	chr17:44060700 (+)	CACGCCAACCTTCGGGGACAGGACCTGAGG[A/T]CACAGAGGGCGGCCGCCACGCCCCTGAGCT	chr17:45983334 (+)			Tang (2016) NEURO AG 46, 235.e11
Frontotemporal dementia	43528	57574	Missense	DM?	CM187661	rs756981946		[NM_020814.2:c.631A>G] [NP_065865.1:p.K211E]	A-G		AAG-GAG	Lys-Glu	211	chr2:217148338 (-)	GGCTGCTGGAGCTGCGAGCTGTGCTACTAC[A/G]AGTACCACGTCATCGCCATAAGCACAAAAA	chr2:216283615 (-)			Pasanen (2018) EJHG 26, 827
Frontotemporal dementia	43528	57574	Missense	DM?	CM187660			[NM_020814.2:c.39G>C] [NP_065865.1:p.W13C]	G-C		TGG-TGC	Trp-Cys	13	chr2:217234945 (-)	GCCCCTGTGTGGGCTGCTCTGGTGGTGGTG[G/C]TGCTGCTGCTCCGGCTGGTACTGCTATGGA	chr2:216370222 (-)			Pasanen (2018) EJHG 26, 827
Frontotemporal dementia	MATR3	9782	Missense	DM?	CM1817331			[NM_199189.2:c.1892C>A] [NP_954659.1:p.S631Y]	C-A		TCC-TAC	Ser-Tyr	631	chr5:138658400 (+)	CAACCGAAGGTAAAGAACAAGAAGAGAAGT[C/A]CGGTGAAGATGGTGAGAAAGACACAAAGGA	chr5:139322711 (+)			Kim (2018) NEURO AG 72, 186.e1
Frontotemporal dementia, behavioural variant	MPO	4353	Missense	DM?	CM1811834			[NM_000250.1:c.980G>A] [NP_000241.1:p.R327H]	G-A		CGC-CAC	Arg-His	327	chr17:56355412 (-)	CGGCTTGCCCCGGGAGCAACATCACCATCC[G/A]CAACCAGATCAACGCGCTCACTTCCTTCGT	chr17:58278051 (-)			Xu (2018) AGDIS 9, 696
Amyotrophic lateral sclerosis/Frontotemporal dementia	NEK1	4750	Missense	DM?	CM180068	rs762504963		[NM_012224.2:c.694C>T] [NP_036356.1:p.R232C]	C-T		CGC-TGC	Arg-Cys	232	chr4:170506613 (-)	CCTGTGTCTTTGCATTATTCCTATGATCTC[C/T]GCAGTTTGGTGTCTCAGTTATTTAAAAGAA	chr4:169585462 (-)			Nguyen (2018) NEURO AG 61, 255.e1
Frontotemporal dementia	NOTCH3	4854	Missense	DM?	CM1817332			[NM_000435.2:c.1182G>C] [NP_000426.2:p.E394D]	G-C		GAG-GAC	Glu-Asp	394	chr19:15300094 (-)	GGGTGGGGCATGTGACCAGGATGTGGACGA[G/C]TGCTCTATCGgtgaggggagctccatcgtc	chr19:15189283 (-)			Kim (2018) NEURO AG 72, 186.e1
Frontotemporal dementia	NOTCH3	4854	Missense	DM?	CM1817333			[NM_000435.2:c.5780C>G] [NP_000426.2:p.A1927G]	C-G		GCC-GGC	Ala-Gly	1927	chr19:15276214 (-)	CAGTAGAGGGCATGGTGGAAGAGCTCATCG[C/G]CAGCCATGCTGATGTCAATGCTGTGGATGA	chr19:15165403 (-)			Kim (2018) NEURO AG 72, 186.e1
Frontotemporal dementia	NOTCH3	4854	Missense	DM?	CM1817334			[NM_000435.2:c.6143C>G] [NP_000426.2:p.A2048G]	C-G		GCC-GGC	Ala-Gly	2048	chr19:15272296 (-)	GCCTGGGGCCTCTGCTCTGTCCTCCAGGGG[C/G]CTTCCTCCCTGGCCTCAAAGCGGCACAGTC	chr19:15161485 (-)			Kim (2018) NEURO AG 72, 186.e1
Frontotemporal dementia	NOTCH3	4854	Missense	DM?	CM1817335			[NM_000435.2:c.6334G>A] [NP_000426.2:p.G2112S]	G-A		GGT-AGT	Gly-Ser	2112	chr19:15272105 (-)	GTGGACTCGCTGGACTCCCCGCGGCCTTTC[G/A]GTGGGCCCCCTGCTTCCCCTGGTGGCTTCC	chr19:15161294 (-)			Kim (2018) NEURO AG 72, 186.e1
Frontotemporal dementia	OPTN	10133	Missense	DM?	CM1817339			[NM_021980.4:c.1508A>G] [NP_068815.2:p.N503S]	A-G		AAT-AGT	Asn-Ser	503	chr10:13174173 (+)	CATTGCAGCTGGCAGTTCTGCTGAAAGAGA[A/G]TGATGCTTTCGAAGACGGAGGCAGgtaagg	chr10:13132173 (+)			Kim (2018) NEURO AG 72, 186.e1
Frontotemporal dementia	OPTN	10133	Missense	DM?	CM1817338			[NM_021980.4:c.1437A>C] [NP_068815.2:p.R479S]	A-C		AGA-AGC	Arg-Ser	479	chr10:13174102 (+)	AGTTTACTGTTCTGATTTTCATGCTGAAAG[A/C]GCAGCGAGAGAGAAAATTCATGAGGAAAAG	chr10:13132102 (+)			Kim (2018) NEURO AG 72, 186.e1
Frontotemporal dementia	OPTN	10133	Nonsense	DM	CM186038	rs1358641287		[NM_021980.4:c.235C>T] [NP_068815.2:p.Q79*]	C-T		CAG-TAG	Gln-Term	79	chr10:13152342 (+)	TTTGAGGAGCTTTCGGCCTGGACAGAGAAA[C/T]AGAAGGAAGAACGCCAGTTTTTTGAGATAC	chr10:13110342 (+)			Bartoletti-Stella (2018) NEURO AG 66, 180.e23
Frontotemporal dementia	OPTN	10133	Missense	DM?	CM1817337			[NM_021980.4:c.1307C>G] [NP_068815.2:p.A436G]	C-G		GCT-GGT	Ala-Gly	436	chr10:13169809 (+)	TGAGTGAAAAACTGGAACTGGCAGAGAAGG[C/G]TCTGGCTTCCAAACAGCTGCAAATGGATGA	chr10:13127809 (+)			Kim (2018) NEURO AG 72, 186.e1
Hypogonadotropic hypogonadism, ataxia & dementia	OTUD4	54726	Missense	DM	CM135208	rs148857745		[NM_001102653.1:c.998G>T] [NP_001096123.1:p.G333V]	G-T		GGG-GTG	Gly-Val	333	chr4:146071731 (-)	GACAACATGCGTTCTCTAGTCATTCTTCAG[G/T]GTCACAGTCTCAGAAATTCTCCAGTGAGCA	chr4:145150579 (-)			Margolin (2013) NEJM 368, 1992
Vascular dementia, association with	PHLDB2	90102	Splice	DP	CS1314913	rs951660		[NM_001134438.1:c.1863+70C>A]	C-A	IVS 4, ds, +70				chr3:111638132 (+)	tcagcttaaaaatattgctacttattcagg[C/A]ataggctttggaggccagatacatagacgt	chr3:111919285 (+)			Eom (2013) WJBP 14, 227
Dementia with Lewy bodies	PINK1	65018	Missense	DM?	CM129298	rs781745700		[NM_032409.2:c.413C>T] [NP_115785.1:p.P138L]	C-T		CCG-CTG	Pro-Leu	138	chr1:20964360 (+)	cacagGCAATTTTTACCCAGAAAAGCAAGC[C/T]GGGGCCTGACCCGTTGGACACGAGACGCTT	chr1:20637867 (+)		0.42;TOLERATED	Meeus (2012) NEURO AG 33, 629.e5
Dementia with Lewy bodies	PINK1	65018	Missense	DM?	CM129299			[NM_032409.2:c.1496C>G] [NP_115785.1:p.S499C]	C-G		TCT-TGT	Ser-Cys	499	chr1:20976934 (+)	tacagcttcccttcctgttgcagAGACCAT[C/G]TGCCCGAGTAGCCGCAAATGTGCTTCATCT	chr1:20650441 (+)		0.01;DAMAGING	Meeus (2012) NEURO AG 33, 629.e5
Parkinsonism, L-DOPA-responsive with dementia	PLA2G6	8398	Nonsense	DM	CM106767	rs387906864		[NM_003560.3:c.1354C>T] [NP_003551.2:p.Q452*]	C-T		CAG-TAG	Gln-Term	452	chr22:38522451 (-)	gcatgccctgctctgtgcctcacagAACTA[C/T]AGGATCTCATGCACATCTCACGGGCCCGGA	chr22:38126444 (-)			Yoshino (2010) NEUROLOGY 75, 1356
Parkinsonism, L-DOPA-responsive with dementia	PLA2G6	8398	Missense	DM	CM106768	rs387906863		[NM_003560.3:c.1904G>A] [NP_003551.2:p.R635Q]	G-A		CGA-CAA	Arg-Gln	635	chr22:38511664 (-)	ccctagACCAGCTGGTGTGGCGGGCGGCCC[G/A]AAGCAGCGGGGCAGCTCCTACTTACTTCCG	chr22:38115657 (-)		0.03;DAMAGING	Yoshino (2010) NEUROLOGY 75, 1356
Parkinsonism, L-DOPA-responsive with dementia	PLA2G6	8398	Missense	DM	CM106769			[NM_003560.3:c.216C>A] [NP_003551.2:p.F72L]	C-A		TTC-TTA	Phe-Leu	72	chr22:38541654 (-)	tgctcctctgtcctggctctacagACTCTT[C/A]CAGCTGGAGTTGGAGGCTGACGCCCTAGTG	chr22:38145647 (-)		0.03;DAMAGING	Yoshino (2010) NEUROLOGY 75, 1356
Frontotemporal dementia	PLD3	23646	Missense	DM?	CM150675	rs765630414		[NM_012268.3:c.665G>A] [NP_036400.2:p.R222H]	G-A		CGT-CAT	Arg-His	222	chr19:40876131 (+)	TCTACCTGGGCAGTGCCAACATGGACTGGC[G/A]TTCACTGACCCAGgtctgtctgcaccctgt	chr19:40370224 (+)			Schulte (2015) HGV 2, 14028
Frontotemporal dementia	PRKAR1B	5575	Missense	DM	CM186039	rs781497728		[NM_001164761.1:c.656C>T] [NP_001158233.1:p.T219M]	C-T		ACG-ATG	Thr-Met	219	chr7:635835 (-)	CCCCCAGGGCTGCGACCGTGAAAGCCAAGA[C/T]GGACCTCAAGCTCTGGGGGATCGACCGGGA	chr7:596198 (-)			Bartoletti-Stella (2018) NEURO AG 66, 180.e23
Dementia and/or parkinsonism	PRKAR1B	5575	Missense	DM	CM144891	rs1057519490		[NM_001164761.1:c.149T>G] [NP_001158233.1:p.L50R]	T-G		CTC-CGC	Leu-Arg	50	chr7:750994 (-)	TCTCCAAGCCCGAACGCCCCATGAAGTTCC[T/G]CCGGGAGCACTTCGAGAAGCTGGAGAAGgt	chr7:711357 (-)			Wong (2014) BRAIN 137, 1361
Dementia with Lewy bodies	PRKN	5071	Missense	DM?	CM129297			[NM_004562.2:c.136G>T] [NP_004553.2:p.A46S]	G-T		GCA-TCA	Ala-Ser	46	chr6:162864377 (-)	GTTCCGGCTGACCAGTTGCGTGTGATTTTC[G/T]CAGGGAAGGAGCTGAGGAATGACTGGACTG	chr6:162443345 (-)		0.0;DAMAGING	Meeus (2012) NEURO AG 33, 629.e5
Dementia	PRNP	5621	Missense	DM	CM000200			[NM_000311.4:c.563C>A] [NP_000302.1:p.T188K]	C-A		ACG-AAG	Thr-Lys	188	chr20:4680429 (+)	ACTGCGTCAATATCACAATCAAGCAGCACA[C/A]GGTCACCACAACCACCAAGGGGGAGAACTT	chr20:4699783 (+)	0.66;HIGH RISK	0.0;DAMAGING	Finckh (2000) AJHG 66, 110
Dementia	PRNP	5621	Missense	DM	HM070088	rs56362942		[NM_000311.4:c.290G>A] [NP_000302.1:p.S97N]	G-A		AGT-AAT	Ser-Asn	97	chr20:4680156 (+)	GTGGCTGGGGTCAAGGAGGTGGCACCCACA[G/A]TCAGTGGAACAAGCCGAGTAAGCCAAAAAC	chr20:4699510 (+)	0.26;LOW RISK	0.76;TOLERATED	Liu (2007) HUM GENET 122, 545
Dementia	PRNP	5621	Missense	DM	CM003608	rs977801755		[NM_000311.4:c.414C>G] [NP_000302.1:p.I138M]	C-G		ATC-ATG	Ile-Met	138	chr20:4680280 (+)	CATGCTGGGAAGTGCCATGAGCAGGCCCAT[C/G]ATACATTTCGGCAGTGACTATGAGGACCGT	chr20:4699634 (+)	0.19;VERY LOW RISK	0.13;TOLERATED	Laplanche (2000) LSDB043 PC
Dementia	PRNP	5621	Nonsense	DM	CM000199	rs80356711		[NM_000311.4:c.478C>T] [NP_000302.1:p.Q160*]	C-T		CAA-TAA	Gln-Term	160	chr20:4680344 (+)	TATCGTGAAAACATGCACCGTTACCCCAAC[C/T]AAGTGTACTACAGGCCCATGGATGAGTACA	chr20:4699698 (+)			Finckh (2000) AJHG 66, 110
Dementia, neurodegenerative	PRNP	5621	Missense	DM	CM083550	rs55826236		[NM_000311.4:c.622C>T] [NP_000302.1:p.R208C]	C-T		CGC-TGC	Arg-Cys	208	chr20:4680488 (+)	TTCACCGAGACCGACGTTAAGATGATGGAG[C/T]GCGTGGTTGAGCAGATGTGTATCACCCAGT	chr20:4699842 (+)	0.62;HIGH RISK	0.0;DAMAGING	Zheng (2008) AJMGBNG 147B, 938
Dementia	PRNP	5621	Missense	DM	CM178401			[NM_000311.4:c.466C>T] [NP_000302.1:p.R156C]	C-T		CGT-TGT	Arg-Cys	156	chr20:4680332 (+)	GAGGACCGTTACTATCGTGAAAACATGCAC[C/T]GTTACCCCAACCAAGTGTACTACAGGCCCA	chr20:4699686 (+)			Kenny (2017) JNNP 88, 890
Dementia	PRNP	5621	Missense	DM	CM083043			[NM_000311.4:c.605A>G] [NP_000302.1:p.D202G]	A-G		GAC-GGC	Asp-Gly	202	chr20:4680471 (+)	CCACCAAGGGGGAGAACTTCACCGAGACCG[A/G]CGTTAAGATGATGGAGCGCGTGGTTGAGCA	chr20:4699825 (+)	0.8;VERY HIGH RISK	0.0;DAMAGING	Heinemann (2008) MSM 14, CS41
Dementia, neurodegenerative	PRNP	5621	Missense	DM	CM083549	rs55871421		[NM_000311.4:c.592T>G] [NP_000302.1:p.F198V]	T-G		TTC-GTC	Phe-Val	198	chr20:4680458 (+)	ACGGTCACCACAACCACCAAGGGGGAGAAC[T/G]TCACCGAGACCGACGTTAAGATGATGGAGC	chr20:4699812 (+)	0.73;HIGH RISK	0.0;DAMAGING	Zheng (2008) AJMGBNG 147B, 938
Dementia	PSEN1	5663	Missense	DM?	CM1310219			[NM_000021.3:c.364A>G] [NP_000012.1:p.T122A]	A-G		ACC-GCC	Thr-Ala	122	chr14:73640299 (+)	tgtagAATCTATACCCCATTCACAGAAGAT[A/G]CCGAGACTGTGGGCCAGAGAGCCCTGCACT	chr14:73173591 (+)			Beck (2014) NEURO AG 35, 261
Frontotemporal dementia	PSEN1	5663	Missense	DM?	CM1815495			[NM_000021.3:c.45G>T] [NP_000012.1:p.Q15H]	G-T		CAG-CAT	Gln-His	15	chr14:73614772 (+)	TGCACCGTTGTCCTACTTCCAGAATGCACA[G/T]ATGTCTGAGGACAACCACCTGAGCAATACT	chr14:73148064 (+)			Koriath (2018) MOL PSYCH epub, epub
Dementia, pyramidal system involvement, and leukoencephalopathy	PSEN1	5663	Missense	DM	CM068518	rs63750324		[NM_000021.3:c.850C>T] [NP_000012.1:p.P284S]	C-T		CCA-TCA	Pro-Ser	284	chr14:73664819 (+)	ACAGCTCAGGAGAGAAATGAAACGCTTTTT[C/T]CAGCTCTCATTTACTCCTgtaagtatttga	chr14:73198111 (+)	0.75;HIGH RISK	0.0;DAMAGING	Marrosu (2006) NEUROLOGY 66, 108
Dementia	PSEN1	5663	Missense	DM	CM1815481			[NM_000021.3:c.1297C>T] [NP_000012.1:p.P433S]	C-T		CCA-TCA	Pro-Ser	433	chr14:73685890 (+)	TTACTCCTTGCCATTTTCAAGAAAGCATTG[C/T]CAGCTCTTCCAATCTCCATCACCTTTGGGC	chr14:73219182 (+)			Koriath (2018) MOL PSYCH epub, epub
Frontotemporal dementia	PSEN1	5663	Missense	DM?	CM1815445	rs147638016		[NM_000021.3:c.908C>T] [NP_000012.1:p.P303L]	C-T		CCG-CTG	Pro-Leu	303	chr14:73673133 (+)	TGTGGTTGGTGAATATGGCAGAAGGAGACC[C/T]GGAAGCTCAAAGGAGAGTATCCAAAAATTC	chr14:73206425 (+)			Koriath (2018) MOL PSYCH epub, epub
Frontotemporal dementia	PSEN1	5663	Missense	DM	CM003611	rs63751399		[NM_000021.3:c.338T>C] [NP_000012.1:p.L113P]	T-C		CTA-CCA	Leu-Pro	113	chr14:73637755 (+)	TCAGCTTTTATACCCGGAAGGATGGGCAGC[T/C]gtacgtatgagttttgttttattattctca	chr14:73171047 (+)	0.85;VERY HIGH RISK	0.0;DAMAGING	Raux (2000) NEUROLOGY 55, 1577
Frontotemporal dementia	PSEN1	5663	Missense	DM	CM092720			[NM_000021.3:c.1270C>G] [NP_000012.1:p.L424V]	C-G		CTC-GTC	Leu-Val	424	chr14:73685863 (+)	tctccacagGGTTTGTGCCTTACATTATTA[C/G]TCCTTGCCATTTTCAAGAAAGCATTGCCAG	chr14:73219155 (+)	0.74;HIGH RISK	0.07;TOLERATED	Robles (2009) AJADOD 24, 40
Frontotemporal dementia	PSEN1	5663	Missense	DM	CM066192	rs63750487		[NM_000021.3:c.676C>T] [NP_000012.1:p.L226F]	C-T		CTC-TTC	Leu-Phe	226	chr14:73659479 (+)	AAAGGTCCACTTCGACTCCAGCAGGCATAT[C/T]TCATTATGATTAGTGCCCTCATGGCCCTGG	chr14:73192771 (+)	0.96;VERY HIGH RISK	0.0;DAMAGING	Zekanowski (2006) EXP NEUROL 200, 82
Dementia	PSEN1	5663	Missense	DM?	CM125765			[NM_000021.3:c.401T>G] [NP_000012.1:p.L134R]	T-G		CTG-CGG	Leu-Arg	134	chr14:73640336 (+)	CTGTGGGCCAGAGAGCCCTGCACTCAATTC[T/G]GAATGCTGCCATCATGATCAGTGTCATTGT	chr14:73173628 (+)		0.02;DAMAGING	Lohmann (2012) NEURO AG 33, 1850.e17
Dementia, with lysosomal inclusions	PSEN1	5663	Missense	DM	CM1310280	rs63750687		[NM_000021.3:c.1141C>T] [NP_000012.1:p.L381F]	C-T		CTT-TTT	Leu-Phe	381	chr14:73683845 (+)	tgtaacctttcctttttagGGGGAGTAAAA[C/T]TTGGATTGGGAGATTTCATTTTCTACAGTG	chr14:73217137 (+)			Dolzhanskaya (2014) JAD 39, 23
Dementia	PSEN1	5663	Missense	DM	CM1815480			[NM_000021.3:c.409G>A] [NP_000012.1:p.A137T]	G-A		GCC-ACC	Ala-Thr	137	chr14:73640344 (+)	CAGAGAGCCCTGCACTCAATTCTGAATGCT[G/A]CCATCATGATCAGTGTCATTGTTGTCATGA	chr14:73173636 (+)			Koriath (2018) MOL PSYCH epub, epub
Dementia	PSEN1	5663	Missense	DM?	CM125767			[NM_000021.3:c.1186G>A] [NP_000012.1:p.A396T]	G-A		GCC-ACC	Ala-Thr	396	chr14:73683890 (+)	TTCATTTTCTACAGTGTTCTGGTTGGTAAA[G/A]CCTCAGCAACAGCCAGTGGAGACTGGAACA	chr14:73217182 (+)		0.0;DAMAGING	Lohmann (2012) NEURO AG 33, 1850.e17
Frontotemporal dementia	PSEN1	5663	Missense	DM	CM041068	rs63751068		[NM_000021.3:c.548G>T] [NP_000012.1:p.G183V]	G-T		GGG-GTG	Gly-Val	183	chr14:73653628 (+)	TGCTGTTCTTTTTTTCATTCATTTACTTGG[G/T]gtaagttgtgaaatttttggtctgtctttc	chr14:73186920 (+)	0.68;HIGH RISK	0.29;TOLERATED	Dermaut (2004) ANN NEUROL 55, 617
Presenile dementia and parkinsonism	PSEN1	5663	Missense	DM	CM023583	rs63750444		[NM_000021.3:c.650G>A] [NP_000012.1:p.G217D]	G-A		GGT-GAT	Gly-Asp	217	chr14:73659453 (+)	TGGTGGGAATGATTTCCATTCACTGGAAAG[G/A]TCCACTTCGACTCCAGCAGGCATATCTCAT	chr14:73192745 (+)	0.96;VERY HIGH RISK	0.0;DAMAGING	Takao (2002) ACTA NEURO 104, 155
Frontotemporal dementia	PSEN1	5663	Missense	DM	CM095678	rs200525059		[NM_000021.3:c.1234G>A] [NP_000012.1:p.V412I]	G-A		GTA-ATA	Val-Ile	412	chr14:73683938 (+)	GGAGACTGGAACACAACCATAGCCTGTTTC[G/A]TAGCCATATTAATTgtaagtatacactaat	chr14:73217230 (+)	0.45;MEDIUM RISK	0.27;TOLERATED	Bernardi (2009) NEURO AG 30, 1825
Dementia	PSEN1	5663	Missense	DM	CM1815482			[NM_000021.3:c.424G>A] [NP_000012.1:p.V142I]	G-A		GTC-ATC	Val-Ile	142	chr14:73640359 (+)	TCAATTCTGAATGCTGCCATCATGATCAGT[G/A]TCATTGTTGTCATGACTATCCTCCTGGTGG	chr14:73173651 (+)			Koriath (2018) MOL PSYCH epub, epub
Subcortical dementia and parkinsonism	PSEN1	5663	Missense	DM	CM043067	rs63750680		[NM_000021.3:c.815T>C] [NP_000012.1:p.V272A]	T-C		GTT-GCT	Val-Ala	272	chr14:73664784 (+)	TGTGTCCGAAAGGTCCACTTCGTATGCTGG[T/C]TGAAACAGCTCAGGAGAGAAATGAAACGCT	chr14:73198076 (+)	0.94;VERY HIGH RISK	0.0;DAMAGING	Jimenez-Escrig (2004) EJ NEUROL 11, 663
Dementia	PSEN1	5663	Missense	DM	CM1815483			[NM_000021.3:c.1177G>T] [NP_000012.1:p.V393F]	G-T		GTT-TTT	Val-Phe	393	chr14:73683881 (+)	TTGGGAGATTTCATTTTCTACAGTGTTCTG[G/T]TTGGTAAAGCCTCAGCAACAGCCAGTGGAG	chr14:73217173 (+)			Koriath (2018) MOL PSYCH epub, epub
Dementia	PSEN1	5663	Missense	DM?	CM125766			[NM_000021.3:c.784T>G] [NP_000012.1:p.L262V]	T-G		TTG-GTG	Leu-Val	262	chr14:73664753 (+)	gtttttctttttctagATTTAGTGGCTGTT[T/G]TGTGTCCGAAAGGTCCACTTCGTATGCTGG	chr14:73198045 (+)		0.0;DAMAGING	Lohmann (2012) NEURO AG 33, 1850.e17
Alzheimer disease, early-onset & presenile dementia	PSEN1	5663	Missense	DM	CM094687			[NM_000021.3:c.519G>C] [NP_000012.1:p.L173F]	G-C		TTG-TTC	Leu-Phe	173	chr14:73653599 (+)	TGCCTGGCTTATTATATCATCTCTATTGTT[G/C]CTGTTCTTTTTTTCATTCATTTACTTGGGg	chr14:73186891 (+)	0.89;VERY HIGH RISK	0.0;DAMAGING	Kasuga (2009) J NEUROL 256, 1351
Frontotemporal dementia	PSEN2	5664	Missense	DM?	CM1817341			[NM_000447.2:c.437T>C] [NP_000438.2:p.I146T]	T-C		ATC-ACC	Ile-Thr	146	chr1:227073319 (+)	TCAACTCCGTGCTGAACACCCTCATCATGA[T/C]CAGCGTCATCGTGGTTATGACCATCTTCTT	chr1:226885618 (+)			Kim (2018) NEURO AG 72, 186.e1
Dementia	PSEN2	5664	Missense	DM	CM149710			[NM_000447.2:c.703A>T] [NP_000438.2:p.I235F]	A-T		ATC-TTC	Ile-Phe	235	chr1:227076666 (+)	CTGGTGCTGCAGCAGGCCTACCTCATCATG[A/T]TCAGTGCGCTCATGGCCCTAGTGTTCATCA	chr1:226888965 (+)			Lee (2014) MGGM 2, 430
Dementia	PSEN2	5664	Missense	DM	CM149711	rs777639021		[NM_000447.2:c.1000C>G] [NP_000438.2:p.P334A]	C-G		CCT-GCT	Pro-Ala	334	chr1:227079473 (+)	gAAGAAGACTCCTATGACAGTTTTGGGGAG[C/G]CTTCATACCCCGAAGTCTTTGAGCCTCCCT	chr1:226891772 (+)			Lee (2014) MGGM 2, 430
Frontotemporal dementia	PSEN2	5664	Missense	DM?	CM1815448	rs200931244		[NM_000447.2:c.487C>T] [NP_000438.2:p.R163C]	C-T		CGC-TGC	Arg-Cys	163	chr1:227073369 (+)	ACCATCTTCTTGGTGGTGCTCTACAAGTAC[C/T]GCTGCTACAAGgtgaggccctggccctgcc	chr1:226885668 (+)			Koriath (2018) MOL PSYCH epub, epub
Frontotemporal dementia	PSEN2	5664	Missense	DM?	CM1815421	rs1272015481		[NM_000447.2:c.404T>G] [NP_000438.2:p.L135R]	T-G		CTC-CGC	Leu-Arg	135	chr1:227073286 (+)	CTGAGGACACACCCTCGGTGGGCCAGCGCC[T/G]CCTCAACTCCGTGCTGAACACCCTCATCAT	chr1:226885585 (+)			Koriath (2018) MOL PSYCH epub, epub
Lewy body dementia with parkinsonism	PSEN2	5664	Missense	DM	CM081407	rs63750048		[NM_000447.2:c.254C>T] [NP_000438.2:p.A85V]	C-T		GCG-GTG	Ala-Val	85	chr1:227071518 (+)	TGGAGGAAGAGCTGACCCTCAAATACGGAG[C/T]GAAGCACGTGATCATGCTGTTTGTGCCTGT	chr1:226883817 (+)	0.96;VERY HIGH RISK	0.01;DAMAGING	Piscopo (2008) Neurology 70, 1549
Dementia	PSEN2	5664	Missense	DM	CM149709	rs199714082		[NM_000447.2:c.1130C>T] [NP_000438.2:p.A377V]	C-T		GCG-GTG	Ala-Val	377	chr1:227081765 (+)	TCATCTTCTACAGTGTGCTGGTGGGCAAGG[C/T]GGCTGCCACGGGCAGCGGGGACTGGAATAC	chr1:226894064 (+)			Lee (2014) MGGM 2, 430
Dementia	PSEN2	5664	Missense	DM	CM1815484	rs866044092		[NM_000447.2:c.448G>A] [NP_000438.2:p.V150M]	G-A		GTG-ATG	Val-Met	150	chr1:227073330 (+)	CTGAACACCCTCATCATGATCAGCGTCATC[G/A]TGGTTATGACCATCTTCTTGGTGGTGCTCT	chr1:226885629 (+)			Koriath (2018) MOL PSYCH epub, epub
Parkinson disease with dementia	PSEN2	5664	Missense	DM?	CM129293			[NM_000447.2:c.572T>A] [NP_000438.2:p.V191E]	T-A		GTG-GAG	Val-Glu	191	chr1:227076535 (+)	cacaggctccaccttggtcctgcagGGAAG[T/A]GCTCAAGACCTACAATGTGGCCATGGACTA	chr1:226888834 (+)		0.0;DAMAGING	Meeus (2012) NEURO AG 33, 629.e5
Frontotemporal dementia	PSEN2	5664	Missense	DM?	CM1815418	rs200410369		[NM_000447.2:c.584A>G] [NP_000438.2:p.Y195C]	A-G		TAC-TGC	Tyr-Cys	195	chr1:227076547 (+)	cttggtcctgcagGGAAGTGCTCAAGACCT[A/G]CAATGTGGCCATGGACTACCCCACCCTCTT	chr1:226888846 (+)			Koriath (2018) MOL PSYCH epub, epub
Hypogonadotropic hypogonadism, ataxia & dementia	RNF216	54476	Nonsense	DM	CM135205			[NM_207111.3:c.721C>T] [NP_996994.1:p.Q241*]	C-T		CAG-TAG	Gln-Term	241	chr7:5780927 (-)	GATCATCCTTACTTCCAGTCTCTGAACCAA[C/T]AGCCCCGTGAAATAACAAACCAGGTCGTTC	chr7:5741296 (-)			Margolin (2013) NEJM 368, 1992
Hypogonadotropic hypogonadism, ataxia & dementia	RNF216	54476	Nonsense	DM	CM140808	rs771216799		[NM_207111.3:c.2056C>T] [NP_996994.1:p.R686*]	C-T		CGA-TGA	Arg-Term	686	chr7:5751397 (-)	AAGAGGTTCAGCTGTCCTAATCCTCACTGC[C/T]GAAAGgtagggaggcacatttttttctaga	chr7:5711766 (-)			Sawyer (2014) HUM MUT 35, 45
Hypogonadotropic hypogonadism, ataxia & dementia	RNF216	54476	Missense	DM	CM135204	rs387907368		[NM_207111.3:c.2251C>T] [NP_996994.1:p.R751C]	C-T		CGC-TGC	Arg-Cys	751	chr7:5680916 (-)	AAATCTGAAGGCTGCAACCGCATGTCTTGC[C/T]GCTGTGGTGCCCAGATGTGCTACCTCTGTC	chr7:5641285 (-)			Margolin (2013) NEJM 368, 1992
Hypogonadotropic hypogonadism, ataxia & dementia	RNF216	54476	Missense	DM	CM135206	rs1335215379		[NM_207111.3:c.2149C>T] [NP_996994.1:p.R717C]	C-T		CGT-TGT	Arg-Cys	717	chr7:5692054 (-)	GAGCTGGCTGAAAAAGACGACATCAAGTAC[C/T]GTACCTCTATgtgagtaacagaattcagag	chr7:5652423 (-)			Margolin (2013) NEJM 368, 1992
Hypogonadotropic hypogonadism, ataxia & dementia	RNF216	54476	Nonsense	DM	CM135202	rs387907369		[NM_207111.3:c.1791T>A] [NP_996994.1:p.C597*]	T-A		TGT-TGA	Cys-Term	597	chr7:5754726 (-)	CGCAGATGCTCACTTGTTCTGCAAAGAGTG[T/A]CTCATCAGATATGCCCAAGAGGCAGTCTTT	chr7:5715095 (-)			Margolin (2013) NEJM 368, 1992
Dementia, familial	SERPINI1	5274	Missense	DM	CM992199			[NM_005025.4:c.154A>C] [NP_005016.1:p.S52R]	A-C		AGT-CGT	Ser-Arg	52	chr3:167507070 (+)	GAAGATGAAAATATTCTCTTCTCTCCATTG[A/C]GTATTGCTCTTGCAATGGGAATGATGGAAC	chr3:167789282 (+)	0.87;VERY HIGH RISK	0.0;DAMAGING	Davis (1999) NATURE 401, 376
Dementia, familial	SERPINI1	5274	Missense	DM	CM023684	rs121909052		[NM_005025.4:c.1013A>G] [NP_005016.1:p.H338R]	A-G		CAC-CGC	His-Arg	338	chr3:167540807 (+)	ATAAGGAGATTTTTCTTTCCAAAGCAATTC[A/G]CAAGTCCTTCCTAGAGGTTAATGAAGAAGG	chr3:167823019 (+)	0.76;HIGH RISK	0.0;DAMAGING	Davis (2002) LANCET 359, 2242
Dementia, familial	SERPINI1	5274	Missense	DM	CM023685	rs121909053		[NM_005025.4:c.1175G>A] [NP_005016.1:p.G392E]	G-A		GGA-GAA	Gly-Glu	392	chr3:167543053 (+)	gaaccaatacagGTACAATTCTATTCATGG[G/A]ACGAGTCATGCATCCTGAAACAATGAACAC	chr3:167825265 (+)	0.86;VERY HIGH RISK	0.0;DAMAGING	Davis (2002) LANCET 359, 2242
Dementia, familial	SERPINI1	5274	Missense	DM	CM992198	rs121909051		[NM_005025.4:c.145T>C] [NP_005016.1:p.S49P]	T-C		TCT-CCT	Ser-Pro	49	chr3:167507061 (+)	GCCACTGGTGAAGATGAAAATATTCTCTTC[T/C]CTCCATTGAGTATTGCTCTTGCAATGGGAA	chr3:167789273 (+)	0.74;HIGH RISK	0.0;DAMAGING	Davis (1999) NATURE 401, 376
Frontotemporal dementia	SETX	23064	Missense	DM?	CM1817346			[NM_015046.6:c.6161G>A] [NP_055861.3:p.S2054N]	G-A		AGT-AAT	Ser-Asn	2054	chr9:135163984 (-)	TACGACTGGGTCCAGAAAAGTCTATTAATA[G/A]TGAGGTTCTAAAGTTCAGTTTGGACAGCCA	chr9:132288597 (-)			Kim (2018) NEURO AG 72, 186.e1
Frontotemporal dementia	SETX	23064	Missense	DM?	CM1817345			[NM_015046.6:c.5735T>C] [NP_055861.3:p.M1912T]	T-C		ATG-ACG	Met-Thr	1912	chr9:135173513 (-)	TGGCTAGAGCTGTTCTGAATCCAAACCCTA[T/C]GGACTTCTGTACAAAAGATTTACTGACTAC	chr9:132298126 (-)			Kim (2018) NEURO AG 72, 186.e1
Frontotemporal dementia	SETX	23064	Missense	DM?	CM1817342			[NM_015046.6:c.3992C>T] [NP_055861.3:p.P1331L]	C-T		CCT-CTT	Pro-Leu	1331	chr9:135202993 (-)	ATACCCGAAAAAAGACTAAATTAATTTCTC[C/T]TCAGAACCTGTCTGTCAGAAATAATAAGAA	chr9:132327606 (-)			Kim (2018) NEURO AG 72, 186.e1
Frontotemporal dementia	SETX	23064	Missense	DM?	CM1817343			[NM_015046.6:c.2439A>C] [NP_055861.3:p.E813D]	A-C		GAA-GAC	Glu-Asp	813	chr9:135204546 (-)	TTTGGTCGATAATACTATCAATTTAGATGA[A/C]AATTTGACTGTATCTAACATTGAGAGTTTC	chr9:132329159 (-)			Kim (2018) NEURO AG 72, 186.e1
Frontotemporal dementia	SETX	23064	Missense	DM?	CM1817344			[NM_015046.6:c.5495A>G] [NP_055861.3:p.D1832G]	A-G		GAT-GGT	Asp-Gly	1832	chr9:135176070 (-)	AGAAAGATACAGAGAGAAATGACATACAAG[A/G]TCTCCACGAATATCATTCTGGTTATGTTCA	chr9:132300683 (-)			Kim (2018) NEURO AG 72, 186.e1
Dementia with Lewy bodies	SNCB	6620	Missense	DM	CM043582	rs104893937		[NM_001001502.2:c.368C>A] [NP_001001502.1:p.P123H]	C-A		CCC-CAC	Pro-His	123	chr5:176048219 (-)	AGCCAGAAGGGGAGAGTTATGAGGACCCAC[C/A]CCAGgtgagggggcagcagggctgggcggg	chr5:176621218 (-)	0.43;MEDIUM RISK	0.05;DAMAGING	Ohtake (2004) NEUROLOGY 63, 805
Dementia with Lewy bodies	SNCB	6620	Missense	DM	CM043581	rs104893936		[NM_001001502.2:c.208G>A] [NP_001001502.1:p.V70M]	G-A		GTG-ATG	Val-Met	70	chr5:176053473 (-)	AAGGAACAGGCCTCACATCTGGGAGGAGCT[G/A]TGTTCTCTGGGGCAGGGAACATCGCAGCAG	chr5:176626472 (-)	0.89;VERY HIGH RISK	0.11;TOLERATED	Ohtake (2004) NEUROLOGY 63, 805
Frontotemporal dementia, increased risk	SORT1	6272	Missense	DM?	CM188816	rs141749679		[NM_002959.6:c.904A>G] [NP_002950.3:p.K302E]	A-G		AAA-GAA	Lys-Glu	302	chr1:109888432 (-)	TTGGGAAAAAGCTTCAAAACTATTGGTGTG[A/G]AAATCTACTCATTTGGTCTTGGGGGACGTT	chr1:109345810 (-)			Philtjens (2018) NEURO AG 66, 181.e3
Frontotemporal dementia, increased risk	SORT1	6272	Missense	DM?	CM188826	rs780899322		[NM_002959.6:c.793A>C] [NP_002950.3:p.N265H]	A-C		AAC-CAC	Asn-His	265	chr1:109890144 (-)	ctgtttttgcctcattgtagGGGATCAGAC[A/C]ACACCATCTTCTTTACAACCTATGCAAATG	chr1:109347522 (-)			Philtjens (2018) NEURO AG 66, 181.e3
Frontotemporal dementia, increased risk	SORT1	6272	Missense	DM?	CM188827			[NM_002959.6:c.1243A>G] [NP_002950.3:p.I415V]	A-G		ATA-GTA	Ile-Val	415	chr1:109883367 (-)	ACCAACGTGACCTCCCTCCGCGGCGTCTAC[A/G]TAACAAGCGTGCTCTCCGAAGgtgagtctc	chr1:109340745 (-)			Philtjens (2018) NEURO AG 66, 181.e3
Frontotemporal dementia, increased risk	SORT1	6272	Missense	DM?	CM188822			[NM_002959.6:c.2172G>C] [NP_002950.3:p.Q724H]	G-C		CAG-CAC	Gln-His	724	chr1:109859550 (-)	GTACCGGAAAATTCCAGGGGACAAATGCCA[G/C]GGTGGGGTAAATCCAGTTCGAGAAGTAAAA	chr1:109316928 (-)			Philtjens (2018) NEURO AG 66, 181.e3
Frontotemporal dementia, increased risk	SORT1	6272	Missense	DM?	CM188818			[NM_002959.6:c.1175G>A] [NP_002950.3:p.R392Q]	G-A		CGA-CAA	Arg-Gln	392	chr1:109883435 (-)	GAGGCATTGTCTATTCCAAGTCTTTGGACC[G/A]ACATCTCTACACTACCACAGGCGGAGAGAC	chr1:109340813 (-)			Philtjens (2018) NEURO AG 66, 181.e3
Frontotemporal dementia, increased risk	SORT1	6272	Missense	DM?	CM188828	rs1231742745		[NM_002959.6:c.1261G>A] [NP_002950.3:p.E421K]	G-A		GAA-AAA	Glu-Lys	421	chr1:109883349 (-)	CGCGGCGTCTACATAACAAGCGTGCTCTCC[G/A]AAGgtgagtctcggcatcgcagtggtgtac	chr1:109340727 (-)			Philtjens (2018) NEURO AG 66, 181.e3
Frontotemporal dementia, increased risk	SORT1	6272	Missense	DM?	CM188829			[NM_002959.6:c.1887T>A] [NP_002950.3:p.D629E]	T-A		GAT-GAA	Asp-Glu	629	chr1:109865691 (-)	ATGGCTGGCACACTCCACAGACCCTGAAGA[T/A]TATGAAGATGGCTGCATTTTGGGCTACAAA	chr1:109323069 (-)			Philtjens (2018) NEURO AG 66, 181.e3
Frontotemporal dementia, increased risk	SORT1	6272	Missense	DM?	CM188832	rs774754113		[NM_002959.6:c.2317G>T] [NP_002950.3:p.A773S]	G-T		GCA-TCA	Ala-Ser	773	chr1:109857334 (-)	ATCGTGGGATTGATGCTGGTCACAGTCGTA[G/T]CAGGAGTGCTCATTGTGAAGAAATATGTCT	chr1:109314712 (-)			Philtjens (2018) NEURO AG 66, 181.e3
Frontotemporal dementia, increased risk	SORT1	6272	Missense	DM?	CM188817			[NM_002959.6:c.929G>C] [NP_002950.3:p.G310A]	G-C		GGA-GCA	Gly-Ala	310	chr1:109888407 (-)	GTGTGAAAATCTACTCATTTGGTCTTGGGG[G/C]ACGTTTCCTTTTTGCCTCTGTGATGGCTGA	chr1:109345785 (-)			Philtjens (2018) NEURO AG 66, 181.e3
Frontotemporal dementia, increased risk	SORT1	6272	Missense	DM?	CM188821	rs753398148		[NM_002959.6:c.1252G>A] [NP_002950.3:p.V418M]	G-A		GTG-ATG	Val-Met	418	chr1:109883358 (-)	ACCTCCCTCCGCGGCGTCTACATAACAAGC[G/A]TGCTCTCCGAAGgtgagtctcggcatcgca	chr1:109340736 (-)			Philtjens (2018) NEURO AG 66, 181.e3
Frontotemporal dementia, increased risk	SORT1	6272	Missense	DM?	CM188830	rs72646577		[NM_002959.6:c.1948G>A] [NP_002950.3:p.V650M]	G-A		GTG-ATG	Val-Met	650	chr1:109865630 (-)	GAACAGTTTCTGCGGCTACGCAAGTCATCC[G/A]TGTGTCAGAATGGTCGAGACTATGTTGTGA	chr1:109323008 (-)			Philtjens (2018) NEURO AG 66, 181.e3
Frontotemporal dementia, increased risk	SORT1	6272	Missense	DM?	CM188831	rs770388154		[NM_002959.6:c.2267C>A] [NP_002950.3:p.S756Y]	C-A		TCT-TAT	Ser-Tyr	756	chr1:109857384 (-)	tttaatttctcaagAATTCCAAGTCAAATT[C/A]TGTTCCAATTATCCTGGCCATCGTGGGATT	chr1:109314762 (-)			Philtjens (2018) NEURO AG 66, 181.e3
Spastic paraplegia 11 & dementia	SPG11	80208	Nonsense	DM	CM1610321	rs756134516		[NM_025137.3:c.2431C>T] [NP_079413.3:p.Q811*]	C-T		CAG-TAG	Gln-Term	811	chr15:44914431 (-)	TTGGGACATTTCCAAGAAAATATGCAAATC[C/T]AGTCATTTCCCAGgtagtctcattagtcct	chr15:44622233 (-)			Fraidakis (2016) NDD 16, 373
Dementia with Lewy bodies	SQSTM1	8878	Missense	DM?	CM161768	rs371719657		[NM_003900.4:c.332C>T] [NP_003891.1:p.P111L]	C-T		CCA-CTA	Pro-Leu	111	chr5:179250888 (+)	AGAAAAAAGAGTGCCGGCGGGACCACCGCC[C/T]ACCGTGTGCTCAGGAGGCGCCCCGCAACAT	chr5:179823888 (+)			Keogh (2016) TP 6, e728
Dementia with Lewy bodies	SQSTM1	8878	Missense	DM?	CM161767	rs147810437		[NM_003900.4:c.350C>T] [NP_003891.1:p.A117V]	C-T		GCG-GTG	Ala-Val	117	chr5:179250906 (+)	GGGACCACCGCCCACCGTGTGCTCAGGAGG[C/T]GCCCCGCAACATGGTGCACCCCAATGTGAT	chr5:179823906 (+)			Keogh (2016) TP 6, e728
Frontotemporal dementia	SQSTM1	8878	Nonsense	DM	CM183969			[NM_003900.4:c.671C>A] [NP_003891.1:p.S224*]	C-A		TCA-TAA	Ser-Term	224	chr5:179251321 (+)	GGGAGGCCCGCCCTGGCCCCACGGCAGAAT[C/A]AGgtgaggcttgtgttggaacctgcttctg	chr5:179824321 (+)			Sun (2018) FAN 10,
Frontotemporal dementia	SRR	63826	Missense	DM?	CM1821775			[NM_021947.2:c.703A>G] [NP_068766.1:p.T235A]	A-G		ACC-GCC	Thr-Ala	235	chr17:2226538 (+)	AAACTGATGCCCAATCTTTATCCTCCAGAA[A/G]CCATAGCAGATGGTGTCAAATCCAGCATTG	chr17:2323244 (+)			Karaca (2018) GENET MED epub, epub
Vascular dementia, association with	SYK	6850	Splice	DFP	CS1314268	rs290227		[NM_003177.6:c.1003+91A>G]	A-G	IVS 8, ds, +91				chr9:93636664 (+)	ttgtagagttggttcacgaatccacaccac[A/G]tccgtgattgcaatacagccacagttagcc	chr9:90874382 (+)			Kim (2013) WJBP 14, 220
Frontotemporal dementia, supranuclear gaze palsy & chorea	TARDBP	23435	Missense	DM	CM098046	rs267607102		[NM_007375.3:c.787A>G] [NP_031401.1:p.K263E]	A-G		AAG-GAG	Lys-Glu	263	chr1:11082253 (+)	ATCAGCGTTCATATATCCAATGCCGAACCT[A/G]AGCACAATAGCAATAGACAGTTAGAAAGAA	chr1:11022196 (+)	0.56;MEDIUM RISK	0.0;DAMAGING	Kovacs (2009) MOV DIS 24, 1843
Frontotemporal dementia & progressive supranuclear palsy-like syndrome	TARDBP	23435	Missense	DM	CM1620198			[NM_007375.3:c.715A>G] [NP_031401.1:p.I239V]	A-G		ATT-GTT	Ile-Val	239	chr1:11082181 (+)	ttctttgtttacatcccttatttcttatag[A/G]TTGCGCAGTCTCTTTGTGGAGAGGACTTGA	chr1:11022124 (+)			Yabe (2016) NCN 4, 76
Dementia	TARDBP	23435	Missense	DM?	CM083175	rs80356715		[NM_007375.3:c.269C>T] [NP_031401.1:p.A90V]	C-T		GCT-GTT	Ala-Val	90	chr1:11076931 (+)	ATAACAAAAGAAAAATGGATGAGACAGATG[C/T]TTCATCAGCAGTGAAAGTGAAAAGAGCAGT	chr1:11016874 (+)	0.08;VERY LOW RISK	0.15;TOLERATED	Winton (2008) FEBS LETTS 582, 2252
Frontotemporal dementia	TBK1	29110	Missense	DM?	CM1513128	rs34774243		[NM_013254.3:c.871A>G] [NP_037386.1:p.K291E]	A-G		AAG-GAG	Lys-Glu	291	chr12:64875680 (+)	CTTGCAAACATCCTTGAAGCAGATCAGGAA[A/G]AGTGTTGGGGTTTTGACCAGTTTTTTGCAG	chr12:64481900 (+)			Gijselinck (2015) NEUROLOGY 85, 2116
Frontotemporal dementia / amyotrophic lateral sclerosis	TBK1	29110	Missense	DM	CM1511067	rs1238444122		[NM_013254.3:c.959C>T] [NP_037386.1:p.T320I]	C-T		ACA-ATA	Thr-Ile	320	chr12:64875768 (+)	TAATTCATGTTTTTTCGCTACAACAAATGA[C/T]AGCTCATAAGATTTATATTCATAGCTATAA	chr12:64481988 (+)			Le Ber (2015) NEURO AG 36, 3116.e5
Frontotemporal dementia / amyotrophic lateral sclerosis	TBK1	29110	Missense	DM	CM1511063			[NM_013254.3:c.10A>G] [NP_037386.1:p.T4A]	A-G		ACT-GCT	Thr-Ala	4	chr12:64849660 (+)	ggattgcctgatccagccaagATGCAGAGC[A/G]CTTCTAATCATCTGTGGCTTTTATCTGATA	chr12:64455880 (+)			Le Ber (2015) NEURO AG 36, 3116.e5
Frontotemporal dementia	TBK1	29110	Missense	DM?	CM1513130	rs151225287		[NM_013254.3:c.1544T>C] [NP_037386.1:p.I515T]	T-C		ATA-ACA	Ile-Thr	515	chr12:64889285 (+)	ttatttagCTTTCCAGTTCTCAGGGAACAA[T/C]AGAAACCAGTCTTCAGGATATCGACAGCAG	chr12:64495505 (+)			Gijselinck (2015) NEUROLOGY 85, 2116
Frontotemporal dementia	TBK1	29110	Missense	DM	CM172156	rs138839127		[NM_013254.3:c.1252A>G] [NP_037386.1:p.I418V]	A-G		ATA-GTA	Ile-Val	418	chr12:64879709 (+)	aatattgacattttatttctttattagGCA[A/G]TAACAGGGGTTGTGTGTTATGCCTGCAGAA	chr12:64485929 (+)			van der Zee (2017) HUM MUT 38, 297
Frontotemporal dementia / amyotrophic lateral sclerosis	TBK1	29110	Missense	DM	CM1511064			[NM_013254.3:c.1985T>C] [NP_037386.1:p.M662T]	T-C		ATG-ACG	Met-Thr	662	chr12:64891453 (+)	ttcagTTACAAGAAACTCTGCCTCAGAAAA[T/C]GTTTACAGCTTCCAGTGGAATCAAACATAC	chr12:64497673 (+)			Le Ber (2015) NEURO AG 36, 3116.e5
Frontotemporal dementia / amyotrophic lateral sclerosis	TBK1	29110	Nonsense	DM	CM1511062			[NM_013254.3:c.1963C>T] [NP_037386.1:p.Q655*]	C-T		CAA-TAA	Gln-Term	655	chr12:64891431 (+)	cttttttttttttttttgatgtttcagTTA[C/T]AAGAAACTCTGCCTCAGAAAATGTTTACAG	chr12:64497651 (+)			Le Ber (2015) NEURO AG 36, 3116.e5
Frontotemporal dementia	TBK1	29110	Missense	DM?	CM1513129	rs145905497		[NM_013254.3:c.964C>T] [NP_037386.1:p.H322Y]	C-T		CAT-TAT	His-Tyr	322	chr12:64875773 (+)	CATGTTTTTTCGCTACAACAAATGACAGCT[C/T]ATAAGATTTATATTCATAGCTATAATACgt	chr12:64481993 (+)			Gijselinck (2015) NEUROLOGY 85, 2116
Frontotemporal dementia	TBK1	29110	Missense	DM?	CM1817347			[NM_013254.3:c.1207C>T] [NP_037386.1:p.H403Y]	C-T		CAT-TAT	His-Tyr	403	chr12:64879252 (+)	cttcatatttcagTTTCCCTCCCTAAAGTA[C/T]ATCCACGTTATGATTTAGACGGGGATGCTA	chr12:64485472 (+)			Kim (2018) NEURO AG 72, 186.e1
Frontotemporal dementia	TBK1	29110	Missense	DM?	CM1513127			[NM_013254.3:c.812G>T] [NP_037386.1:p.R271L]	G-T		CGG-CTG	Arg-Leu	271	chr12:64873902 (+)	GAGACATGCCTGTTTCTTGCAGTCTTTCTC[G/T]gtaagtatggtgtacctaattctcatcttt	chr12:64480122 (+)			Gijselinck (2015) NEUROLOGY 85, 2116
Frontotemporal dementia / amyotrophic lateral sclerosis	TBK1	29110	Missense	DM	CM1511066			[NM_013254.3:c.427C>T] [NP_037386.1:p.R143C]	C-T		CGT-TGT	Arg-Cys	143	chr12:64860749 (+)	CACCGTGATATCAAGCCAGGAAATATCATG[C/T]GTGTTATAGGGGAAGATGGACAGTCTGTGT	chr12:64466969 (+)			Le Ber (2015) NEURO AG 36, 3116.e5
Frontotemporal dementia / amyotrophic lateral sclerosis	TBK1	29110	Missense	DM	CM155575	rs201970436		[NM_013254.3:c.916C>A] [NP_037386.1:p.L306I]	C-A		CTT-ATT	Leu-Ile	306	chr12:64875725 (+)	GACCAGTTTTTTGCAGAAACTAGTGATATA[C/A]TTCACCGAATGGTAATTCATGTTTTTTCGC	chr12:64481945 (+)			Pottier (2015) ACTA NEURO 130, 77
Frontotemporal dementia	TBK1	29110	Missense	DM?	CM1513131	rs199905735		[NM_013254.3:c.1603G>A] [NP_037386.1:p.A535T]	G-A		GCA-ACA	Ala-Thr	535	chr12:64889344 (+)	AGATTATCTCCAGGTGGATCACTGGCAGAC[G/A]CATGGGCACATCAAGAAGGCACTCATCCGA	chr12:64495564 (+)			Gijselinck (2015) NEUROLOGY 85, 2116
Frontotemporal dementia / amyotrophic lateral sclerosis	TBK1	29110	Missense	DM	CM1511065	rs918462348		[NM_013254.3:c.77G>A] [NP_037386.1:p.G26E]	G-A		GGA-GAA	Gly-Glu	26	chr12:64849727 (+)	GCCAAGGAGCTACTGCAAATGTCTTTCGTG[G/A]AAGACATAAGgttagtacagagaaaacttt	chr12:64455947 (+)			Le Ber (2015) NEURO AG 36, 3116.e5
Frontotemporal dementia / amyotrophic lateral sclerosis	TBK1	29110	Missense	DM	CM172154	rs1311864742		[NM_013254.3:c.731G>T] [NP_037386.1:p.G244V]	G-T		GGT-GTT	Gly-Val	244	chr12:64873821 (+)	gGTATAAAATAATTACAGGAAAGCCTTCTG[G/T]TGCAATATCTGGAGTACAGAAAGCAGAAAA	chr12:64480041 (+)			van der Zee (2017) HUM MUT 38, 297
Frontotemporal dementia / amyotrophic lateral sclerosis	TBK1	29110	Nonsense	DM	CM1511060			[NM_013254.3:c.1446T>G] [NP_037386.1:p.Y482*]	T-G		TAT-TAG	Tyr-Term	482	chr12:64883824 (+)	aattttctcttttgacttttcatacagATA[T/G]GAAAAGTTGATGAAGATCAACCTGGAAGCG	chr12:64490044 (+)			Le Ber (2015) NEURO AG 36, 3116.e5
Frontotemporal dementia / amyotrophic lateral sclerosis	TBK1	29110	Splice	DM	CS1511061			[NM_013254.3:c.1960-2A>G]	A-G	IVS 18, as, -2				chr12:64891426 (+)	tttttcttttttttttttttttgatgtttc[A/G]gTTACAAGAAACTCTGCCTCAGAAAATGTT	chr12:64497646 (+)			Le Ber (2015) NEURO AG 36, 3116.e5
Frontotemporal dementia	TBK1	29110	Splice	DM	CS1513134			[NM_013254.3:c.992+1G>T]	G-T	IVS 8, ds, +1				chr12:64875802 (+)	TCATAAGATTTATATTCATAGCTATAATAC[G/T]taagtatctctattttcttcttgtatcaac	chr12:64482022 (+)			Gijselinck (2015) NEUROLOGY 85, 2116
Frontotemporal dementia	TIA1	7072	Missense	DM?	CM1810604	rs116707801		[NM_022173.3:c.869T>C] [NP_071505.2:p.M290T]	T-C		ATG-ACG	Met-Thr	290	chr2:70442522 (-)	AATGCTATTGGGGCAAAGAAACTCTTGATA[T/C]GATAAATCCCGTGCAACAGgtgagagggtt	chr2:70215390 (-)			Baradaran-Heravi (2018) NEURO AG 69, 293.e9
Amyotrophic lateral sclerosis/Frontotemporal dementia	TIA1	7072	Missense	DM	CM1712114	rs747006488		[NM_022173.3:c.1002G>A] [NP_071505.2:p.M334I]	G-A		ATG-ATA	Met-Ile	334	chr2:70441513 (-)	TAATGGTTGGCAAGTTCCTGCATATGGAAT[G/A]TATGGCCAGGCATGGAACCAGCAAGGATTT	chr2:70214381 (-)			Mackenzie (2017) NEURON 95, 808
Amyotrophic lateral sclerosis/Frontotemporal dementia	TIA1	7072	Missense	DM	CM1711287	rs757332023		[NM_022173.3:c.1085C>T] [NP_071505.2:p.P362L]	C-T		CCG-CTG	Pro-Leu	362	chr2:70439927 (-)	CATGGATGGGACCAAATTATGGAGTGCAAC[C/T]GCCTCAAGGGCAAAATGGCAGCATGTTGCC	chr2:70212795 (-)			Mackenzie (2017) NEURON 95, 808
Amyotrophic lateral sclerosis/Frontotemporal dementia	TIA1	7072	Missense	DM	CM1711288	rs768554955		[NM_022173.3:c.1141G>A] [NP_071505.2:p.A381T]	G-A		GCA-ACA	Ala-Thr	381	chr2:70439871 (-)	TTGCCCAATCAGCCTTCTGGGTATCGAGTG[G/A]CAGGGTATGAAACCCAGTGAataaggactc	chr2:70212739 (-)			Mackenzie (2017) NEURON 95, 808
Frontotemporal dementia, in GRN mutation carriers, association with	TMEM106B	54664	Missense	DFP	CM135412	rs3173615		[NM_018374.3:c.554C>G] [NP_060844.2:p.T185S]	C-G		ACC-AGC	Thr-Ser	185	chr7:12269417 (+)	TTATTGGAAAGGCACGCTTAAACAACATAA[C/G]CATTATTGGTCCACTTGATATGAAACAAgt	chr7:12229791 (+)			Nicholson (2013) J NCHEM 126, 781
Frontotemporal dementia, association with	TMEM106B	54664	Regulatory	DFP	CR1714880	rs1990620			G-A	#ERROR!				chr7:12284008 (+)	GGCTGGTCATCTCAGACTGGGAGCTTCCTC[G/A]TTGGTTTGTCCTAATGGGCTGAGCAAATGT	chr7:12244382 (+)			Gallagher (2017) AJHG 101, 643
Female vascular dementia, association with	TNFSF14	8740	Regulatory	DFP	CR085113	rs12461821			C-T	-770 relative to TIS				chr19:6671369 (-)	CAGCCTGGGCGACAGAGCGAGACTCCGTCT[C/T]GAAAAAAAAAAAAATCCACGCTTGAATGCA	chr19:6671358 (-)			Kong (2008) JBS 15, 545
Presenile dementia with bone cysts	TREM2	54209	Missense	DM	CM022077	rs28937876		[NM_018965.3:c.558G>T] [NP_061838.1:p.K186N]	G-T		AAG-AAT	Lys-Asn	186	chr6:41126729 (-)	TCTCCTCCTGGCCTGCATCTTTCTCATCAA[G/T]ATTCTAGCAGCCAGCGCCCTCTGGGCTGCA	chr6:41158991 (-)	0.54;MEDIUM RISK	0.12;TOLERATED	Paloneva (2002) AJHG 71, 656
Frontotemporal dementia, increased risk	TREM2	54209	Missense	DP	CM1413310	rs2234253		[NM_018965.3:c.287C>A] [NP_061838.1:p.T96K]	C-A		ACG-AAG	Thr-Lys	96	chr6:41129105 (-)	ACGATACCCTGGGTGGCACTCTCACCATTA[C/A]GCTGCGGAATCTACAACCCCATGATGCGGG	chr6:41161367 (-)			Thelen (2014) NEURO AG 35, 2657.e13
Frontotemporal dementia	TREM2	54209	Same-sense	DM?	CM185717	rs754650868		[NM_018965.3:c.198G>A] [NP_061838.1:p.T66T]	G-A		ACG-ACA	Thr-Thr	66	chr6:41129194 (-)	GAAGGGCCCATGCCAGCGTGTGGTCAGCAC[G/A]CACAACTTGTGGCTGCTGTCCTTCCTGAGG	chr6:41161456 (-)			Peplonska (2018) ALSFD epub, epub
Frontotemporal dementia-like syndrome	TREM2	54209	Missense	DM	CM130449	rs201258663		[NM_018965.3:c.197C>T] [NP_061838.1:p.T66M]	C-T		ACG-ATG	Thr-Met	66	chr6:41129195 (-)	AGAAGGGCCCATGCCAGCGTGTGGTCAGCA[C/T]GCACAACTTGTGGCTGCTGTCCTTCCTGAG	chr6:41161457 (-)		0.0;DAMAGING	Guerreiro (2013) JAMA NEURO 70, 78
Frontotemporal dementia	TREM2	54209	Missense	DM?	CM140169			[NM_018965.3:c.346A>T] [NP_061838.1:p.S116C]	A-T		AGT-TGT	Ser-Cys	116	chr6:41129046 (-)	GGTCTCTACCAGTGCCAGAGCCTCCATGGC[A/T]GTGAGGCTGACACCCTCAGGAAGGTCCTGG	chr6:41161308 (-)			Borroni (2014) NEURO AG 35, 934.e7
Presenile dementia with bone cysts	TREM2	54209	Nonsense	DM	CM033823	rs104894002		[NM_018965.3:c.97C>T] [NP_061838.1:p.Q33*]	C-T		CAG-TAG	Gln-Term	33	chr6:41129295 (-)	GTGTTCCAGGGCGTGGCGGGCCAGTCCCTG[C/T]AGGTGTCTTGCCCCTATGACTCCATGAAGC	chr6:41161557 (-)			Soragna (2003) JNNP 74, 825
Frontotemporal dementia-like syndrome	TREM2	54209	Missense	DM	CM139681			[NM_018965.3:c.257A>T] [NP_061838.1:p.D86V]	A-T		GAC-GTC	Asp-Val	86	chr6:41129135 (-)	GGAGGTGGAATGGGAGCACAGCCATCACAG[A/T]CGATACCCTGGGTGGCACTCTCACCATTAC	chr6:41161397 (-)			Guerreiro (2013) NEURO AG 34, 2890.e1
Presenile dementia with bone cysts	TREM2	54209	Nonsense	DM	CM034622	rs386834143		[NM_018965.3:c.40G>T] [NP_061838.1:p.E14*]	G-T		GAG-TAG	Glu-Term	14	chr6:41130781 (-)	CTCCGGCTGCTCATCTTACTCTTTGTCACA[G/T]gtaggatcccctccgtgccctgtgatgcct	chr6:41163043 (-)			Paloneva (2003) JEM 198, 669
Presenile dementia with bone cysts	TREM2	54209	Missense	DM	CM022076	rs28939079		[NM_018965.3:c.401A>G] [NP_061838.1:p.D134G]	A-G		GAT-GGT	Asp-Gly	134	chr6:41127611 (-)	tcatggctctgcctcccatagACCCCCTGG[A/G]TCACCGGGATGCTGGAGATCTCTGGTTCCC	chr6:41159873 (-)	0.5;MEDIUM RISK	0.37;TOLERATED	Paloneva (2002) AJHG 71, 656
Frontotemporal dementia-like syndrome	TREM2	54209	Missense	DM	CM130450	rs797044603		[NM_018965.3:c.113A>G] [NP_061838.1:p.Y38C]	A-G		TAT-TGT	Tyr-Cys	38	chr6:41129279 (-)	CGGGCCAGTCCCTGCAGGTGTCTTGCCCCT[A/G]TGACTCCATGAAGCACTGGGGGAGGCGCAA	chr6:41161541 (-)		0.0;DAMAGING	Guerreiro (2013) JAMA NEURO 70, 78
Presenile dementia with bone cysts	TREM2	54209	Nonsense	DM	CM022075	rs104893998		[NM_018965.3:c.233G>A] [NP_061838.1:p.W78*]	G-A		TGG-TAG	Trp-Term	78	chr6:41129159 (-)	ACTTGTGGCTGCTGTCCTTCCTGAGGAGGT[G/A]GAATGGGAGCACAGCCATCACAGACGATAC	chr6:41161421 (-)			Paloneva (2002) AJHG 71, 656
Presenile dementia with bone cysts	TREM2	54209	Nonsense	DM	CM022074	rs104894001		[NM_018965.3:c.132G>A] [NP_061838.1:p.W44*]	G-A		TGG-TGA	Trp-Term	44	chr6:41129260 (-)	GTCTTGCCCCTATGACTCCATGAAGCACTG[G/A]GGGAGGCGCAAGGCCTGGTGCCGCCAGCTG	chr6:41161522 (-)			Paloneva (2002) AJHG 71, 656
Presenile dementia with bone cysts	TREM2	54209	Splice	DM	CS022111	rs386834144		[NM_018965.3:c.482+2T>C]	T-C	IVS 3, ds, +2				chr6:41127528 (-)	GATGCCCATGTGGAGCACAGCATCTCCAGg[T/C]acagcgatgggtctttcctaaaacccgtgg	chr6:41159790 (-)			Paloneva (2002) AJHG 71, 656
Frontotemporal dementia	TRPM2	7226	Missense	DM?	CM1817348			[NM_003307.3:c.259G>A] [NP_003298.1:p.V87M]	G-A		GTG-ATG	Val-Met	87	chr21:45784001 (+)	gggtgactggtgctgtgtctttgcagGAAG[G/A]TGGTGTGTCAGTGTGGCTACACGCATGAGC	chr21:44364118 (+)			Kim (2018) NEURO AG 72, 186.e1
Amyotrophic lateral sclerosis/Frontotemporal dementia	TRPM7	54822	Missense	DM?	CM1811824			[NM_017672.5:c.2525C>T] [NP_060142.3:p.T842M]	C-T		ACG-ATG	Thr-Met	842	chr15:50901833 (-)	TACAAATGAAATCAAAAAAGCTTCCAATTA[C/T]GCGAAAGTTTTATGCCTTTTATCATGCACC	chr15:50609636 (-)			Xu (2018) AGDIS 9, 696
Dementia, late-onset	TWNK	56652	Missense	DM	CM102249	rs267606682		[NM_021830.4:c.1120C>T] [NP_068602.2:p.R374W]	C-T		CGG-TGG	Arg-Trp	374	chr10:102749087 (+)	CACAAGTCCATCGTATCTTTCCGGCAGCTT[C/T]GGGAGGAGGTGCTAGGAGAACTGTCAAATG	chr10:100989330 (+)	0.69;HIGH RISK	0.22;TOLERATED	Echaniz-Laguna (2010) NEUROGENET 11, 21
Frontotemporal dementia	UBQLN2	29978	Missense	DM	CM128870	rs1001930696		[NM_013444.3:c.845C>T] [NP_038472.2:p.A282V]	C-T		GCC-GTC	Ala-Val	282	chrX:56591151 (+)	ACACTGACATTCAAGAGCCGATGCTGAATG[C/T]CGCACAAGAGCAGTTTGGGGGTAATCCATT	chrX:56564718 (+)		0.02;DAMAGING	Synofzik (2012) NEURO AG 33, 2949.e13
Behavioural changes, seizures, dementia	UBR4	23352	Missense	DM?	CM179731			[NM_020765.2:c.9787G>A] [NP_065816.2:p.A3263T]	G-A		GCC-ACC	Ala-Thr	3263	chr1:19449356 (-)	GCAAGTGTGGTTACAGCCAGCTCAGGCTCC[G/A]CCTTGCAATATGACACACTCATCAGCCTGg	chr1:19122862 (-)			Monies (2017) HUM GENET 136, 921
Inclusion body myopathy with Paget disease and frontotemporal dementia (IBMPFD)	VCP	7415	Missense	DM	CM074629			[NM_007126.4:c.1159A>C] [NP_009057.1:p.N387H]	A-C		AAC-CAC	Asn-His	387	chr9:35061609 (-)	CGCTTAGAGATTCTTCAGATCCATACCAAG[A/C]ACATGAAGCTGGCAGATGATGTGGACCTGG	chr9:35061612 (-)	0.37;LOW RISK	0.01;DAMAGING	Watts (2007) CLIN GENET 72, 420
Frontotemporal dementia	VCP	7415	Missense	DM	CM1812290			[NM_007126.4:c.785C>G] [NP_009057.1:p.T262S]	C-G		ACT-AGT	Thr-Ser	262	chr9:35063001 (-)	CCCTGATTGCTCGAGCTGTAGCAAATGAGA[C/G]TGGAGCCTTCTTCTTCTTGATCAATGgtga	chr9:35063004 (-)			Hang Wong (2018) JAD ,
Frontotemporal dementia	VCP	7415	Missense	DM	CM1615934	rs1287162663		[NM_007126.4:c.379A>G] [NP_009057.1:p.T127A]	A-G		ACT-GCT	Thr-Ala	127	chr9:35066738 (-)	CTGCCCATTGATGACACAGTGGAAGGCATT[A/G]CTGGTAATCTCTTCGAGGTATACCTTAAGC	chr9:35066741 (-)			Shi (2016) JHG 61, 1003
Inclusion body myopathy with Paget disease and frontotemporal dementia (IBMPFD)	VCP	7415	Missense	DM?	CM087380			[NM_007126.4:c.784A>G] [NP_009057.1:p.T262A]	A-G		ACT-GCT	Thr-Ala	262	chr9:35063002 (-)	ACCCTGATTGCTCGAGCTGTAGCAAATGAG[A/G]CTGGAGCCTTCTTCTTCTTGATCAATGgtg	chr9:35063005 (-)		0.23;TOLERATED	Spina (2008) FASEB J 22, 58.4
Inclusion body myopathy with Paget disease and frontotemporal dementia (IBMPFD)	VCP	7415	Missense	DM?	CM116355	rs140913250		[NM_007126.4:c.79A>G] [NP_009057.1:p.I27V]	A-G		ATT-GTT	Ile-Val	27	chr9:35068298 (-)	CTCAAACAGAAGAACCGTCCCAATCGGTTA[A/G]TTGTTGATGAAGCCATCAATGAGGACAACA	chr9:35068301 (-)		0.82;TOLERATED	Rohrer (2011) J NEUROL 258, 1494
Inclusion body myopathy with Paget disease and frontotemporal dementia (IBMPFD)	VCP	7415	Missense	DM	CM117508	rs367881889		[NM_007126.4:c.451A>G] [NP_009057.1:p.I151V]	A-G		ATT-GTT	Ile-Val	151	chr9:35065373 (-)	gtgcttgtactgtttgctctcgcagGAGAC[A/G]TTTTTCTTGTCCGTGGTGGGATGCGTGCTG	chr9:35065376 (-)		0.41;TOLERATED	Dejesus-Hernandez (2011) NEUROLOGY 77, 1102
Inclusion body myopathy with Paget disease and frontotemporal dementia (IBMPFD)	VCP	7415	Missense	DM	CM167282			[NM_007126.4:c.376A>T] [NP_009057.1:p.I126F]	A-T		ATT-TTT	Ile-Phe	126	chr9:35066741 (-)	GTGCTGCCCATTGATGACACAGTGGAAGGC[A/T]TTACTGGTAATCTCTTCGAGGTATACCTTA	chr9:35066744 (-)			Matsubara (2016) NEU DIS 26, 436
Inclusion body myopathy with Paget disease and frontotemporal dementia (IBMPFD)	VCP	7415	Missense	DM	CM131184			[NM_007126.4:c.616A>T] [NP_009057.1:p.I206F]	A-T		ATT-TTT	Ile-Phe	206	chr9:35064243 (-)	GAGTCCTTGAATGAAGTAGGGTATGATGAC[A/T]TTGGTGGCTGCAGGAAGCAGCTAGCTCAGA	chr9:35064246 (-)		0.0;DAMAGING	Peyer (2013) NEU DIS 23, 149
Frontotemporal dementia	VCP	7415	Missense	DM	CM1817296			[NM_007126.4:c.353C>T] [NP_009057.1:p.P118L]	C-T		CCC-CTC	Pro-Leu	118	chr9:35066764 (-)	TGAAGTACGGCAAACGTATCCATGTGCTGC[C/T]CATTGATGACACAGTGGAAGGCATTACTGG	chr9:35066767 (-)			Saracino (2018) NEURO AG 72, 187.e11
Inclusion body myopathy with Paget disease and frontotemporal dementia (IBMPFD)	VCP	7415	Missense	DM	CM092558	rs868435969		[NM_007126.4:c.410C>T] [NP_009057.1:p.P137L]	C-T		CCG-CTG	Pro-Leu	137	chr9:35066707 (-)	CTGGTAATCTCTTCGAGGTATACCTTAAGC[C/T]GTACTTCCTGGAAGCGTATCGACCCATCCG	chr9:35066710 (-)	0.48;MEDIUM RISK	0.0;DAMAGING	Stojkovic (2009) NEU DIS 19, 316
Dementia	VCP	7415	Missense	DM	CM1815485	rs866101707		[NM_007126.4:c.409C>T] [NP_009057.1:p.P137S]	C-T		CCG-TCG	Pro-Ser	137	chr9:35066708 (-)	ACTGGTAATCTCTTCGAGGTATACCTTAAG[C/T]CGTACTTCCTGGAAGCGTATCGACCCATCC	chr9:35066711 (-)			Koriath (2018) MOL PSYCH epub, epub
Inclusion body myopathy with Paget disease and frontotemporal dementia (IBMPFD)	VCP	7415	Missense	DM	CM040818	rs121909334		[NM_007126.4:c.572G>A] [NP_009057.1:p.R191Q]	G-A		CGA-CAA	Arg-Gln	191	chr9:35065252 (-)	TGATCCACTGCGAAGGGGAGCCTATCAAAC[G/A]AGAGgtgagttttctccctgattccagtat	chr9:35065255 (-)	0.36;LOW RISK	0.03;DAMAGING	Watts (2004) NAT GENET 36, 377
Inclusion body myopathy with Paget disease and frontotemporal dementia (IBMPFD)	VCP	7415	Missense	DM	CM040814	rs121909332		[NM_007126.4:c.283C>G] [NP_009057.1:p.R95G]	C-G		CGC-GGC	Arg-Gly	95	chr9:35067907 (-)	AATAGAGTTGTTCGGAATAACCTTCGTGTA[C/G]GCCTAGGGGATGTCATCAGgtgtgtgtggg	chr9:35067910 (-)	0.52;MEDIUM RISK	0.66;TOLERATED	Watts (2004) NAT GENET 36, 377
Inclusion body myopathy with Paget disease and frontotemporal dementia (IBMPFD)	VCP	7415	Missense	DM	CM087382	rs121909332		[NM_007126.4:c.283C>T] [NP_009057.1:p.R95C]	C-T		CGC-TGC	Arg-Cys	95	chr9:35067907 (-)	AATAGAGTTGTTCGGAATAACCTTCGTGTA[C/T]GCCTAGGGGATGTCATCAGgtgtgtgtggg	chr9:35067910 (-)		0.07;TOLERATED	Kimonis (2008) BBA 1782, 744
Inclusion body myopathy with Paget disease and frontotemporal dementia (IBMPFD)	VCP	7415	Missense	DM	CM092553			[NM_007126.4:c.463C>A] [NP_009057.1:p.R155S]	C-A		CGT-AGT	Arg-Ser	155	chr9:35065361 (-)	tttgctctcgcagGAGACATTTTTCTTGTC[C/A]GTGGTGGGATGCGTGCTGTGGAGTTCAAAG	chr9:35065364 (-)	0.73;HIGH RISK	0.17;TOLERATED	Stojkovic (2009) NEU DIS 19, 316
Frontotemporal dementia	VCP	7415	Missense	DM	CM1812289			[NM_007126.4:c.475C>A] [NP_009057.1:p.R159S]	C-A		CGT-AGT	Arg-Ser	159	chr9:35065349 (-)	gGAGACATTTTTCTTGTCCGTGGTGGGATG[C/A]GTGCTGTGGAGTTCAAAGTGGTGGAAACAG	chr9:35065352 (-)			Hang Wong (2018) JAD ,
Inclusion body myopathy with Paget disease and frontotemporal dementia (IBMPFD)	VCP	7415	Missense	DM	CM040816	rs121909329		[NM_007126.4:c.464G>A] [NP_009057.1:p.R155H]	G-A		CGT-CAT	Arg-His	155	chr9:35065360 (-)	ttgctctcgcagGAGACATTTTTCTTGTCC[G/A]TGGTGGGATGCGTGCTGTGGAGTTCAAAGT	chr9:35065363 (-)	0.76;HIGH RISK	0.06;TOLERATED	Watts (2004) NAT GENET 36, 377
Inclusion body myopathy with Paget disease and frontotemporal dementia (IBMPFD)	VCP	7415	Missense	DM	CM057568	rs121909335		[NM_007126.4:c.476G>A] [NP_009057.1:p.R159H]	G-A		CGT-CAT	Arg-His	159	chr9:35065348 (-)	GAGACATTTTTCTTGTCCGTGGTGGGATGC[G/A]TGCTGTGGAGTTCAAAGTGGTGGAAACAGA	chr9:35065351 (-)	0.5;MEDIUM RISK	0.15;TOLERATED	Haubenberger (2005) NEUROLOGY 65, 1304
Inclusion body myopathy with Paget disease and frontotemporal dementia (IBMPFD)	VCP	7415	Missense	DM	CM040817	rs121909329		[NM_007126.4:c.464G>C] [NP_009057.1:p.R155P]	G-C		CGT-CCT	Arg-Pro	155	chr9:35065360 (-)	ttgctctcgcagGAGACATTTTTCTTGTCC[G/C]TGGTGGGATGCGTGCTGTGGAGTTCAAAGT	chr9:35065363 (-)	0.78;HIGH RISK	0.34;TOLERATED	Watts (2004) NAT GENET 36, 377
Inclusion body myopathy with Paget disease and frontotemporal dementia (IBMPFD)	VCP	7415	Missense	DM	CM102343			[NM_007126.4:c.464G>T] [NP_009057.1:p.R155L]	G-T		CGT-CTT	Arg-Leu	155	chr9:35065360 (-)	ttgctctcgcagGAGACATTTTTCTTGTCC[G/T]TGGTGGGATGCGTGCTGTGGAGTTCAAAGT	chr9:35065363 (-)	0.73;HIGH RISK	0.05;DAMAGING	Kumar (2010) NEU DIS 20, 330
Inclusion body myopathy with Paget disease and frontotemporal dementia (IBMPFD)	VCP	7415	Missense	DM	CM064354			[NM_007126.4:c.277C>T] [NP_009057.1:p.R93C]	C-T		CGT-TGT	Arg-Cys	93	chr9:35067913 (-)	CGGATGAATAGAGTTGTTCGGAATAACCTT[C/T]GTGTACGCCTAGGGGATGTCATCAGgtgtg	chr9:35067916 (-)	0.78;HIGH RISK	0.06;TOLERATED	Guyant-Marechal (2006) NEUROLOGY 67, 644
Inclusion body myopathy with Paget disease and frontotemporal dementia (IBMPFD)	VCP	7415	Missense	DM	CM040815	rs121909330		[NM_007126.4:c.463C>T] [NP_009057.1:p.R155C]	C-T		CGT-TGT	Arg-Cys	155	chr9:35065361 (-)	tttgctctcgcagGAGACATTTTTCTTGTC[C/T]GTGGTGGGATGCGTGCTGTGGAGTTCAAAG	chr9:35065364 (-)	0.8;VERY HIGH RISK	0.01;DAMAGING	Watts (2004) NAT GENET 36, 377
Inclusion body myopathy with Paget disease and frontotemporal dementia (IBMPFD)	VCP	7415	Missense	DM	CM077227	rs387906789		[NM_007126.4:c.475C>T] [NP_009057.1:p.R159C]	C-T		CGT-TGT	Arg-Cys	159	chr9:35065349 (-)	gGAGACATTTTTCTTGTCCGTGGTGGGATG[C/T]GTGCTGTGGAGTTCAAAGTGGTGGAAACAG	chr9:35065352 (-)	0.61;HIGH RISK	0.0;DAMAGING	Bersano (2009) NEURO AG 30, 752
Inclusion body myopathy with Paget disease and frontotemporal dementia (IBMPFD)	VCP	7415	Missense	DM	CM040819	rs121909331		[NM_007126.4:c.695C>A] [NP_009057.1:p.A232E]	C-A		GCA-GAA	Ala-Glu	232	chr9:35064164 (-)	TGCCCCTGAGACATCCTGCCCTCTTTAAGG[C/A]AATTGGTGTGAAGgtgagcatcctgggctc	chr9:35064167 (-)	0.28;LOW RISK	0.23;TOLERATED	Watts (2004) NAT GENET 36, 377
Inclusion body myopathy with Paget disease and frontotemporal dementia (IBMPFD)	VCP	7415	Missense	DM	CM169592			[NM_007126.4:c.1316C>G] [NP_009057.1:p.A439G]	C-G		GCC-GGC	Ala-Gly	439	chr9:35061055 (-)	TCATTGACCTAGAGGATGAGACCATTGATG[C/G]CGAGGTCATGAACTCTCTAGCAGTTACTAT	chr9:35061058 (-)			Figueroa-Bonaparte (2016) JNNP 87, 680
Inclusion body myopathy with Paget disease and frontotemporal dementia (IBMPFD)	VCP	7415	Missense	DM	CM092555			[NM_007126.4:c.1315G>T] [NP_009057.1:p.A439S]	G-T		GCC-TCC	Ala-Ser	439	chr9:35061056 (-)	CTCATTGACCTAGAGGATGAGACCATTGAT[G/T]CCGAGGTCATGAACTCTCTAGCAGTTACTA	chr9:35061059 (-)	0.27;LOW RISK	0.06;TOLERATED	Stojkovic (2009) NEU DIS 19, 316
Inclusion body myopathy with Paget disease and frontotemporal dementia (IBMPFD)	VCP	7415	Missense	DM	CM180404			[NM_007126.4:c.478G>C] [NP_009057.1:p.A160P]	G-C		GCT-CCT	Ala-Pro	160	chr9:35065346 (-)	GACATTTTTCTTGTCCGTGGTGGGATGCGT[G/C]CTGTGGAGTTCAAAGTGGTGGAAACAGATC	chr9:35065349 (-)			Al-Obeidi (2018) CLIN GENET 93, 119
Frontotemporal dementia with Paget disease	VCP	7415	Missense	DM	CM1817295			[NM_007126.4:c.374G>A] [NP_009057.1:p.G125D]	G-A		GGC-GAC	Gly-Asp	125	chr9:35066743 (-)	ATGTGCTGCCCATTGATGACACAGTGGAAG[G/A]CATTACTGGTAATCTCTTCGAGGTATACCT	chr9:35066746 (-)			Saracino (2018) NEURO AG 72, 187.e11
Inclusion body myopathy with Paget disease and frontotemporal dementia (IBMPFD)	VCP	7415	Missense	DM	CM092556			[NM_007126.4:c.469G>A] [NP_009057.1:p.G157R]	G-A		GGG-AGG	Gly-Arg	157	chr9:35065355 (-)	ctcgcagGAGACATTTTTCTTGTCCGTGGT[G/A]GGATGCGTGCTGTGGAGTTCAAAGTGGTGG	chr9:35065358 (-)	0.61;HIGH RISK	0.33;TOLERATED	Stojkovic (2009) NEU DIS 19, 316
Inclusion body myopathy with Paget disease and frontotemporal dementia (IBMPFD)	VCP	7415	Missense	DM	CM090766			[NM_007126.4:c.469G>C] [NP_009057.1:p.G157R]	G-C		GGG-CGG	Gly-Arg	157	chr9:35065355 (-)	ctcgcagGAGACATTTTTCTTGTCCGTGGT[G/C]GGATGCGTGCTGTGGAGTTCAAAGTGGTGG	chr9:35065358 (-)		0.33;TOLERATED	Djamshidian (2009) MUSC NERVE 39, 389
Inclusion body myopathy with Paget disease and frontotemporal dementia (IBMPFD)	VCP	7415	Missense	DM	CM1211204	rs864309502		[NM_007126.4:c.290G>A] [NP_009057.1:p.G97E]	G-A		GGG-GAG	Gly-Glu	97	chr9:35067900 (-)	TTGTTCGGAATAACCTTCGTGTACGCCTAG[G/A]GGATGTCATCAGgtgtgtgtggggtttttg	chr9:35067903 (-)		0.0;DAMAGING	Gu (2013) BONE 52, 9
Inclusion body myopathy with Paget disease and frontotemporal dementia (IBMPFD)	VCP	7415	Missense	DM	CM169591			[NM_007126.4:c.604G>T] [NP_009057.1:p.G202W]	G-T		GGG-TGG	Gly-Trp	202	chr9:35064255 (-)	cagGATGAGGAAGAGTCCTTGAATGAAGTA[G/T]GGTATGATGACATTGGTGGCTGCAGGAAGC	chr9:35064258 (-)			Figueroa-Bonaparte (2016) JNNP 87, 680
Inclusion body myopathy with Paget disease and frontotemporal dementia (IBMPFD)	VCP	7415	Missense	DM	CM1311757			[NM_007126.4:c.466G>A] [NP_009057.1:p.G156S]	G-A		GGT-AGT	Gly-Ser	156	chr9:35065358 (-)	gctctcgcagGAGACATTTTTCTTGTCCGT[G/A]GTGGGATGCGTGCTGTGGAGTTCAAAGTGG	chr9:35065361 (-)			Komatsu (2013) MUSC NERVE , epub
Inclusion body myopathy with Paget disease and frontotemporal dementia (IBMPFD)	VCP	7415	Missense	DM	CM180405			[NM_007126.4:c.383G>C] [NP_009057.1:p.G128A]	G-C		GGT-GCT	Gly-Ala	128	chr9:35066734 (-)	CCATTGATGACACAGTGGAAGGCATTACTG[G/C]TAATCTCTTCGAGGTATACCTTAAGCCGTA	chr9:35066737 (-)			Al-Obeidi (2018) CLIN GENET 93, 119
Inclusion body myopathy with Paget disease and frontotemporal dementia (IBMPFD)	VCP	7415	Missense	DM	CM188029			[NM_007126.4:c.382G>T] [NP_009057.1:p.G128C]	G-T		GGT-TGT	Gly-Cys	128	chr9:35066735 (-)	CCCATTGATGACACAGTGGAAGGCATTACT[G/T]GTAATCTCTTCGAGGTATACCTTAAGCCGT	chr9:35066738 (-)			Al-Tahan (2018) NEU DIS 28, 491
Frontotemporal dementia	VCP	7415	Missense	DM?	CM1815449			[NM_007126.4:c.397G>A] [NP_009057.1:p.V133I]	G-A		GTA-ATA	Val-Ile	133	chr9:35066720 (-)	GTGGAAGGCATTACTGGTAATCTCTTCGAG[G/A]TATACCTTAAGCCGTACTTCCTGGAAGCGT	chr9:35066723 (-)			Koriath (2018) MOL PSYCH epub, epub
Frontotemporal dementia with Paget disease	VCP	7415	Missense	DM	CM1817294			[NM_007126.4:c.296T>A] [NP_009057.1:p.V99D]	T-A		GTC-GAC	Val-Asp	99	chr9:35067894 (-)	GGAATAACCTTCGTGTACGCCTAGGGGATG[T/A]CATCAGgtgtgtgtggggtttttggcttca	chr9:35067897 (-)			Saracino (2018) NEURO AG 72, 187.e11
Inclusion body myopathy with Paget disease and frontotemporal dementia (IBMPFD)	VCP	7415	Missense	DM	CM074630			[NM_007126.4:c.593T>G] [NP_009057.1:p.L198W]	T-G		TTG-TGG	Leu-Trp	198	chr9:35064266 (-)	tcctccatattcagGATGAGGAAGAGTCCT[T/G]GAATGAAGTAGGGTATGATGACATTGGTGG	chr9:35064269 (-)	0.29;LOW RISK	0.01;DAMAGING	Watts (2007) CLIN GENET 72, 420
Amyotrophic lateral sclerosis/Frontotemporal dementia	VCP	7415	Splice	DM?	CS1615484	rs183223259		[NM_007126.4:c.1194+3G>A]	G-A	IVS 10, ds, +3				chr9:35061571 (-)	GCTGGCAGATGATGTGGACCTGGAACAGgt[G/A]aagtgatgatgatggctgaccaggcgttac	chr9:35061574 (-)			Krüger (2016) FMN 9, 92
Alzheimer disease, association with	A2M	2	Missense	DP	CM980001	rs669		[NM_000014.5:c.2998G>A] [NP_000005.2:p.V1000I]	G-A		GTC-ATC	Val-Ile	1000	chr12:9232268 (-)	CTAAATGAAACACAGCAGCTTACTCCAGAG[G/A]TCAAGTCCAAGGCCATTGGCTATCTCAACA	chr12:9079672 (-)			Liao (1998) HMG 7, 1953
Alzheimer disease, association with	A2M	2	Same-sense	DP	CM032792	rs2228222		[NM_000014.5:c.1296C>T] [NP_000005.2:p.Y432Y]	C-T		TAC-TAT	Tyr-Tyr	432	chr12:9254241 (-)	gGTCAATTACAAGGATCGTAGTCCCTGTTA[C/T]GGCTACCAGTGGGTGTCAGAAGAACACGAA	chr12:9101645 (-)			Saunders (2003) HMG 12, 2765
Alzheimer disease, association with	A2M	2	Splice	DP	CS033097	rs11609582		[NM_000014.5:c.2597-4T>A]	T-A	IVS 20, as, -4				chr12:9242623 (-)	gatgctattcatttctactggccttttttt[T/A]cagGAAATGTGAATTTCACTGTGAGCGCAG	chr12:9090027 (-)			Saunders (2003) HMG 12, 2765
Alzheimer's disease, association with	ABCA1	19	Splice	DP	CS075052	rs2297404		[NM_005502.3:c.4593-26G>C]	G-C	IVS 33, as, -26				chr9:107564466 (-)	gctgatgatactgtgcaccccactgtctgg[G/C]ttttaatgtcaggctgttcttttagGTATG	chr9:104802185 (-)			Chu (2007) AJMGBNG 144B, 1007
Alzheimer disease	ABCA7	10347	Missense	DM?	CM1512520	rs149196228		[NM_019112.3:c.4220A>G] [NP_061985.2:p.K1407R]	A-G		AAG-AGG	Lys-Arg	1407	chr19:1055920 (+)	tccatctctcccacagCCTGAAGACTAAGA[A/G]GTGGGTGAATGAGGTCAGgtgaggaggggt	chr19:1055921 (+)			Vardarajan (2015) ANN NEUROL 78, 487
Alzheimer disease	ABCA7	10347	Missense	DM?	CM157250			[NM_019112.3:c.6037A>C] [NP_061985.2:p.K2013Q]	A-C		AAG-CAG	Lys-Gln	2013	chr19:1064245 (+)	TTCCGCTGCCTGGGCAGCCCGCAACATCTC[A/C]AGGGCAGgtgagccggcgcggcctccaggc	chr19:1064246 (+)			Cuyvers (2015) L NEUROL 14, 814
Alzheimer disease	ABCA7	10347	Missense	DM?	CM157229			[NM_019112.3:c.2296A>G] [NP_061985.2:p.N766D]	A-G		AAT-GAT	Asn-Asp	766	chr19:1048920 (+)	gcagGCCAGTACGGGATCCCTGAACCATGG[A/G]ATTTTCCTTTTCGGAGGAGCTACTGGTGCG	chr19:1048921 (+)			Cuyvers (2015) L NEUROL 14, 814
Alzheimer disease	ABCA7	10347	Missense	DM?	CM157235	rs746375847		[NM_019112.3:c.3317C>T] [NP_061985.2:p.T1106M]	C-T		ACG-ATG	Thr-Met	1106	chr19:1053424 (+)	CACACGAGCTGGTGCTGGTGCTGCCCTACA[C/T]GGGTGCCCATGACGGCAGCTTCGCCACACT	chr19:1053425 (+)			Cuyvers (2015) L NEUROL 14, 814
Alzheimer disease	ABCA7	10347	Missense	DM?	CM1719397			[NM_019112.3:c.5507C>T] [NP_061985.2:p.T1836M]	C-T		ACG-ATG	Thr-Met	1836	chr19:1061824 (+)	TGGGTGTGAATGGAGCAGGGAAGACGTCCA[C/T]GTTTCGCATGGTGACGGGGGACACATTGGC	chr19:1061825 (+)			Bellenguez (2017) NEURO AG 59, 220.e1
Alzheimer disease	ABCA7	10347	Missense	DM?	CM1719398	rs200418835		[NM_019112.3:c.5522C>T] [NP_061985.2:p.T1841M]	C-T		ACG-ATG	Thr-Met	1841	chr19:1061839 (+)	CAGGGAAGACGTCCACGTTTCGCATGGTGA[C/T]GGGGGACACATTGGCCAGCAGGGGCGAGGC	chr19:1061840 (+)			Bellenguez (2017) NEURO AG 59, 220.e1
Alzheimer disease	ABCA7	10347	Missense	DM?	CM1512550	rs770754944		[NM_019112.3:c.1723A>T] [NP_061985.2:p.T575S]	A-T		ACG-TCG	Thr-Ser	575	chr19:1046901 (+)	ACAGTGAAGGCCGTGGTGCGGGAGAAGGAG[A/T]CGCGGCTGCGGGACACCATGCGCGCCATGG	chr19:1046902 (+)			Vardarajan (2015) ANN NEUROL 78, 487
Alzheimer disease	ABCA7	10347	Missense	DM?	CM157227	rs972918339		[NM_019112.3:c.1793G>A] [NP_061985.2:p.S598N]	G-A		AGC-AAC	Ser-Asn	598	chr19:1046971 (+)	GCGCGGTGCTCTGGCTAGGCTGGTTCCTCA[G/A]CTGCCTCGGGCCCTTCCTGCTCAGCGCCGC	chr19:1046972 (+)			Cuyvers (2015) L NEUROL 14, 814
Alzheimer disease	ABCA7	10347	Missense	DM?	CM157223	rs147783767		[NM_019112.3:c.1424G>A] [NP_061985.2:p.R475K]	G-A		AGG-AAG	Arg-Lys	475	chr19:1045209 (+)	AAATCCGCATGGACATTGACGTGGTCACGA[G/A]GACCAATAAGATCAGGGACAGgtcaggcga	chr19:1045210 (+)			Cuyvers (2015) L NEUROL 14, 814
Alzheimer disease	ABCA7	10347	Missense	DM?	CM157248			[NM_019112.3:c.5587A>C] [NP_061985.2:p.S1863R]	A-C		AGT-CGT	Ser-Arg	1863	chr19:1062187 (+)	gcccccatccccagCGTGGCCCGGGAACCC[A/C]GTGCTGCGCACCTCAGCATGGGATACTGCC	chr19:1062188 (+)			Cuyvers (2015) L NEUROL 14, 814
Alzheimer disease	ABCA7	10347	Missense	DM?	CM1719399			[NM_019112.3:c.5633T>A] [NP_061985.2:p.I1878N]	T-A		ATC-AAC	Ile-Asn	1878	chr19:1062233 (+)	GCATGGGATACTGCCCTCAATCCGATGCCA[T/A]CTTTGAGCTGCTGACGGGCCGCGAGCACCT	chr19:1062234 (+)			Bellenguez (2017) NEURO AG 59, 220.e1
Alzheimer disease	ABCA7	10347	Missense	DM?	CM157249	rs1165636123		[NM_019112.3:c.5993T>C] [NP_061985.2:p.M1998T]	T-C		ATG-ACG	Met-Thr	1998	chr19:1064201 (+)	GTGAAGCGCTCTGCTCGCGCCTGGCCATCA[T/C]GGTGAATGGGCGGTTCCGCTGCCTGGGCAG	chr19:1064202 (+)			Cuyvers (2015) L NEUROL 14, 814
Alzheimer disease	ABCA7	10347	Missense	DM?	CM157240	rs753840256		[NM_019112.3:c.4517A>G] [NP_061985.2:p.H1506R]	A-G		CAC-CGC	His-Arg	1506	chr19:1056429 (+)	GTGCTCACCTGCCCCCAGGCCCGGCCCGCC[A/G]CGCCCACAGCATCACCACACTCAACCACCC	chr19:1056430 (+)			Cuyvers (2015) L NEUROL 14, 814
Alzheimer disease	ABCA7	10347	Nonsense	DM	CM177604	rs1030634619		[NM_019112.3:c.2194C>T] [NP_061985.2:p.Q732*]	C-T		CAG-TAG	Gln-Term	732	chr19:1047578 (+)	CGGCCTACGGCAGACGTCTTCAGCCTGGCC[C/T]AGGTCTCTGGCCTTCTGCTGCTGGACGCGG	chr19:1047579 (+)			De Roeck (2017) ACTA NEURO 134, 475
Alzheimer disease	ABCA7	10347	Missense	DM?	CM166829			[NM_019112.3:c.895C>G] [NP_061985.2:p.P299A]	C-G		CCA-GCA	Pro-Ala	299	chr19:1043437 (+)	CCTCTGATCCTCGGGAAGCTACTCTTTGCA[C/G]CAGATACACCTTTTACCCGGAAGCTCATGG	chr19:1043438 (+)			Le Guennec (2016) NEUROLOGY 86, 2134
Alzheimer disease	ABCA7	10347	Missense	DM?	CM1719384	rs148580487		[NM_019112.3:c.202C>G] [NP_061985.2:p.P68A]	C-G		CCC-GCC	Pro-Ala	68	chr19:1041871 (+)	AACAAGCCACTGCCATCGGCGGGCACCGTG[C/G]CCTGGCTCCAGGGTCTCATCTGTAATGTGA	chr19:1041872 (+)			Bellenguez (2017) NEURO AG 59, 220.e1
Alzheimer disease	ABCA7	10347	Missense	DM?	CM157261	rs894004783		[NM_019112.3:c.5855C>G] [NP_061985.2:p.P1952R]	C-G		CCG-CGG	Pro-Arg	1952	chr19:1063766 (+)	atgggatcttccgtgctccccagGACGAGC[C/G]GACCACAGGCATGGACCCCAGCGCGCGGCG	chr19:1063767 (+)			Cuyvers (2015) L NEUROL 14, 814
Alzheimer disease	ABCA7	10347	Missense	DM?	CM1719393	rs146191555		[NM_019112.3:c.3800C>T] [NP_061985.2:p.P1267L]	C-T		CCG-CTG	Pro-Leu	1267	chr19:1054642 (+)	GCCTCATCGTGCCTCCTTTCGGGCACTACC[C/T]GGCTCTGCGGCTCAGTCCCACCATGTACGG	chr19:1054643 (+)			Bellenguez (2017) NEURO AG 59, 220.e1
Alzheimer disease	ABCA7	10347	Missense	DM?	CM157225	rs141428162		[NM_019112.3:c.1456C>G] [NP_061985.2:p.P486A]	C-G		CCT-GCT	Pro-Ala	486	chr19:1046239 (+)	ccaccatgcccctctcgcagGTTTTGGGAC[C/G]CTGGCCCAGCCGCGGACCCCCTGACCGACC	chr19:1046240 (+)			Cuyvers (2015) L NEUROL 14, 814
Alzheimer disease	ABCA7	10347	Missense	DM?	CM157246			[NM_019112.3:c.5455C>G] [NP_061985.2:p.P1819A]	C-G		CCT-GCT	Pro-Ala	1819	chr19:1059076 (+)	GCTGTTGACCGCTTGTGCCTGGGGATTCCC[C/G]CTGGTGAGgtgagtccaggggtggaggcca	chr19:1059077 (+)			Cuyvers (2015) L NEUROL 14, 814
Alzheimer disease	ABCA7	10347	Missense	DM?	CM157239	rs151112873		[NM_019112.3:c.4466G>A] [NP_061985.2:p.R1489Q]	G-A		CGA-CAA	Arg-Gln	1489	chr19:1056378 (+)	GCTGGCACTCCATGGTGGCCTTTGTCAACC[G/A]AGCCAGCAACGCAATCCTCCGTGCTCACCT	chr19:1056379 (+)			Cuyvers (2015) L NEUROL 14, 814
Alzheimer disease	ABCA7	10347	Missense	DM?	CM157243	rs1328373039		[NM_019112.3:c.4682G>A] [NP_061985.2:p.R1561Q]	G-A		CGA-CAA	Arg-Gln	1561	chr19:1057001 (+)	CCAGCTTCACTCTTGTCCTCATTGAGGAGC[G/A]AGTCACCCGAGCCAAGCACCTGCAGCTCAT	chr19:1057002 (+)			Cuyvers (2015) L NEUROL 14, 814
Alzheimer disease	ABCA7	10347	Nonsense	DM?	CM1512526	rs753664323		[NM_019112.3:c.4465C>T] [NP_061985.2:p.R1489*]	C-T		CGA-TGA	Arg-Term	1489	chr19:1056377 (+)	GGCTGGCACTCCATGGTGGCCTTTGTCAAC[C/T]GAGCCAGCAACGCAATCCTCCGTGCTCACC	chr19:1056378 (+)			Vardarajan (2015) ANN NEUROL 78, 487
Alzheimer disease	ABCA7	10347	Nonsense	DM?	CM157219	rs774258082		[NM_019112.3:c.4690C>T] [NP_061985.2:p.R1564*]	C-T		CGA-TGA	Arg-Term	1564	chr19:1057009 (+)	ACTCTTGTCCTCATTGAGGAGCGAGTCACC[C/T]GAGCCAAGCACCTGCAGCTCATGGGGGGCC	chr19:1057010 (+)			Cuyvers (2015) L NEUROL 14, 814
Alzheimer disease	ABCA7	10347	Missense	DM?	CM157233	rs139214131		[NM_019112.3:c.2966G>A] [NP_061985.2:p.R989H]	G-A		CGC-CAC	Arg-His	989	chr19:1051944 (+)	agttgtgggttggtcccccgtgcctagGTC[G/A]CACGCTGATCCTCTCCACCCACCACCTGGA	chr19:1051945 (+)			Cuyvers (2015) L NEUROL 14, 814
Alzheimer disease	ABCA7	10347	Missense	DM?	CM1512525	rs145321888		[NM_019112.3:c.4199G>A] [NP_061985.2:p.R1400H]	G-A		CGC-CAC	Arg-His	1400	chr19:1055344 (+)	TCCTGGTCAAGACCTACCCGCGCCTGGTGC[G/A]CCAGGGgtgagccatgccctgggactcagt	chr19:1055345 (+)			Vardarajan (2015) ANN NEUROL 78, 487
Alzheimer disease	ABCA7	10347	Missense	DM?	CM1512518	rs142462701		[NM_019112.3:c.5144G>A] [NP_061985.2:p.R1715H]	G-A		CGC-CAC	Arg-His	1715	chr19:1058263 (+)	GGAACCAGGCCATGGCTGATGCCTTTGAGC[G/A]CTTGGgtgagaacttcctgtcaggtggggc	chr19:1058264 (+)			Vardarajan (2015) ANN NEUROL 78, 487
Alzheimer disease	ABCA7	10347	Missense	DM?	CM157232	rs373667015		[NM_019112.3:c.2926C>T] [NP_061985.2:p.R976C]	C-T		CGC-TGC	Arg-Cys	976	chr19:1051549 (+)	CCTACGGCTGGCGTGGATCCTGCTTCCCGC[C/T]GCGGTATTTGGGAGCTGCTGCTCAAATACC	chr19:1051550 (+)			Cuyvers (2015) L NEUROL 14, 814
Alzheimer disease	ABCA7	10347	Missense	DM?	CM1719391	rs201115102		[NM_019112.3:c.3682C>T] [NP_061985.2:p.R1228C]	C-T		CGC-TGC	Arg-Cys	1228	chr19:1054296 (+)	CGCCAGCAGCTCCAGGCCCTGCTTCTCAAG[C/T]GCTTTCTGCTTGCCCGCCGCAGCCGCCGCG	chr19:1054297 (+)			Bellenguez (2017) NEURO AG 59, 220.e1
Alzheimer disease	ABCA7	10347	Missense	DM?	CM1512553	rs775797092		[NM_019112.3:c.3700C>T] [NP_061985.2:p.R1234C]	C-T		CGC-TGC	Arg-Cys	1234	chr19:1054314 (+)	CTGCTTCTCAAGCGCTTTCTGCTTGCCCGC[C/T]GCAGCCGCCGCGGCCTGTTCGCCCAGgtga	chr19:1054315 (+)			Vardarajan (2015) ANN NEUROL 78, 487
Alzheimer disease	ABCA7	10347	Missense	DM?	CM1719395	rs1052116028		[NM_019112.3:c.4198C>T] [NP_061985.2:p.R1400C]	C-T		CGC-TGC	Arg-Cys	1400	chr19:1055343 (+)	TTCCTGGTCAAGACCTACCCGCGCCTGGTG[C/T]GCCAGGGgtgagccatgccctgggactcag	chr19:1055344 (+)			Bellenguez (2017) NEURO AG 59, 220.e1
Alzheimer disease	ABCA7	10347	Missense	DM?	CM157244	rs749753167		[NM_019112.3:c.5143C>T] [NP_061985.2:p.R1715C]	C-T		CGC-TGC	Arg-Cys	1715	chr19:1058262 (+)	CGGAACCAGGCCATGGCTGATGCCTTTGAG[C/T]GCTTGGgtgagaacttcctgtcaggtgggg	chr19:1058263 (+)			Cuyvers (2015) L NEUROL 14, 814
Alzheimer disease	ABCA7	10347	Missense	DM?	CM166843	rs114787084		[NM_019112.3:c.5794C>T] [NP_061985.2:p.R1932C]	C-T		CGC-TGC	Arg-Cys	1932	chr19:1063624 (+)	CCTGCAGGCACCTACAGCGGAGGGAACAAA[C/T]GCAAGCTGGCGACGGCCCTGGCGCTGGTTG	chr19:1063625 (+)			Le Guennec (2016) NEUROLOGY 86, 2134
Alzheimer disease	ABCA7	10347	Missense	DM?	CM1719402	rs1394138724		[NM_019112.3:c.5980C>T] [NP_061985.2:p.R1994C]	C-T		CGC-TGC	Arg-Cys	1994	chr19:1064188 (+)	agCATGGAGGAGTGTGAAGCGCTCTGCTCG[C/T]GCCTGGCCATCATGGTGAATGGGCGGTTCC	chr19:1064189 (+)			Bellenguez (2017) NEURO AG 59, 220.e1
Alzheimer disease	ABCA7	10347	Missense	DM?	CM1719403			[NM_019112.3:c.6142C>T] [NP_061985.2:p.R2048C]	C-T		CGC-TGC	Arg-Cys	2048	chr19:1065027 (+)	GTGGCGGCCGAGTTCCCTGGGGCGGAGCTG[C/T]GCGAGGCACATGGAGGCCGCCTGCGCTTCC	chr19:1065028 (+)			Bellenguez (2017) NEURO AG 59, 220.e1
Alzheimer disease	ABCA7	10347	Missense	DM?	CM166840	rs143718918		[NM_019112.3:c.2639G>A] [NP_061985.2:p.R880Q]	G-A		CGG-CAG	Arg-Gln	880	chr19:1051006 (+)	ACGACGTCCGCTCCAGCATGGCCGCCATCC[G/A]GCCCCACCTGGGCGTCTGTCCTCAGTACAA	chr19:1051007 (+)			Le Guennec (2016) NEUROLOGY 86, 2134
Alzheimer disease	ABCA7	10347	Missense	DM?	CM157234	rs200619818		[NM_019112.3:c.3269G>A] [NP_061985.2:p.R1090Q]	G-A		CGG-CAG	Arg-Gln	1090	chr19:1053376 (+)	CCCTGGTACAGCACTGGGTGCCCGGGGCAC[G/A]GCTGGTGGAGGAGCTGCCACACGAGCTGGT	chr19:1053377 (+)			Cuyvers (2015) L NEUROL 14, 814
Alzheimer disease	ABCA7	10347	Missense	DM?	CM157224	rs199519231		[NM_019112.3:c.1570C>T] [NP_061985.2:p.R524W]	C-T		CGG-TGG	Arg-Trp	524	chr19:1046353 (+)	GCCGTCCGCGTGCTCAGCGGCGCCAACCCC[C/T]GGGCCGGCCTCTACCTGCAGCAGATGCCCT	chr19:1046354 (+)			Cuyvers (2015) L NEUROL 14, 814
Alzheimer disease	ABCA7	10347	Missense	DM?	CM1512522	rs148891749		[NM_019112.3:c.5338C>T] [NP_061985.2:p.R1780W]	C-T		CGG-TGG	Arg-Trp	1780	chr19:1058877 (+)	GGAGAGGAGGACGAGGATGTAGCCCGTGAA[C/T]GGGAGCGGGTGGTCCAAGGAGCCACCCAGG	chr19:1058878 (+)			Vardarajan (2015) ANN NEUROL 78, 487
Alzheimer disease	ABCA7	10347	Missense	DM?	CM1719390			[NM_019112.3:c.3020G>A] [NP_061985.2:p.R1007H]	G-A		CGT-CAT	Arg-His	1007	chr19:1051998 (+)	ACCTGGATGAGGCAGAGCTGCTGGGAGACC[G/A]TGTGGCCGTGGTGGCAGGTGGCCGCTTGTG	chr19:1051999 (+)			Bellenguez (2017) NEURO AG 59, 220.e1
Alzheimer disease	ABCA7	10347	Missense	DM?	CM157241	rs141113429		[NM_019112.3:c.4487G>C] [NP_061985.2:p.R1496P]	G-C		CGT-CCT	Arg-Pro	1496	chr19:1056399 (+)	TTGTCAACCGAGCCAGCAACGCAATCCTCC[G/C]TGCTCACCTGCCCCCAGGCCCGGCCCGCCA	chr19:1056400 (+)			Cuyvers (2015) L NEUROL 14, 814
Alzheimer disease	ABCA7	10347	Missense	DM?	CM166842	rs753938488		[NM_019112.3:c.5407C>T] [NP_061985.2:p.R1803C]	C-T		CGT-TGT	Arg-Cys	1803	chr19:1059028 (+)	tctgaaagacctgcactctcccagGTATAC[C/T]GTGGGCAGAGGATGCCAGCTGTTGACCGCT	chr19:1059029 (+)			Le Guennec (2016) NEUROLOGY 86, 2134
Alzheimer disease	ABCA7	10347	Missense	DM?	CM166830	rs144852598		[NM_019112.3:c.1859T>C] [NP_061985.2:p.L620P]	T-C		CTC-CCC	Leu-Pro	620	chr19:1047169 (+)	cccgttgcctctcacagCTGGGAGACATCC[T/C]CCCCTACAGCCACCCGGGCGTGGTCTTCCT	chr19:1047170 (+)			Le Guennec (2016) NEUROLOGY 86, 2134
Alzheimer disease	ABCA7	10347	Missense	DM?	CM1719396			[NM_019112.3:c.4484T>C] [NP_061985.2:p.L1495P]	T-C		CTC-CCC	Leu-Pro	1495	chr19:1056396 (+)	CCTTTGTCAACCGAGCCAGCAACGCAATCC[T/C]CCGTGCTCACCTGCCCCCAGGCCCGGCCCG	chr19:1056397 (+)			Bellenguez (2017) NEURO AG 59, 220.e1
Alzheimer disease	ABCA7	10347	Missense	DM?	CM1512517	rs146597357		[NM_019112.3:c.253C>A] [NP_061985.2:p.L85M]	C-A		CTG-ATG	Leu-Met	85	chr19:1041922 (+)	TGTAATGTGAACAACACCTGCTTTCCGCAG[C/A]TGACACCGGGCGAGGAGCCCGGGCGCCTGA	chr19:1041923 (+)			Vardarajan (2015) ANN NEUROL 78, 487
Alzheimer disease	ABCA7	10347	Missense	DM?	CM1719394	rs757090450		[NM_019112.3:c.4172T>A] [NP_061985.2:p.L1391Q]	T-A		CTG-CAG	Leu-Gln	1391	chr19:1055317 (+)	ACCTGACAGGCCGGAACCTGTCTGACTTCC[T/A]GGTCAAGACCTACCCGCGCCTGGTGCGCCA	chr19:1055318 (+)			Bellenguez (2017) NEURO AG 59, 220.e1
Alzheimer disease	ABCA7	10347	Missense	DM?	CM166827	rs201665195		[NM_019112.3:c.302T>G] [NP_061985.2:p.L101R]	T-G		CTG-CGG	Leu-Arg	101	chr19:1041971 (+)	CCGGGCGCCTGAGCAACTTCAACGACTCCC[T/G]gtgagccagaggcagtgggtgcggccggcc	chr19:1041972 (+)			Le Guennec (2016) NEUROLOGY 86, 2134
Alzheimer disease	ABCA7	10347	Missense	DM?	CM1512544	rs754262037		[NM_019112.3:c.1826T>G] [NP_061985.2:p.L609R]	T-G		CTG-CGG	Leu-Arg	609	chr19:1047004 (+)	GCCTCGGGCCCTTCCTGCTCAGCGCCGCAC[T/G]GCTGGTTCTGGTGCTCAAGgtgggcgcgcc	chr19:1047005 (+)			Vardarajan (2015) ANN NEUROL 78, 487
Alzheimer disease	ABCA7	10347	Missense	DM?	CM150148	rs148078867		[NM_019112.3:c.1198C>G] [NP_061985.2:p.L400V]	C-G		CTG-GTG	Leu-Val	400	chr19:1044726 (+)	CACGCTGATGTGGGGCACCTGGTGGGCACG[C/G]TGGGCCGAGTGACGGAGgtgagggcctgtc	chr19:1044727 (+)			Ghani (2015) NEURO AG 36, 545.e9
Alzheimer disease	ABCA7	10347	Missense	DM?	CM1512545	rs766748921		[NM_019112.3:c.1825C>G] [NP_061985.2:p.L609V]	C-G		CTG-GTG	Leu-Val	609	chr19:1047003 (+)	TGCCTCGGGCCCTTCCTGCTCAGCGCCGCA[C/G]TGCTGGTTCTGGTGCTCAAGgtgggcgcgc	chr19:1047004 (+)			Vardarajan (2015) ANN NEUROL 78, 487
Alzheimer disease	ABCA7	10347	Missense	DM?	CM157251	rs1182844289		[NM_019112.3:c.499G>A] [NP_061985.2:p.E167K]	G-A		GAA-AAA	Glu-Lys	167	chr19:1042745 (+)	cattgtcccccttgtggtctttctccccag[G/A]AATCCCTGGGGTTGGCACTGGGCCAAGCCC	chr19:1042746 (+)			Cuyvers (2015) L NEUROL 14, 814
Alzheimer disease	ABCA7	10347	Missense	DM?	CM157252	rs1236812506		[NM_019112.3:c.763G>C] [NP_061985.2:p.E255Q]	G-C		GAA-CAA	Glu-Gln	255	chr19:1043223 (+)	GACCTGATGGAGCTGGTGGGGCAGGAGCCA[G/C]AATCCGCCCTGCCAGACAGCAGCCTGAgtg	chr19:1043224 (+)			Cuyvers (2015) L NEUROL 14, 814
Alzheimer disease	ABCA7	10347	Missense	DM?	CM1512523	rs376512064		[NM_019112.3:c.2488G>C] [NP_061985.2:p.D830H]	G-C		GAC-CAC	Asp-His	830	chr19:1049372 (+)	CCGCAGCCAGCCCTGCGGGGGCTCAGCCTG[G/C]ACTTCTACCAGGGCCACATCACCGCCTTCC	chr19:1049373 (+)			Vardarajan (2015) ANN NEUROL 78, 487
Alzheimer disease	ABCA7	10347	Missense	DM?	CM166841	rs756779245		[NM_019112.3:c.3418G>A] [NP_061985.2:p.E1140K]	G-A		GAG-AAG	Glu-Lys	1140	chr19:1053525 (+)	ACTGGCTACGGGATCTCCGACACCAGCCTC[G/A]AGGAGgtgtgaggcctgggtggtggtgagg	chr19:1053526 (+)			Le Guennec (2016) NEUROLOGY 86, 2134
Alzheimer disease	ABCA7	10347	Missense	DM?	CM1512521	rs145071620		[NM_019112.3:c.5320G>A] [NP_061985.2:p.E1774K]	G-A		GAG-AAG	Glu-Lys	1774	chr19:1058859 (+)	AGGTCTCTGCCACTCCTGGGAGAGGAGGAC[G/A]AGGATGTAGCCCGTGAACGGGAGCGGGTGG	chr19:1058860 (+)			Vardarajan (2015) ANN NEUROL 78, 487
Alzheimer disease	ABCA7	10347	Missense	DM?	CM1512548	rs530609497		[NM_019112.3:c.5548G>A] [NP_061985.2:p.E1850K]	G-A		GAG-AAG	Glu-Lys	1850	chr19:1061865 (+)	GTGACGGGGGACACATTGGCCAGCAGGGGC[G/A]AGGCTGTGCTGGCAGGCCACAGgtgagggg	chr19:1061866 (+)			Vardarajan (2015) ANN NEUROL 78, 487
Alzheimer disease	ABCA7	10347	Missense	DM?	CM1719400	rs756695686		[NM_019112.3:c.5656G>A] [NP_061985.2:p.E1886K]	G-A		GAG-AAG	Glu-Lys	1886	chr19:1062256 (+)	GATGCCATCTTTGAGCTGCTGACGGGCCGC[G/A]AGCACCTGGAGCTGCTTGCGCGCCTGCGCG	chr19:1062257 (+)			Bellenguez (2017) NEURO AG 59, 220.e1
Alzheimer disease	ABCA7	10347	Missense	DM?	CM157226			[NM_019112.3:c.1722G>C] [NP_061985.2:p.E574D]	G-C		GAG-GAC	Glu-Asp	574	chr19:1046900 (+)	GACAGTGAAGGCCGTGGTGCGGGAGAAGGA[G/C]ACGCGGCTGCGGGACACCATGCGCGCCATG	chr19:1046901 (+)			Cuyvers (2015) L NEUROL 14, 814
Alzheimer disease	ABCA7	10347	Missense	DM?	CM157262	rs747067104		[NM_019112.3:c.807G>T] [NP_061985.2:p.E269D]	G-T		GAG-GAT	Glu-Asp	269	chr19:1043349 (+)	cacccccatcccagGCCCCGCCTGCTCGGA[G/T]CTGATTGGAGCCCTGGACAGCCACCCGCTG	chr19:1043350 (+)			Cuyvers (2015) L NEUROL 14, 814
Alzheimer disease	ABCA7	10347	Missense	DM?	CM157245			[NM_019112.3:c.5343G>T] [NP_061985.2:p.E1781D]	G-T		GAG-GAT	Glu-Asp	1781	chr19:1058882 (+)	GGAGGACGAGGATGTAGCCCGTGAACGGGA[G/T]CGGGTGGTCCAAGGAGCCACCCAGGGGGAT	chr19:1058883 (+)			Cuyvers (2015) L NEUROL 14, 814
Alzheimer disease	ABCA7	10347	Nonsense	DM	CM177603			[NM_019112.3:c.2134G>T] [NP_061985.2:p.E712*]	G-T		GAG-TAG	Glu-Term	712	chr19:1047518 (+)	GAGAGCCTGGCTCTGCTGGAGGAGCAGGGC[G/T]AGGGCGCGCAGTGGCACAACGTGGGCACCC	chr19:1047519 (+)			De Roeck (2017) ACTA NEURO 134, 475
Alzheimer disease	ABCA7	10347	Nonsense	DM?	CM1719380			[NM_019112.3:c.2755G>T] [NP_061985.2:p.E919*]	G-T		GAG-TAG	Glu-Term	919	chr19:1051224 (+)	AAGGGTCTGAGTGCCGCTGTAGTGGGCCCC[G/T]AGCAGGACCGTCTGCTGCAGGATGTGGGGC	chr19:1051225 (+)			Bellenguez (2017) NEURO AG 59, 220.e1
Alzheimer disease	ABCA7	10347	Nonsense	DM	CM1512478	rs770510230		[NM_019112.3:c.5035G>T] [NP_061985.2:p.E1679*]	G-T		GAG-TAG	Glu-Term	1679	chr19:1058154 (+)	ccgtctcccacccttgagcagAAGCTGCAG[G/T]AGGTGAGCCGGATCTTGAAACAGGTCTTCC	chr19:1058155 (+)			Vardarajan (2015) ANN NEUROL 78, 487
Alzheimer disease	ABCA7	10347	Missense	DM?	CM157230			[NM_019112.3:c.2534C>T] [NP_061985.2:p.A845V]	C-T		GCC-GTC	Ala-Val	845	chr19:1049418 (+)	ACATCACCGCCTTCCTGGGCCACAACGGGG[C/T]CGGCAAGACCACCACCCTgtgagcccccaa	chr19:1049419 (+)			Cuyvers (2015) L NEUROL 14, 814
Alzheimer disease	ABCA7	10347	Missense	DM?	CM1512551			[NM_019112.3:c.5360C>T] [NP_061985.2:p.A1787V]	C-T		GCC-GTC	Ala-Val	1787	chr19:1058899 (+)	CCCGTGAACGGGAGCGGGTGGTCCAAGGAG[C/T]CACCCAGGGGGATGTGTTGGTGCTGAGGAA	chr19:1058900 (+)			Vardarajan (2015) ANN NEUROL 78, 487
Alzheimer disease	ABCA7	10347	Missense	DM?	CM157253	rs1163076910		[NM_019112.3:c.586G>C] [NP_061985.2:p.A196P]	G-C		GCG-CCG	Ala-Pro	196	chr19:1043046 (+)	ctccgtctggtaacctctctctagCTCCTG[G/C]CGCTGCGCAGCCTGGTGGAGCTTCGGGCAC	chr19:1043047 (+)			Cuyvers (2015) L NEUROL 14, 814
Alzheimer disease	ABCA7	10347	Missense	DM?	CM157228	rs144979723		[NM_019112.3:c.1766C>G] [NP_061985.2:p.A589G]	C-G		GCG-GGG	Ala-Gly	589	chr19:1046944 (+)	ACACCATGCGCGCCATGGGGCTCAGCCGCG[C/G]GGTGCTCTGGCTAGGCTGGTTCCTCAGCTG	chr19:1046945 (+)			Cuyvers (2015) L NEUROL 14, 814
Alzheimer disease	ABCA7	10347	Missense	DM?	CM157237	rs142617105		[NM_019112.3:c.4322C>T] [NP_061985.2:p.A1441V]	C-T		GCG-GTG	Ala-Val	1441	chr19:1056148 (+)	AGTTGGGCCGCTCAGTGGAGGAGTTGTGGG[C/T]GCTGCTGAGTCCCCTGCCTGGCGGGGCCCT	chr19:1056149 (+)			Cuyvers (2015) L NEUROL 14, 814
Alzheimer disease	ABCA7	10347	Missense	DM?	CM166831			[NM_019112.3:c.2026G>C] [NP_061985.2:p.A676P]	G-C		GCT-CCT	Ala-Pro	676	chr19:1047336 (+)	TCCCTCTACCTGCCCTACGTGCTGTGTGTG[G/C]CTTGGCGGGACCGGCTGCCCGCGGGTGGCC	chr19:1047337 (+)			Le Guennec (2016) NEUROLOGY 86, 2134
Alzheimer disease	ABCA7	10347	Missense	DM?	CM1512557	rs149949633		[NM_019112.3:c.2326G>A] [NP_061985.2:p.G776R]	G-A		GGA-AGA	Gly-Arg	776	chr19:1048950 (+)	AATTTTCCTTTTCGGAGGAGCTACTGGTGC[G/A]GACCTCGGCCCCCCAAGAGTCCAGCCCCTT	chr19:1048951 (+)			Vardarajan (2015) ANN NEUROL 78, 487
Alzheimer disease	ABCA7	10347	Missense	DM?	CM1512524	rs374185879		[NM_019112.3:c.4243G>A] [NP_061985.2:p.G1415R]	G-A		GGA-AGA	Gly-Arg	1415	chr19:1056069 (+)	ccttccctgcctgcatggccccacagATAC[G/A]GAGGCTTCTCGCTGGGGGGCCGAGACCCAG	chr19:1056070 (+)			Vardarajan (2015) ANN NEUROL 78, 487
Alzheimer disease	ABCA7	10347	Nonsense	DM?	CM1719372			[NM_019112.3:c.2326G>T] [NP_061985.2:p.G776*]	G-T		GGA-TGA	Gly-Term	776	chr19:1048950 (+)	AATTTTCCTTTTCGGAGGAGCTACTGGTGC[G/T]GACCTCGGCCCCCCAAGAGTCCAGCCCCTT	chr19:1048951 (+)			Bellenguez (2017) NEURO AG 59, 220.e1
Alzheimer disease, protection against	ABCA7	10347	Missense	DP	CM1610867	rs72973581		[NM_019112.3:c.643G>A] [NP_061985.2:p.G215S]	G-A		GGC-AGC	Gly-Ser	215	chr19:1043103 (+)	GCACTGCTGCAGAGACCCCGAGGGACCAGC[G/A]GCCCCCTGGAGTTGCTGTCAGAGGCCCTCT	chr19:1043104 (+)			Sassi (2016) NEURO AG 46, 235.e1
Alzheimer disease	ABCA7	10347	Missense	DM?	CM1512519	rs150971192		[NM_019112.3:c.1504G>A] [NP_061985.2:p.G502S]	G-A		GGC-AGC	Gly-Ser	502	chr19:1046287 (+)	CCCCTGACCGACCTGCGCTACGTGTGGGGC[G/A]GCTTCGTGTACCTGCAAGACCTGGTGGAGC	chr19:1046288 (+)			Vardarajan (2015) ANN NEUROL 78, 487
Alzheimer disease	ABCA7	10347	Missense	DM?	CM157231	rs762981394		[NM_019112.3:c.2650G>A] [NP_061985.2:p.G884S]	G-A		GGC-AGC	Gly-Ser	884	chr19:1051017 (+)	TCCAGCATGGCCGCCATCCGGCCCCACCTG[G/A]GCGTCTGTCCTCAGTACAACGTGCTGTTTG	chr19:1051018 (+)			Cuyvers (2015) L NEUROL 14, 814
Alzheimer disease	ABCA7	10347	Missense	DM?	CM1719392	rs200733032		[NM_019112.3:c.3712G>A] [NP_061985.2:p.G1238S]	G-A		GGC-AGC	Gly-Ser	1238	chr19:1054326 (+)	CGCTTTCTGCTTGCCCGCCGCAGCCGCCGC[G/A]GCCTGTTCGCCCAGgtgaggagggctagca	chr19:1054327 (+)			Bellenguez (2017) NEURO AG 59, 220.e1
Alzheimer disease	ABCA7	10347	Missense	DM?	CM1719387	rs768758924		[NM_019112.3:c.2651G>A] [NP_061985.2:p.G884D]	G-A		GGC-GAC	Gly-Asp	884	chr19:1051018 (+)	CCAGCATGGCCGCCATCCGGCCCCACCTGG[G/A]CGTCTGTCCTCAGTACAACGTGCTGTTTGA	chr19:1051019 (+)			Bellenguez (2017) NEURO AG 59, 220.e1
Alzheimer disease	ABCA7	10347	Missense	DM?	CM1719386	rs768438223		[NM_019112.3:c.877G>A] [NP_061985.2:p.G293R]	G-A		GGG-AGG	Gly-Arg	293	chr19:1043419 (+)	CTCTGGAGACGCCTGAAGCCTCTGATCCTC[G/A]GGAAGCTACTCTTTGCACCAGATACACCTT	chr19:1043420 (+)			Bellenguez (2017) NEURO AG 59, 220.e1
Alzheimer disease	ABCA7	10347	Missense	DM?	CM1719388			[NM_019112.3:c.2782G>A] [NP_061985.2:p.G928R]	G-A		GGG-AGG	Gly-Arg	928	chr19:1051251 (+)	CCCGAGCAGGACCGTCTGCTGCAGGATGTG[G/A]GGCTGGTCTCCAAGCAGAGTGTGCAGACTC	chr19:1051252 (+)			Bellenguez (2017) NEURO AG 59, 220.e1
Alzheimer disease	ABCA7	10347	Missense	DM?	CM166832	rs371982554		[NM_019112.3:c.2530G>C] [NP_061985.2:p.G844R]	G-C		GGG-CGG	Gly-Arg	844	chr19:1049414 (+)	GGCCACATCACCGCCTTCCTGGGCCACAAC[G/C]GGGCCGGCAAGACCACCACCCTgtgagccc	chr19:1049415 (+)			Le Guennec (2016) NEUROLOGY 86, 2134
Alzheimer disease	ABCA7	10347	Missense	DM?	CM157247	rs143614132		[NM_019112.3:c.5458G>A] [NP_061985.2:p.G1820S]	G-A		GGT-AGT	Gly-Ser	1820	chr19:1059079 (+)	GTTGACCGCTTGTGCCTGGGGATTCCCCCT[G/A]GTGAGgtgagtccaggggtggaggccaggt	chr19:1059080 (+)			Cuyvers (2015) L NEUROL 14, 814
Alzheimer disease	ABCA7	10347	Missense	DM?	CM1719389			[NM_019112.3:c.2824G>C] [NP_061985.2:p.G942R]	G-C		GGT-CGT	Gly-Arg	942	chr19:1051293 (+)	AAGCAGAGTGTGCAGACTCGCCACCTCTCT[G/C]gtgagcccatccccaagggaggtcacctca	chr19:1051294 (+)			Bellenguez (2017) NEURO AG 59, 220.e1
Alzheimer disease, late-onset, association with	ABCA7	10347	Missense	DP	CM112762	rs3752246		[NM_019112.3:c.4580G>C] [NP_061985.2:p.G1527A]	G-C		GGT-GCT	Gly-Ala	1527	chr19:1056492 (+)	TGAACCTCACCAAGGAGCAGCTGTCTGAGG[G/C]TGCACTgtgagtccctccaccctgcatgtc	chr19:1056493 (+)		0.79;TOLERATED	Naj (2011) NAT GENET 43, 436
Alzheimer disease	ABCA7	10347	Missense	DM?	CM157242	rs371168746		[NM_019112.3:c.4606G>A] [NP_061985.2:p.V1536I]	G-A		GTC-ATC	Val-Ile	1536	chr19:1056925 (+)	ttcacctccagGATGGCCTCCTCGGTGGAC[G/A]TCCTCGTCTCCATCTGTGTGGTCTTTGCCA	chr19:1056926 (+)			Cuyvers (2015) L NEUROL 14, 814
Alzheimer disease	ABCA7	10347	Missense	DM?	CM157238	rs200825702		[NM_019112.3:c.4460T>G] [NP_061985.2:p.V1487G]	T-G		GTC-GGC	Val-Gly	1487	chr19:1056372 (+)	ACAAAGGCTGGCACTCCATGGTGGCCTTTG[T/G]CAACCGAGCCAGCAACGCAATCCTCCGTGC	chr19:1056373 (+)			Cuyvers (2015) L NEUROL 14, 814
Alzheimer disease	ABCA7	10347	Missense	DM?	CM157222	rs374759626		[NM_019112.3:c.1384G>A] [NP_061985.2:p.V462M]	G-A		GTG-ATG	Val-Met	462	chr19:1045169 (+)	CACCCAACCCCAGACCTGGGCCCCGGCCAC[G/A]TGCGCATCAAAATCCGCATGGACATTGACG	chr19:1045170 (+)			Cuyvers (2015) L NEUROL 14, 814
Alzheimer disease	ABCA7	10347	Missense	DM?	CM1512556	rs767799454		[NM_019112.3:c.2908G>A] [NP_061985.2:p.V970M]	G-A		GTG-ATG	Val-Met	970	chr19:1051531 (+)	GTTGTTATCCTGGACGAGCCTACGGCTGGC[G/A]TGGATCCTGCTTCCCGCCGCGGTATTTGGG	chr19:1051532 (+)			Vardarajan (2015) ANN NEUROL 78, 487
Alzheimer disease	ABCA7	10347	Missense	DM?	CM166844			[NM_019112.3:c.6263T>G] [NP_061985.2:p.V2088G]	T-G		GTG-GGG	Val-Gly	2088	chr19:1065148 (+)	GCGCAGAGCACGGCGTGGAGGACTTTTCCG[T/G]GAGCCAGACGATGCTGGAGGAGgtgatcac	chr19:1065149 (+)			Le Guennec (2016) NEUROLOGY 86, 2134
Alzheimer disease	ABCA7	10347	Nonsense	DM?	CM1719371	rs757657653		[NM_019112.3:c.2250C>A] [NP_061985.2:p.Y750*]	C-A		TAC-TAA	Tyr-Term	750	chr19:1047634 (+)	CGCGGCGCTCTACGGCCTCGCCACCTGGTA[C/A]CTGGAAGCTGTGTGCCCAGgtgggccgtag	chr19:1047635 (+)			Bellenguez (2017) NEURO AG 59, 220.e1
Alzheimer disease	ABCA7	10347	Nonsense	DM?	CM1719382			[NM_019112.3:c.4878T>A] [NP_061985.2:p.Y1626*]	T-A		TAT-TAA	Tyr-Term	1626	chr19:1057426 (+)	GCCTGCTCTCCTGCTGTTGCTACTACTGTA[T/A]GGgtgaggcccccagtccctcagggcctat	chr19:1057427 (+)			Bellenguez (2017) NEURO AG 59, 220.e1
Alzheimer disease	ABCA7	10347	Missense	DM?	CM1719385			[NM_019112.3:c.299C>G] [NP_061985.2:p.S100C]	C-G		TCC-TGC	Ser-Cys	100	chr19:1041968 (+)	AGCCCGGGCGCCTGAGCAACTTCAACGACT[C/G]CCTgtgagccagaggcagtgggtgcggccg	chr19:1041969 (+)			Bellenguez (2017) NEURO AG 59, 220.e1
Alzheimer disease	ABCA7	10347	Missense	DM?	CM1719401			[NM_019112.3:c.5945C>T] [NP_061985.2:p.S1982F]	C-T		TCC-TTC	Ser-Phe	1982	chr19:1063856 (+)	TGCGGGAGGGCCGTTCAGTGATGCTCACCT[C/T]CCATAGgtgggccgggctctgatgccctgg	chr19:1063857 (+)			Bellenguez (2017) NEURO AG 59, 220.e1
Alzheimer disease	ABCA7	10347	Missense	DM?	CM1512549	rs371279503		[NM_019112.3:c.3956C>T] [NP_061985.2:p.S1319L]	C-T		TCG-TTG	Ser-Leu	1319	chr19:1055101 (+)	agtgtgcacagcccattgtctgcagGTTCT[C/T]GGCACCAGAAGTTCCTGCTGAAGTGGCCAA	chr19:1055102 (+)			Vardarajan (2015) ANN NEUROL 78, 487
Alzheimer disease	ABCA7	10347	Missense	DM?	CM157236	rs546030917		[NM_019112.3:c.4006T>C] [NP_061985.2:p.W1336R]	T-C		TGG-CGG	Trp-Arg	1336	chr19:1055151 (+)	GAAGTGGCCAAGGTCTTGGCCAGTGGCAAC[T/C]GGACCCCAGAGTCTCCATCCCCAGCCTGCC	chr19:1055152 (+)			Cuyvers (2015) L NEUROL 14, 814
Alzheimer disease	ABCA7	10347	Nonsense	DM	CM177598			[NM_019112.3:c.206G>A] [NP_061985.2:p.W69*]	G-A		TGG-TAG	Trp-Term	69	chr19:1041875 (+)	AGCCACTGCCATCGGCGGGCACCGTGCCCT[G/A]GCTCCAGGGTCTCATCTGTAATGTGAACAA	chr19:1041876 (+)			De Roeck (2017) ACTA NEURO 134, 475
Alzheimer disease	ABCA7	10347	Nonsense	DM	CM157206	rs201060968		[NM_019112.3:c.3641G>A] [NP_061985.2:p.W1214*]	G-A		TGG-TAG	Trp-Term	1214	chr19:1054255 (+)	GGCCAGACGCCGTGGGCCGGGTACAGGGCT[G/A]GGCACTGACCCGCCAGCAGCTCCAGGCCCT	chr19:1054256 (+)			Cuyvers (2015) L NEUROL 14, 814
Alzheimer disease	ABCA7	10347	Nonsense	DM	CM177606			[NM_019112.3:c.4382G>A] [NP_061985.2:p.W1461*]	G-A		TGG-TAG	Trp-Term	1461	chr19:1056208 (+)	TCGACCGTGTCCTGAAAAACCTCACAGCCT[G/A]GGCTCACAGCCTGGATGCTCAGGACAGTCT	chr19:1056209 (+)			De Roeck (2017) ACTA NEURO 134, 475
Alzheimer disease	ABCA7	10347	Nonsense	DM?	CM166821			[NM_019112.3:c.4008G>A] [NP_061985.2:p.W1336*]	G-A		TGG-TGA	Trp-Term	1336	chr19:1055153 (+)	AGTGGCCAAGGTCTTGGCCAGTGGCAACTG[G/A]ACCCCAGAGTCTCCATCCCCAGCCTGCCAG	chr19:1055154 (+)			Le Guennec (2016) NEUROLOGY 86, 2134
Alzheimer disease	ABCA7	10347	Missense	DM?	CM1811818	rs142573667		[NM_019112.3:c.5963G>T] [NP_061985.2:p.C1988F]	G-T		TGT-TTT	Cys-Phe	1988	chr19:1064171 (+)	tggtgccgggtcccgacagCATGGAGGAGT[G/T]TGAAGCGCTCTGCTCGCGCCTGGCCATCAT	chr19:1064172 (+)			Xu (2018) AGDIS 9, 696
Alzheimer disease	ABCA7	10347	Missense	DM?	CM157260			[NM_019112.3:c.945C>G] [NP_061985.2:p.F315L]	C-G		TTC-TTG	Phe-Leu	315	chr19:1043738 (+)	ggggtgctgtccacagGTGAACCGGACCTT[C/G]GAGGAGCTCACCCTGCTGAGGGATGTCCGG	chr19:1043739 (+)			Cuyvers (2015) L NEUROL 14, 814
Alzheimer disease	ABCA7	10347	Missense	DM?	CM1512547	rs200308069		[NM_019112.3:c.5438T>G] [NP_061985.2:p.L1813W]	T-G		TTG-TGG	Leu-Trp	1813	chr19:1059059 (+)	GTGGGCAGAGGATGCCAGCTGTTGACCGCT[T/G]GTGCCTGGGGATTCCCCCTGGTGAGgtgag	chr19:1059060 (+)			Vardarajan (2015) ANN NEUROL 78, 487
Alzheimer disease	ABCA7	10347	Splice	DM?	CS157254	rs368620856		[NM_019112.3:c.2684+5G>A]	G-A	IVS 19, ds, +5				chr19:1051056 (+)	CCTCAGTACAACGTGCTGTTTGACATgtgc[G/A]tctcggcaggcccagagtgcagcggtggga	chr19:1051057 (+)			Cuyvers (2015) L NEUROL 14, 814
Alzheimer disease	ABCA7	10347	Splice	DM?	CS157221	rs199517248		[NM_019112.3:c.67-1G>A]	G-A	IVS 2, as, -1				chr19:1041508 (+)	cccccaccgtctcccacctattctccccca[G/A]GTCCAGCTCCTGGTCGAATTGCTGTGGCCT	chr19:1041509 (+)			Cuyvers (2015) L NEUROL 14, 814
Alzheimer disease	ABCA7	10347	Splice	DM?	CS1719370	rs769974287		[NM_019112.3:c.72G>A]	G-A	IVS 2, as, +6				chr19:1041514 (+)	ccgtctcccacctattctcccccagGTCCA[G/A]CTCCTGGTCGAATTGCTGTGGCCTCTCTTC	chr19:1041515 (+)			Bellenguez (2017) NEURO AG 59, 220.e1
Alzheimer disease	ABCA7	10347	Splice	DM?	CS1719381			[NM_019112.3:c.2825-1G>T]	G-T	IVS 20, as, -1				chr19:1051447 (+)	cacactgaggtcccttccccatctctacca[G/T]GTGGGATGCAACGGAAGCTGTCCGTGGCCA	chr19:1051448 (+)			Bellenguez (2017) NEURO AG 59, 220.e1
Alzheimer disease	ABCA7	10347	Splice	DM?	CS157255	rs370429500		[NM_019112.3:c.3148-5C>T]	C-T	IVS 22, as, -5				chr19:1052208 (+)	gaaggccaagccacttggtgcctctctgcc[C/T]gcagGCTGACACTGACATGGAGGGCAGTGT	chr19:1052209 (+)			Cuyvers (2015) L NEUROL 14, 814
Alzheimer disease	ABCA7	10347	Splice	DM?	CS166846	rs376824416		[NM_019112.3:c.3578-2A>G]	A-G	IVS 26, as, -2				chr19:1054190 (+)	agcgtgagcactgaccctctcatccctcac[A/G]gCTGGGTCAGCCCCAGAGACTGACCAGGGC	chr19:1054191 (+)			Le Guennec (2016) NEUROLOGY 86, 2134
Alzheimer disease	ABCA7	10347	Splice	DM	CS177605	rs373195428		[NM_019112.3:c.3577+1G>C]	G-C	IVS 26, ds, +1				chr19:1054110 (+)	AGGAGACAGCGCTGGAGAACGGGGAACCAG[G/C]taagtccttcccagtggccctggggtcctc	chr19:1054111 (+)			De Roeck (2017) ACTA NEURO 134, 475
Alzheimer disease	ABCA7	10347	Splice	DM?	CS157256			[NM_019112.3:c.4206-6C>T]	C-T	IVS 30, as, -6				chr19:1055900 (+)	cctgtctgcctgtgtctctgtccatctctc[C/T]cacagCCTGAAGACTAAGAAGTGGGTGAAT	chr19:1055901 (+)			Cuyvers (2015) L NEUROL 14, 814
Alzheimer disease	ABCA7	10347	Splice	DM?	CS154331	rs113809142		[NM_019112.3:c.4416+2T>G]	T-G	IVS 32, ds, +2				chr19:1056244 (+)	ACAGCCTGGATGCTCAGGACAGTCTCAAGg[T/G]gggaactgggggggcaggtgggcgtcctgt	chr19:1056245 (+)			Steinberg (2015) NAT GENET 47, 445
Alzheimer disease	ABCA7	10347	Splice	DM	CS177599			[NM_019112.3:c.302+1G>C]	G-C	IVS 4, ds, +1				chr19:1041972 (+)	CGGGCGCCTGAGCAACTTCAACGACTCCCT[G/C]tgagccagaggcagtgggtgcggccggcct	chr19:1041973 (+)			De Roeck (2017) ACTA NEURO 134, 475
Alzheimer disease	ABCA7	10347	Splice	DM?	CS154332	rs200538373		[NM_019112.3:c.5570+5G>C]	G-C	IVS 41, ds, +5				chr19:1061892 (+)	GGCGAGGCTGTGCTGGCAGGCCACAGgtga[G/C]gggtgccaggtagggtcagggtggggcagg	chr19:1061893 (+)			Steinberg (2015) NAT GENET 47, 445
Alzheimer disease	ABCA7	10347	Splice	DM	CS177600			[NM_019112.3:c.579+1G>T]	G-T	IVS 7, ds, +1				chr19:1042826 (+)	TTGGAGGCCGCTGAGGACCTGGCCCAGGAG[G/T]tacgaggccccactcatcctcaacccccat	chr19:1042827 (+)			De Roeck (2017) ACTA NEURO 134, 475
Alzheimer disease, increased risk	ABI3	51225	Missense	DP	CM1713544	rs616338		[NM_016428.2:c.626C>T] [NP_057512.1:p.S209F]	C-T		TCT-TTT	Ser-Phe	209	chr17:47297297 (+)	ACGGCAGACTCTCCGCCGCCTCCTCTGCGT[C/T]TTCCCTGGCCTCGGCCGGgtgagacctaca	chr17:49219935 (+)			Sims (2017) NAT GENET 49, 1373
Alzheimer disease, late-onset, association with	ACAN	176	Missense	DP	CM071536	rs2882676		[NM_013227.3:c.4523A>C] [NP_037359.3:p.E1508A]	A-C		GAA-GCA	Glu-Ala	1508	chr15:89400339 (+)	CTTCTGCCTCTGGAATAGAGGATGTCAGTG[A/C]ACTTCCTTCAGGAGAAGGTCTAGAGACCTC	chr15:88857108 (+)		0.35;TOLERATED	Grupe (2007) HMG 16, 865
Alzheimer disease, late onset	ADAM10	102	Missense	DM	CM095779	rs145518263		[NM_001110.3:c.541A>G] [NP_001101.1:p.R181G]	A-G		AGA-GGA	Arg-Gly	181	chr15:58957340 (-)	GGGGGCTGTGCAGATCATTCAGTATTTGAA[A/G]GAATGAGGAAATACCAGATGACTGGTGTAG	chr15:58665141 (-)	0.5;MEDIUM RISK	0.21;TOLERATED	Kim (2009) HMG 18, 3987
Alzheimer disease, late onset	ADAM10	102	Missense	DM	CM095839	rs61751103		[NM_001110.3:c.510G>C] [NP_001101.1:p.Q170H]	G-C		CAG-CAC	Gln-His	170	chr15:58957371 (-)	tttagACTATCCCCATAAATACGGTCCTCA[G/C]GGGGGCTGTGCAGATCATTCAGTATTTGAA	chr15:58665172 (-)	0.45;MEDIUM RISK	0.19;TOLERATED	Kim (2009) HMG 18, 3987
Alzheimer disease	ADAM17	6868	Missense	DM	CM189338	rs142946965		[NM_003183.5:c.644G>T] [NP_003174.3:p.R215I]	G-T		AGA-ATA	Arg-Ile	215	chr2:9666349 (-)	tattagAGCTTGTTCATCGAGTGAAAAGAA[G/T]AGCTGACCCAGATCCCATGAAGAACACGTG	chr2:9526220 (-)			Hartl (2018) MOL PSYCH epub, epub
Alzheimer disease, reduced risk, association with	ADAM9	8754	Regulatory	DFP	CR110108	rs7006414			T-C	-1314 relative to MET				chr8:38853269 (+)	TTCTCAGTCCTCTTTGCATTTCCCAAATGC[T/C]TTTTCTTGTTTGATCAAAAAGAGATGTTAA	chr8:38995750 (+)			Cong (2011) NEURO AG 32, 54
Later onset of Alzheimer disease, association with	AGBL3	340351	Missense	DP	CM1614798	rs186048202		[NM_178563.3:c.154C>T] [NP_848658.3:p.R52W]	C-T		CGG-TGG	Arg-Trp	52	chr7:134678273 (+)	gCTGACTCTTTTGGTGATCCCTTCTTCCCC[C/T]GGACTACACAGATACTATTAGAATATCAGC	chr7:134993522 (+)			Vélez (2016) AJMGBNG 171, 1116
Alzheimer disease	AKAP9	10142	Missense	DM?	CM1720705	rs202091548		[NM_005751.4:c.2230G>A] [NP_005742.4:p.E744K]	G-A		GAA-AAA	Glu-Lys	744	chr7:91631461 (+)	GAAGAAAAAGAAAAGGGTACACTTGAACAA[G/A]AAGTTCAAGAATTACAACTTAAAACAGAAT	chr7:92002147 (+)			Cukier (2017) JADP 7, 355
Alzheimer disease, late-onset	AMBN	258	Missense	DM?	CM171363	rs115723025		[NM_016519.5:c.855G>A] [NP_057603.1:p.M285I]	G-A		ATG-ATA	Met-Ile	285	chr4:71471958 (+)	TGGAGCCATGTTTCCAGGATTTGGAGGCAT[G/A]AGGCCCGGCTTTGAGGGAATGCCCCACAAC	chr4:70606241 (+)			He (2017) AJHG 100, 193
Alzheimer disease, late-onset	AMBN	258	Missense	DM?	CM171364	rs113506649		[NM_016519.5:c.882C>A] [NP_057603.1:p.H294Q]	C-A		CAC-CAA	His-Gln	294	chr4:71471985 (+)	CATGAGGCCCGGCTTTGAGGGAATGCCCCA[C/A]AACCCAGCTATGGGCGGTGACTTCACTCTG	chr4:70606268 (+)			He (2017) AJHG 100, 193
Alzheimer disease, late-onset	AMBN	258	Missense	DM?	CM171361	rs143940501		[NM_016519.5:c.743C>T] [NP_057603.1:p.A248V]	C-T		GCA-GTA	Ala-Val	248	chr4:71469167 (+)	ATCCAGGAATGTTGTACGTGCCTTTTGGAG[C/T]AAATCAATTGgtaagtccatattctataaa	chr4:70603450 (+)			He (2017) AJHG 100, 193
Alzheimer disease, late-onset	AMBN	258	Missense	DM?	CM171366	rs936205883		[NM_016519.5:c.1043C>T] [NP_057603.1:p.A348V]	C-T		GCT-GTT	Ala-Val	348	chr4:71472146 (+)	ACCCAGCTTTCCTTACAGAGCTAGAACCTG[C/T]TCCCCACGCAGGGCTCCTTGCTCTCCCTAA	chr4:70606429 (+)			He (2017) AJHG 100, 193
Alzheimer disease, late-onset	AMBN	258	Missense	DM?	CM171362	rs146167261		[NM_016519.5:c.802G>A] [NP_057603.1:p.G268R]	G-A		GGG-AGG	Gly-Arg	268	chr4:71471905 (+)	atctttgacgaatgtttttttttccagGGC[G/A]GGAGAGAAGACCCAATGGCCTATGGAGCCA	chr4:70606188 (+)			He (2017) AJHG 100, 193
Alzheimer disease, late-onset	AMBN	258	Missense	DM?	CM171365	rs139319140		[NM_016519.5:c.898G>A] [NP_057603.1:p.G300S]	G-A		GGT-AGT	Gly-Ser	300	chr4:71472001 (+)	GAGGGAATGCCCCACAACCCAGCTATGGGC[G/A]GTGACTTCACTCTGGAATTTGACTCCCCAG	chr4:70606284 (+)			He (2017) AJHG 100, 193
Alzheimer disease, late-onset	AMBN	258	Missense	DM?	CM171367	rs76503327		[NM_016519.5:c.1132G>A] [NP_057603.1:p.V378I]	G-A		GTC-ATC	Val-Ile	378	chr4:71472235 (+)	CCTTCAGGGAAGATGAAGGGACTCCCCAGC[G/A]TCACCCCAGCAGCTGCTGACCCACTGATGA	chr4:70606518 (+)			He (2017) AJHG 100, 193
Alzheimer disease	ANG	283	Nonsense	DM	CM1812962			[NM_001145.4:c.289A>T] [NP_001136.1:p.K97*]	A-T		AAG-TAG	Lys-Term	97	chr14:21162012 (+)	AACCCTCACAGAGAAAACCTAAGAATAAGC[A/T]AGTCTTCTTTCCAGGTCACCACTTGCAAGC	chr14:20693853 (+)			Gagliardi (2018) ADAD epub, epub
Alzheimer disease, early-onset, decreased risk, association	APBB3	10307	Same-sense	DP	CM022855	rs1800882		[NM_133173.2:c.954C>T] [NP_573419.2:p.T318T]	C-T		ACC-ACT	Thr-Thr	318	chr5:139940302 (-)	TGTGCTGAACGAGGCCATTGGTACCCTCAC[C/T]GCCAGGGGGGACCGGAATGCCTGGGTCCCC	chr5:140560717 (-)			Tanahashi (2002) ANN NEUROL 52, 691
Alzheimer disease	APH1A	51107	Missense	DM?	CM1713577			[NM_001077628.2:c.190G>T] [NP_001071096.1:p.D64Y]	G-T		GAT-TAT	Asp-Tyr	64	chr1:150240451 (-)	TTCATCTTGGTCCATGTGACCGACCGGTCA[G/T]ATGCCCGGCTCCAGTACGGCCTCCTGATTT	chr1:150268051 (-)			Rehker (2017) PLOS ONE 12, e0185777
Alzheimer disease, association with	APH1A	51107	Regulatory	DFP	CR116216	rs3754048	Transcription Factor Binding Site		C-G	-979 relative to MET				chr1:150242189 (-)	CAAAGTGCTGGGATTACAGGGGTGAGCCAC[C/G]GCGCTCAGCCTACTTTAACTTTCATTCACT	chr1:150269789 (-)			Qin (2011) AGC 10, 711
Alzheimer disease, increased risk	APOE	348	Missense	DP	CM990167	rs769452		[NM_000041.3:c.137T>C] [NP_000032.1:p.L46P]	T-C		CTG-CCG	Leu-Pro	46	chr19:45411110 (+)	CCGAGTGGCAGAGCGGCCAGCGCTGGGAAC[T/C]GGCACTGGGTCGCTTTTGGGATTACCTGCG	chr19:44907853 (+)	0.17;VERY LOW RISK	0.11;TOLERATED	Kamboh (1999) NEURO LETT 263, 129
Alzheimer disease	APOE	348	Missense	DM?	CM1311778	rs142480126		[NM_000041.3:c.109G>A] [NP_000032.1:p.E37K]	G-A		GAG-AAG	Glu-Lys	37	chr19:45411082 (+)	GAGCCGGAGCCCGAGCTGCGCCAGCAGACC[G/A]AGTGGCAGAGCGGCCAGCGCTGGGAACTGG	chr19:44907825 (+)			Benitez (2013) PG 9, e1003685
Alzheimer disease, susceptibility to, association with	APOE	348	Regulatory	DFP	CR982405	rs405509			G-T	-170 relative to TIS				chr19:45408836 (+)	CTTGGCCCCCAGAATGGAGGAGGGTGTCTG[G/T]ATTACTGGGCGAGGTGTCCTCCCTTCCTGG	chr19:44905579 (+)			Lambert (1998) HMG 7, 533
Alzheimer disease, increased risk, association with	APOE	348	Regulatory	DFP	CR982406	rs449647			A-T	-442 relative to TIS				chr19:45408564 (+)	GTTTCACCATGTTGGCCAGGCTGGTCTCAA[A/T]CTCCTGACCTTAAGTGATTCGCCCACTGTG	chr19:44905307 (+)			Bullido (1998) NAT GENET 18, 69
Alzheimer disease, increased risk, association with	APOE	348	Regulatory	DFP	CR984705	rs769446	Transcription Factor Binding Site		T-C	-378 relative to TIS				chr19:45408628 (+)	TCCCAAAGTGCTGGGATTACAGGCGTGAGC[T/C]ACCGCCCCCAGCCCCTCCCATCCCACTTCT	chr19:44905371 (+)			Artiga (1998) HMG 7, 1887
Alzheimer disease	APP	351	Missense	DM?	CM1210004			[NM_000484.3:c.2061A>T] [NP_000475.1:p.K687N]	A-T		AAA-AAT	Lys-Asn	687	chr21:27269888 (-)	TGACTCAGGATATGAAGTTCATCATCAAAA[A/T]TTGgtacgtaaaataatttacctctttcca	chr21:25897576 (-)		0.11;TOLERATED	Kaden (2012) EMBO MM 4, 647
Alzheimer disease	APP	351	Missense	DM	CM063844	rs63750151		[NM_000484.3:c.2172G>C] [NP_000475.1:p.K724N]	G-C		AAG-AAC	Lys-Asn	724	chr21:27264073 (-)	AGTGATCGTCATCACCTTGGTGATGCTGAA[G/C]AAGAAACAGTACACATCCATTCATCATGGT	chr21:25891761 (-)	0.34;LOW RISK	0.0;DAMAGING	Theuns (2006) HUM MUT 27, 888
Alzheimer disease, early onset	APP	351	Missense	DM	CM149016			[NM_000484.3:c.2171A>T] [NP_000475.1:p.K724M]	A-T		AAG-ATG	Lys-Met	724	chr21:27264074 (-)	CAGTGATCGTCATCACCTTGGTGATGCTGA[A/T]GAAGAAACAGTACACATCCATTCATCATGG	chr21:25891762 (-)			Peng (2014) NEURO AG 35, 2657.e1
Alzheimer disease	APP	351	Missense	DM?	CM120780			[NM_000484.3:c.1978A>T] [NP_000475.1:p.N660Y]	A-T		AAT-TAT	Asn-Tyr	660	chr21:27269971 (-)	ttatgatgtaatacagGTTCTGGGTTGACA[A/T]ATATCAAGACGGAGGAGATCTCTGAAGTGA	chr21:25897659 (-)		0.15;TOLERATED	Cruchaga (2012) PLOS ONE 7, e31039
Alzheimer disease	APP	351	Missense	DM	CM002749	rs63750973	Proteolytic Cleavage	[NM_000484.3:c.2141C>T] [NP_000475.1:p.T714I]	C-T		ACA-ATA	Thr-Ile	714	chr21:27264104 (-)	GACTCATGGTGGGCGGTGTTGTCATAGCGA[C/T]AGTGATCGTCATCACCTTGGTGATGCTGAA	chr21:25891792 (-)	0.61;HIGH RISK	0.0;DAMAGING	Kumar-Singh (2000) HMG 9, 2589
Alzheimer disease	APP	351	Missense	DM	CM021245	rs63750643	Proteolytic Cleavage	[NM_000484.3:c.2140A>G] [NP_000475.1:p.T714A]	A-G		ACA-GCA	Thr-Ala	714	chr21:27264105 (-)	GGACTCATGGTGGGCGGTGTTGTCATAGCG[A/G]CAGTGATCGTCATCACCTTGGTGATGCTGA	chr21:25891793 (-)	0.67;HIGH RISK	0.01;DAMAGING	Pasalar (2002) NEUROLOGY 58, 1574
Alzheimer disease	APP	351	Missense	DM	CM1313740			[NM_000484.3:c.2156C>A] [NP_000475.1:p.T719N]	C-A		ACC-AAC	Thr-Asn	719	chr21:27264089 (-)	GTGTTGTCATAGCGACAGTGATCGTCATCA[C/A]CTTGGTGATGCTGAAGAAGAAACAGTACAC	chr21:25891777 (-)			Scahill (2013) JAD 35, 199
Alzheimer disease	APP	351	Missense	DM	CM094870		Proteolytic Cleavage	[NM_000484.3:c.2155A>C] [NP_000475.1:p.T719P]	A-C		ACC-CCC	Thr-Pro	719	chr21:27264090 (-)	GGTGTTGTCATAGCGACAGTGATCGTCATC[A/C]CCTTGGTGATGCTGAAGAAGAAACAGTACA	chr21:25891778 (-)	0.52;MEDIUM RISK	0.01;DAMAGING	Ghidoni (2009) JAD 18, 295
Alzheimer disease	APP	351	Missense	DM	CM024723	rs63750851		[NM_000484.3:c.2147T>C] [NP_000475.1:p.I716T]	T-C		ATC-ACC	Ile-Thr	716	chr21:27264098 (-)	TGGTGGGCGGTGTTGTCATAGCGACAGTGA[T/C]CGTCATCACCTTGGTGATGCTGAAGAAGAA	chr21:25891786 (-)	0.46;MEDIUM RISK	0.0;DAMAGING	Forloni (2002) NEURO AG 23, 957
Alzheimer disease	APP	351	Missense	DM	CM160073			[NM_000484.3:c.2148C>G] [NP_000475.1:p.I716M]	C-G		ATC-ATG	Ile-Met	716	chr21:27264097 (-)	GGTGGGCGGTGTTGTCATAGCGACAGTGAT[C/G]GTCATCACCTTGGTGATGCTGAAGAAGAAA	chr21:25891785 (-)			Blauwendraat (2016) NEURO AG 37, 208.e11
Alzheimer disease	APP	351	Missense	DM?	CM091684			[NM_000484.3:c.2152A>C] [NP_000475.1:p.I718L]	A-C		ATC-CTC	Ile-Leu	718	chr21:27264093 (-)	GGCGGTGTTGTCATAGCGACAGTGATCGTC[A/C]TCACCTTGGTGATGCTGAAGAAGAAACAGT	chr21:25891781 (-)		0.1;TOLERATED	Thajeb (2009) JCLN 16, 259
Alzheimer disease	APP	351	Missense	DM	CM970096	rs63750399		[NM_000484.3:c.2146A>G] [NP_000475.1:p.I716V]	A-G		ATC-GTC	Ile-Val	716	chr21:27264099 (-)	ATGGTGGGCGGTGTTGTCATAGCGACAGTG[A/G]TCGTCATCACCTTGGTGATGCTGAAGAAGA	chr21:25891787 (-)	0.55;MEDIUM RISK	0.11;TOLERATED	Eckman (1997) HMG 6, 2087
Alzheimer disease	APP	351	Missense	DM	CM082491			[NM_000484.3:c.2146A>T] [NP_000475.1:p.I716F]	A-T		ATC-TTC	Ile-Phe	716	chr21:27264099 (-)	ATGGTGGGCGGTGTTGTCATAGCGACAGTG[A/T]TCGTCATCACCTTGGTGATGCTGAAGAAGA	chr21:25891787 (-)	0.53;MEDIUM RISK	0.0;DAMAGING	Guerreiro (2010) NEURO AG 31, 725
Alzheimer disease, early onset	APP	351	Missense	DM?	CM1510271			[NM_000484.3:c.2165T>A] [NP_000475.1:p.M722K]	T-A		ATG-AAG	Met-Lys	722	chr21:27264080 (-)	TAGCGACAGTGATCGTCATCACCTTGGTGA[T/A]GCTGAAGAAGAAACAGTACACATCCATTCA	chr21:25891768 (-)			Wang (2015) JAD 47, 157
Alzheimer disease	APP	351	Missense	DM	CM030642	rs63749953		[NM_000484.3:c.2030A>G] [NP_000475.1:p.H677R]	A-G		CAT-CGT	His-Arg	677	chr21:27269919 (-)	CTGAAGTGAAGATGGATGCAGAATTCCGAC[A/G]TGACTCAGGATATGAAGTTCATCATCAAAA	chr21:25897607 (-)	0.54;MEDIUM RISK	1.0;TOLERATED	Janssen (2003) NEUROLOGY 60, 235
Alzheimer disease	APP	351	Missense	DM?	CM1815428			[NM_000484.3:c.47G>A] [NP_000475.1:p.R16Q]	G-A		CGG-CAG	Arg-Gln	16	chr21:27542892 (-)	CACTGCTCCTGCTGGCCGCCTGGACGGCTC[G/A]GGCGCTGGAGgtgggtgccgcgcctcggaa	chr21:26170574 (-)			Koriath (2018) MOL PSYCH epub, epub
Alzheimer disease	APP	351	Missense	DM	CM000127	rs63751122		[NM_000484.3:c.2168T>C] [NP_000475.1:p.L723P]	T-C		CTG-CCG	Leu-Pro	723	chr21:27264077 (-)	CGACAGTGATCGTCATCACCTTGGTGATGC[T/C]GAAGAAGAAACAGTACACATCCATTCATCA	chr21:25891765 (-)	0.54;MEDIUM RISK	0.0;DAMAGING	Kwok (2000) ANN NEUROL 47, 249
Alzheimer disease, autosomal dominant	APP	351	Missense	DM	CM148049			[NM_000484.3:c.2168T>G] [NP_000475.1:p.L723R]	T-G		CTG-CGG	Leu-Arg	723	chr21:27264077 (-)	CGACAGTGATCGTCATCACCTTGGTGATGC[T/G]GAAGAAGAAACAGTACACATCCATTCATCA	chr21:25891765 (-)			Ryman (2014) NEUROLOGY 83, 253
Alzheimer disease	APP	351	Missense	DM	CM088003			[NM_000484.3:c.2044G>A] [NP_000475.1:p.E682K]	G-A		GAA-AAA	Glu-Lys	682	chr21:27269905 (-)	GATGCAGAATTCCGACATGACTCAGGATAT[G/A]AAGTTCATCATCAAAAATTGgtacgtaaaa	chr21:25897593 (-)	0.67;HIGH RISK	0.03;DAMAGING	Brouwers (2008) ANN MED 40, 562
Alzheimer disease	APP	351	Missense	DM	CM920067	rs63750579		[NM_000484.3:c.2077G>C] [NP_000475.1:p.E693Q]	G-C		GAA-CAA	Glu-Gln	693	chr21:27264168 (-)	tcttaatttgttttcaagGTGTTCTTTGCA[G/C]AAGATGTGGGTTCAAACAAAGGTGCAATCA	chr21:25891856 (-)	0.91;VERY HIGH RISK	0.01;DAMAGING	Levy (1990) SCIENCE 248, 1124
Alzheimer disease	APP	351	Missense	DM	CM920066	rs63751039		[NM_000484.3:c.2078A>G] [NP_000475.1:p.E693G]	A-G		GAA-GGA	Glu-Gly	693	chr21:27264167 (-)	cttaatttgttttcaagGTGTTCTTTGCAG[A/G]AGATGTGGGTTCAAACAAAGGTGCAATCAT	chr21:25891855 (-)	0.91;VERY HIGH RISK	0.01;DAMAGING	Kamino (1992) AJHG 51, 998
Alzheimer disease	APP	351	Missense	DM	CM043740	rs63750064		[NM_000484.3:c.2032G>A] [NP_000475.1:p.D678N]	G-A		GAC-AAC	Asp-Asn	678	chr21:27269917 (-)	GAAGTGAAGATGGATGCAGAATTCCGACAT[G/A]ACTCAGGATATGAAGTTCATCATCAAAAAT	chr21:25897605 (-)	0.42;MEDIUM RISK	1.0;TOLERATED	Wakutani (2004) JNNP 75, 1039
Alzheimer disease	APP	351	Missense	DM	CM123515			[NM_000484.3:c.2032G>C] [NP_000475.1:p.D678H]	G-C		GAC-CAC	Asp-His	678	chr21:27269917 (-)	GAAGTGAAGATGGATGCAGAATTCCGACAT[G/C]ACTCAGGATATGAAGTTCATCATCAAAAAT	chr21:25897605 (-)		0.19;TOLERATED	Chen (2012) PLOS ONE 7, e35807
Alzheimer disease	APP	351	Missense	DM?	CM191369				G-A		GAG-AAG	Glu-Lys	380						El Bitar (2019) JAD 67, 231
Alzheimer disease	APP	351	Missense	DM	CM940077	rs63750363		[NM_000484.3:c.1995G>C] [NP_000475.1:p.E665D]	G-C		GAG-GAC	Glu-Asp	665	chr21:27269954 (-)	TTCTGGGTTGACAAATATCAAGACGGAGGA[G/C]ATCTCTGAAGTGAAGATGGATGCAGAATTC	chr21:25897642 (-)	0.21;LOW RISK	0.36;TOLERATED	Peacock (1994) ANN NEUROL 35, 432
Alzheimer disease, protection against	APP	351	Missense	DFP	CM126151	rs63750847		[NM_000484.3:c.2017G>A] [NP_000475.1:p.A673T]	G-A		GCA-ACA	Ala-Thr	673	chr21:27269932 (-)	ACGGAGGAGATCTCTGAAGTGAAGATGGAT[G/A]CAGAATTCCGACATGACTCAGGATATGAAG	chr21:25897620 (-)		0.37;TOLERATED	Jonsson (2012) NATURE 488, 96
Alzheimer disease	APP	351	Missense	DM	CM920065	rs63750671		[NM_000484.3:c.2075C>G] [NP_000475.1:p.A692G]	C-G		GCA-GGA	Ala-Gly	692	chr21:27264170 (-)	tttcttaatttgttttcaagGTGTTCTTTG[C/G]AGAAGATGTGGGTTCAAACAAAGGTGCAAT	chr21:25891858 (-)	0.86;VERY HIGH RISK	0.42;TOLERATED	Hendriks (1992) NAT GENET 1, 218
Alzheimer disease	APP	351	Missense	DM	CM091531	rs193922916		[NM_000484.3:c.2018C>T] [NP_000475.1:p.A673V]	C-T		GCA-GTA	Ala-Val	673	chr21:27269931 (-)	CGGAGGAGATCTCTGAAGTGAAGATGGATG[C/T]AGAATTCCGACATGACTCAGGATATGAAGT	chr21:25897619 (-)	0.33;LOW RISK	0.94;TOLERATED	Di Fede (2009) SCIENCE 323, 1473
Alzheimer disease	APP	351	Missense	DM	CM930033	rs63750066	Proteolytic Cleavage	[NM_000484.3:c.2137G>A] [NP_000475.1:p.A713T]	G-A		GCG-ACG	Ala-Thr	713	chr21:27264108 (-)	ATTGGACTCATGGTGGGCGGTGTTGTCATA[G/A]CGACAGTGATCGTCATCACCTTGGTGATGC	chr21:25891796 (-)	0.82;VERY HIGH RISK	0.0;DAMAGING	Carter (1992) NAT GENET 2, 255
Alzheimer disease	APP	351	Missense	DM?	CM1311780			[NM_000484.3:c.2221G>T] [NP_000475.1:p.A741S]	G-T		GCT-TCT	Ala-Ser	741	chr21:27254073 (-)	agctctcctcttgtttttcagGTTGACGCC[G/T]CTGTCACCCCAGAGGAGCGCCACCTGTCCA	chr21:25881762 (-)			Benitez (2013) PG 9, e1003685
Alzheimer disease	APP	351	Missense	DM	CM910040	rs63750264		[NM_000484.3:c.2149G>A] [NP_000475.1:p.V717I]	G-A		GTC-ATC	Val-Ile	717	chr21:27264096 (-)	GTGGGCGGTGTTGTCATAGCGACAGTGATC[G/A]TCATCACCTTGGTGATGCTGAAGAAGAAAC	chr21:25891784 (-)	0.62;HIGH RISK	0.08;TOLERATED	Goate (1991) NATURE 349, 704
Alzheimer disease	APP	351	Missense	DM	CM003587	rs63750264		[NM_000484.3:c.2149G>C] [NP_000475.1:p.V717L]	G-C		GTC-CTC	Val-Leu	717	chr21:27264096 (-)	GTGGGCGGTGTTGTCATAGCGACAGTGATC[G/C]TCATCACCTTGGTGATGCTGAAGAAGAAAC	chr21:25891784 (-)	0.62;HIGH RISK	0.11;TOLERATED	Murrell (2000) ARCH NEUR 57, 885
Alzheimer disease	APP	351	Missense	DM	CM187987			[NM_000484.3:c.2150T>C] [NP_000475.1:p.V717A]	T-C		GTC-GCC	Val-Ala	717	chr21:27264095 (-)	TGGGCGGTGTTGTCATAGCGACAGTGATCG[T/C]CATCACCTTGGTGATGCTGAAGAAGAAACA	chr21:25891783 (-)			Mann (2018) ACTA NEURO epub, epub
Alzheimer disease	APP	351	Missense	DM	CM910039	rs63749964		[NM_000484.3:c.2150T>G] [NP_000475.1:p.V717G]	T-G		GTC-GGC	Val-Gly	717	chr21:27264095 (-)	TGGGCGGTGTTGTCATAGCGACAGTGATCG[T/G]CATCACCTTGGTGATGCTGAAGAAGAAACA	chr21:25891783 (-)	0.56;MEDIUM RISK	0.0;DAMAGING	Chartier-Harlin (1991) NATURE 353, 844
Alzheimer disease	APP	351	Missense	DM	CM910041	rs63750264		[NM_000484.3:c.2149G>T] [NP_000475.1:p.V717F]	G-T		GTC-TTC	Val-Phe	717	chr21:27264096 (-)	GTGGGCGGTGTTGTCATAGCGACAGTGATC[G/T]TCATCACCTTGGTGATGCTGAAGAAGAAAC	chr21:25891784 (-)	0.64;HIGH RISK	0.0;DAMAGING	Murrell (1991) SCIENCE 254, 97
Alzheimer disease	APP	351	Missense	DM?	CM149712	rs768499633		[NM_000484.3:c.1018G>A] [NP_000475.1:p.V340M]	G-A		GTG-ATG	Val-Met	340	chr21:27372345 (-)	AACTTTGACACAGAAGAGTACTGCATGGCC[G/A]TGTGTGGCAGCGCCAgtaagtggacccttc	chr21:26000030 (-)			Lee (2014) MGGM 2, 430
Alzheimer disease, early onset	APP	351	Missense	DM	CM1818193			[NM_000484.3:c.1810G>A] [NP_000475.1:p.V604M]	G-A		GTG-ATG	Val-Met	604	chr21:27284152 (-)	ATGCCATCTTTGACCGAAACGAAAACCACC[G/A]TGGAGCTCCTTCCCGTGAATGGAGAGTTCA	chr21:25911840 (-)			Van Giau (2018) NPDT 14, 3015
Alzheimer disease	APP	351	Missense	DM	CM990168	rs63750734		[NM_000484.3:c.2143G>A] [NP_000475.1:p.V715M]	G-A		GTG-ATG	Val-Met	715	chr21:27264102 (-)	CTCATGGTGGGCGGTGTTGTCATAGCGACA[G/A]TGATCGTCATCACCTTGGTGATGCTGAAGA	chr21:25891790 (-)	0.64;HIGH RISK	0.0;DAMAGING	Campion (1999) AJHG 65, 664
Alzheimer disease	APP	351	Missense	DM	CM014318	rs63750868		[NM_000484.3:c.2144T>C] [NP_000475.1:p.V715A]	T-C		GTG-GCG	Val-Ala	715	chr21:27264101 (-)	TCATGGTGGGCGGTGTTGTCATAGCGACAG[T/C]GATCGTCATCACCTTGGTGATGCTGAAGAA	chr21:25891789 (-)	0.66;HIGH RISK	0.0;DAMAGING	De Jonghe (2001) HMG 10, 1665
Alzheimer disease	APP	351	Missense	DM?	CM1311781			[NM_000484.3:c.860T>G] [NP_000475.1:p.V287G]	T-G		GTT-GGT	Val-Gly	287	chr21:27394161 (-)	CCACCACCACAGAGTCTGTGGAAGAGGTGG[T/G]TCGAGgtaatccaccatttgcttggattcc	chr21:26021845 (-)			Benitez (2013) PG 9, e1003685
Alzheimer disease	APP	351	Missense	DM?	CM091683			[NM_000484.3:c.2129T>G] [NP_000475.1:p.V710G]	T-G		GTT-GGT	Val-Gly	710	chr21:27264116 (-)	GTGCAATCATTGGACTCATGGTGGGCGGTG[T/G]TGTCATAGCGACAGTGATCGTCATCACCTT	chr21:25891804 (-)		0.0;DAMAGING	Thajeb (2009) JCLN 16, 259
Alzheimer disease	APP	351	Missense	DM?	CM091685		Proteolytic Cleavage	[NM_000484.3:c.2159T>C] [NP_000475.1:p.L720S]	T-C		TTG-TCG	Leu-Ser	720	chr21:27264086 (-)	TTGTCATAGCGACAGTGATCGTCATCACCT[T/C]GGTGATGCTGAAGAAGAAACAGTACACATC	chr21:25891774 (-)		0.0;DAMAGING	Thajeb (2009) JCLN 16, 259
Alzheimer disease	APP	351	Regulatory	DM?	CR062110	rs139885956			C-T	-426 relative to TIS				chr21:27543564 (-)	AAATCCTATTTCCTTTAAGCTTCACTCGTT[C/T]TCATTCTCTTCCAGAAACGCCTGCCCCACC	chr21:26171246 (-)			Theuns (2006) AJHG 78, 936
Alzheimer disease	APP	351	Regulatory	DM	CR062111	rs539645405			C-G	-316 relative to TIS				chr21:27543454 (-)	AGCAGTCCTTTATACGACACCCCCGGGAGG[C/G]CTGCGGGGTCGGATGATTCAAGCTCACGGG	chr21:26171136 (-)			Theuns (2006) AJHG 78, 936
Alzheimer disease, with cerebral amyloid angiopathy	APP	351	Regulatory	DM?	CR1512357				C-G	-369 relative to MET				chr21:27543307 (-)	CCCAGACTCTCCCTCCCACTGTTCACGAAG[C/G]CCAGGTGGGCCGTCGGCCGGGGAGCGGAGG	chr21:26170989 (-)			Janssens (2015) ACTA NEU C 3, 68
Alzheimer disease, association with	APP	351	Regulatory	DP	CR071278	rs463946			G-C	-3049 relative to TIS				chr21:27546187 (-)	CCTGTTTTACCTTGTGAAGAGAAGACTCTA[G/C]AGGAAGAAGTAGCATGAAAACCGCTGGCAA	chr21:26173869 (-)			Guyant-Marechal (2007) NEUROLOGY 68, 684
Alzheimer disease	APP	351	Regulatory	DM?	CR062112	rs113926273			G-A	-1697 relative to TIS				chr21:27544835 (-)	CTGGGATTACAGGCATGAGCCACCAGGCCC[G/A]GCCTTAAAATTCTTAATAATGTAACAAAGG	chr21:26172517 (-)			Theuns (2006) AJHG 78, 936
Alzheimer disease	APP	351	Regulatory	DM?	CR062113	rs1377427887			G-A	-318 relative to TIS				chr21:27543456 (-)	GCAGCAGTCCTTTATACGACACCCCCGGGA[G/A]GCCTGCGGGGTCGGATGATTCAAGCTCACG	chr21:26171138 (-)			Theuns (2006) AJHG 78, 936
Alzheimer disease	APP	351	Regulatory	DM	CR062114				C-A	-65 relative to TIS				chr21:27543203 (-)	GGGCGCGGGGCGCGAGGGCCCCTCCCGGCG[C/A]GAGCGGGCGCAGTTCCCCGGCGGCGCCGCT	chr21:26170885 (-)			Theuns (2006) AJHG 78, 936
Alzheimer disease	APP	351	Regulatory	DM	CR062115	rs187510057			G-A	-481 relative to TIS				chr21:27543619 (-)	TGCTTTTGACGTTGGGGGTTAAAAAATGAG[G/A]TTTTGCTGTCTCAACAAGCAAAGAAAATCC	chr21:26171301 (-)			Theuns (2006) AJHG 78, 936
Alzheimer disease	ARC	23237	Missense	DM?	CM1821323			[NM_015193.4:c.20C>T] [NP_056008.1:p.T7I]	C-T		ACC-ATC	Thr-Ile	7	chr8:143695613 (-)	cctgcgcacagATGGAGCTGGACCACCGGA[C/T]CAGCGGCGGGCTCCACGCCTACCCCGGGCC	chr8:142614252 (-)			Bi (2018) MN 55, 1217
Alzheimer disease, increased risk, association with	ARC	23237	Regulatory	DFP	CR1821324	rs10097505			C-T	#ERROR!				chr8:143694184 (-)	CTGTCTTTCCGGCCTGGACCCCACCCTCCA[C/T]ACTCTCAGGCCATCACAGAACACCCCAGCT	chr8:142612823 (-)			Bi (2018) MN 55, 1217
Alzheimer disease, reduced risk, association with	ARC	23237	Regulatory	DP	CR1213475	rs77080405			G-A	#ERROR!				chr8:143692781 (-)	GGGGCGCTTCCAGGCATTCTGCCCTGCCCC[G/A]ACACCAGAACCCTGGTGCTGGTGGGCCACT	chr8:142611420 (-)			Landgren (2012) JNTV 119, 833
Alzheimer disease, reduced risk, association with	ARMS2	387715	Nonsense	DP	CM083592	rs2736911		[NM_001099667.2:c.112C>T] [NP_001093137.1:p.R38*]	C-T		CGA-TGA	Arg-Term	38	chr10:124214355 (+)	GTGGTTCCTGTGTCCTTCATTTCCACTCTG[C/T]GAGAGTCTGTGCTGGACCCTGGAGTTGGTG	chr10:122454839 (+)			Benerini Gatta (2008) DGCD 26, 169
Alzheimer disease, association with	ATP7B	540	Missense	DFP	CM116966	rs1061472		[NM_000053.3:c.2495A>G] [NP_000044.2:p.K832R]	A-G		AAG-AGG	Lys-Arg	832	chr13:52524488 (-)	TGGAGCTGGTGCAGCGGGGCGATATCGTCA[A/G]GGTGGTCCCTGGGGGAAAGTTTCCAGTGGA	chr13:51950352 (-)		0.09;TOLERATED	Bucossi (2011) IJAD 2011, 973692
Alzheimer disease, association with	ATP7B	540	Missense	DP	CM127927	rs732774		[NM_000053.3:c.2855G>A] [NP_000044.2:p.R952K]	G-A		AGA-AAA	Arg-Lys	952	chr13:52523808 (-)	TCGGTTTTATCGATTTTGGTGTTGTTCAGA[G/A]ATACTTTCCTgtaagttgaatgccttgggc	chr13:51949672 (-)		0.99;TOLERATED	Bucossi (2012) JAD 29, 913
Alzheimer disease, association with	ATP7B	540	Missense	DFP	CM1212621	rs1801244		[NM_000053.3:c.1366G>C] [NP_000044.2:p.V456L]	G-C		GTG-CTG	Val-Leu	456	chr13:52544805 (-)	GTGCAAACTACAGATGGTACACCTACATCT[G/C]TGCAGGAAGTGGCTCCCCACACTGGGAGGC	chr13:51970669 (-)			Liu (2013) JBRHA 27, 319
Alzheimer disease, association with	ATP7B	540	Regulatory	DP	CR137942	rs2147363			A-C	#ERROR!				chr13:52542796 (-)	TTTCTTTGTTCGGTTATATTGACTGTGTCA[A/C]CCTAGAGGCCCTGCCCACCCAGAGTGTTAC	chr13:51968660 (-)			Bucossi (2013) JAD 37, 453
Earlier onset of Alzheimer disease, association with	ATP8B3	148229	Missense	DP	CM1614777	rs7250872		[NM_138813.3:c.133G>A] [NP_620168.1:p.G45R]	G-A		GGA-AGA	Gly-Arg	45	chr19:1811603 (-)	CAGGAAGGCTCAGGTCCTGCTGGCATCCGC[G/A]GAGGTGAGACGGTGATCAGAGCTGGGATGG	chr19:1811604 (-)			Vélez (2016) AJMGBNG 171, 1116
Alzheimer disease, late-onset	AXIN1	8312	Missense	DM?	CM171393	rs140151215		[NM_003502.3:c.805C>G] [NP_003493.1:p.Q269E]	C-G		CAG-GAG	Gln-Glu	269	chr16:396221 (-)	AGAGACGCTGCTCCCCCCGGAAGACTCCCT[C/G]AGAAGCTGCTCCTGGAGACAGCTGCCCCGA	chr16:346221 (-)			He (2017) AJHG 100, 193
Alzheimer disease, late-onset	AXIN1	8312	Missense	DM?	CM171391	rs146947903		[NM_003502.3:c.1485C>G] [NP_003493.1:p.D495E]	C-G		GAC-GAG	Asp-Glu	495	chr16:348021 (-)	GTCGCCTGGGCCTGGCCATCGCTCCCCGGA[C/G]AGTGGGCACGTGGCCAAGATGCCAGTGGCA	chr16:298021 (-)			He (2017) AJHG 100, 193
Alzheimer disease, late-onset	AXIN1	8312	Missense	DM?	CM171389	rs141148118		[NM_003502.3:c.1576G>A] [NP_003493.1:p.A526T]	G-A		GCG-ACG	Ala-Thr	526	chr16:347930 (-)	CACGTACCCAAGTCAGGGGCGAAGCTGGAC[G/A]CGGCCGGCCTGCACCACCACCGACACGTCC	chr16:297930 (-)			He (2017) AJHG 100, 193
Alzheimer disease, late-onset	AXIN1	8312	Missense	DM?	CM171392	rs116350678		[NM_003502.3:c.1273G>A] [NP_003493.1:p.G425S]	G-A		GGC-AGC	Gly-Ser	425	chr16:348233 (-)	gtccccacacagGAGGAGGAAGGTGAGGAC[G/A]GCGATCCATCGTCAGGGCCCCCAGGGCCGT	chr16:298233 (-)			He (2017) AJHG 100, 193
Alzheimer disease, late-onset	AXIN1	8312	Missense	DM?	CM171387	rs117208012		[NM_003502.3:c.1948G>A] [NP_003493.1:p.G650S]	G-A		GGC-AGC	Gly-Ser	650	chr16:347063 (-)	GAAAAGGAGATCAGCAGGCACCGCAGGACC[G/A]GCCACGGgtgagcaccccgcacgcagccag	chr16:297063 (-)			He (2017) AJHG 100, 193
Alzheimer disease, late-onset	AXIN1	8312	Missense	DM?	CM171390	rs149849071		[NM_003502.3:c.1549G>A] [NP_003493.1:p.V517I]	G-A		GTA-ATA	Val-Ile	517	chr16:347957 (-)	GGGGGTGCCGCCTCGGGGCACGGGAAGCAC[G/A]TACCCAAGTCAGGGGCGAAGCTGGACGCGG	chr16:297957 (-)			He (2017) AJHG 100, 193
Alzheimer disease, late-onset	AXIN1	8312	Missense	DM?	CM171388	rs367788267		[NM_003502.3:c.1868C>T] [NP_003493.1:p.S623L]	C-T		TCG-TTG	Ser-Leu	623	chr16:347143 (-)	AGAGCGCCAGCACCGAGGTGCCAGGTGCCT[C/T]GGAGGATGCGGAGAAGAACCAGAAAATCAT	chr16:297143 (-)			He (2017) AJHG 100, 193
Alzheimer disease, increased risk, association with	BACE1	23621	Regulatory	DFP	CR100155	rs4938369			G-A	-1609 relative to MET				chr11:117188120 (-)	ATGCCTATAATCCCAGCATTTTGGGAGGCC[G/A]ACGTGGGCGGATCACTTGAGGCCAGGAGTT	chr11:117317404 (-)			Wang (2010) AJMGBNG 153B, 159
Alzheimer disease, sporadic late onset, association with	BDNF	627	Missense	DP	CM088368	rs1048218		[NM_170735.5:c.225G>T] [NP_733931.1:p.Q75H]	G-T		CAG-CAT	Gln-His	75	chr11:27679887 (-)	CGTGATAGAAGAGCTGTTGGATGAGGACCA[G/T]AAAGTTCGGCCCAATGAAGAAAACAATAAG	chr11:27658340 (-)			Cozza (2008) JAD 15, 61
Alzheimer disease, association with	BDNF	627	Regulatory	DP	CR014434	rs56164415			C-T	-40539 relative to TIS				chr11:27721735 (-)	GAACCACGATGTGACTCCGCCGCCGGGGAC[C/T]CGTGAGGTTTGTGTGGACCCCGAGGTAGGC	chr11:27700188 (-)			Kunugi (2001) MOL PSYCH 6, 83
Alzheimer disease in APOE4 non-carriers, association	BDNF	627	Splice	DP	CS071152	rs2049045			C-G	IVS 7, as, -14109									Huang (2007) JMG 44, e66
Alzheimer disease in APOE4 non-carriers, association	BDNF	627	Splice	DP	CS071153	rs11030104			T-C	IVS 7, as, -4335									Huang (2007) JMG 44, e66
Alzheimer disease, increased risk	BIN1	274	Missense	DP	CM1512481	rs138047593		[NM_139343.2:c.1625A>G] [NP_647593.1:p.K542R]	A-G		AAG-AGG	Lys-Arg	542	chr2:127808046 (-)	CGGCCACTGACACAGACGAGCTGCAGCTCA[A/G]GGCTGGTGATGTGGTGCTGGTGATCCCCTT	chr2:127050470 (-)			Vardarajan (2015) ANN NEUROL 78, 487
Alzheimer disease	BIN1	274	Missense	DM?	CM1512487			[NM_139343.2:c.698G>C] [NP_647593.1:p.S233T]	G-C		AGC-ACC	Ser-Thr	233	chr2:127821509 (-)	TGCAGGAGGAGCTGCCGTCCCTGTGGAACA[G/C]gtgaggcccagcacggtgcccagcctgcgt	chr2:127063933 (-)			Vardarajan (2015) ANN NEUROL 78, 487
Alzheimer disease	BIN1	274	Missense	DM?	CM1414920	rs754834233		[NM_139343.2:c.953C>T] [NP_647593.1:p.P318L]	C-T		CCG-CTG	Pro-Leu	318	chr2:127816636 (-)	CCGAGATCAGAGTCAACCACGAGCCAGAGC[C/T]GGCCGGCGGGGCCACGCCCGGGGCCACCCT	chr2:127059060 (-)			Tan (2014) NEURO AG 35, 1781.e1
Alzheimer disease	BIN1	274	Missense	DM?	CM1512486	rs754707833		[NM_139343.2:c.893C>T] [NP_647593.1:p.S298L]	C-T		TCG-TTG	Ser-Leu	298	chr2:127816696 (-)	ACGCGCCTGCAAAAGGGAACAAGAGCCCTT[C/T]GCCTCCAGATGGCTCCCCTGCCGCCACCCC	chr2:127059120 (-)			Vardarajan (2015) ANN NEUROL 78, 487
Alzheimer disease, association with	BLMH	642	Missense	DP	CM980214	rs1050565		[NM_000386.3:c.1327A>G] [NP_000377.1:p.I443V]	A-G		ATC-GTC	Ile-Val	443	chr17:28576076 (-)	GTGCTAGCTGTGTTAGAGCAGGAACCCATT[A/G]TCCTGCCAGCATGGGACCCCATGGGAGCTT	chr17:30249058 (-)	0.18;VERY LOW RISK	1.0;TOLERATED	Montoya (1998) NAT GENET 18, 211
Later onset of Alzheimer disease, association with	C16orf96	342346	Missense	DP	CM1614796	rs17137138		[NM_001145011.1:c.253G>C] [NP_001138483.1:p.V85L]	G-C		GTG-CTG	Val-Leu	85	chr16:4606743 (+)	AAGAGGCTCAGCAATGTCTTCGACCACGTG[G/C]TGAGCCGCCTCGACAAGTTGGAGAACCAGC	chr16:4556742 (+)			Vélez (2016) AJMGBNG 171, 1116
Later onset of Alzheimer disease, association with	C3orf20	84077	Missense	DP	CM1614794	rs34230332		[NM_001184957.1:c.248A>G] [NP_001171886.1:p.Q83R]	A-G		CAG-CGG	Gln-Arg	83	chr3:14725878 (+)	CAGCCGGGAGAAGTGGCTACAGCAGCGGAC[A/G]GTTGTGGAAAGgtgggtacctgagcttcaa	chr3:14684371 (+)			Vélez (2016) AJMGBNG 171, 1116
Alzheimer disease, increased risk, association with	CALHM1	255022	Missense	DFP	CM082516	rs576980684		[NM_001001412.3:c.254C>T] [NP_001001412.3:p.P85L]	C-T		CCG-CTG	Pro-Leu	85	chr10:105218255 (-)	TGTCCATGCTGGCCGAAGAGTGGAAGCGGC[C/T]GCTGGGCCGCCGGGCCAAGGACCCCGCTGT	chr10:103458498 (-)	0.67;HIGH RISK	0.03;DAMAGING	Dreses-Werringloer (2008) CELL 133, 1149
Alzheimer disease	CALHM1	255022	Missense	DM	CM139622	rs371900329		[NM_001001412.3:c.461G>A] [NP_001001412.3:p.R154H]	G-A		CGC-CAC	Arg-His	154	chr10:105218048 (-)	CACCCGGCCTTCCTGCCCCCGAGCTCGCCC[G/A]CCTGCTGGCCCGGGTGCCCTGCCCTGAGAT	chr10:103458291 (-)			Rubio-Moscardo (2013) PLOS ONE 8, e74203
Alzheimer disease	CALHM1	255022	Missense	DM?	CM139621	rs114015468		[NM_001001412.3:c.989G>A] [NP_001001412.3:p.G330D]	G-A		GGT-GAT	Gly-Asp	330	chr10:105215071 (-)	CACCGCTGATGGGCAACGGCTGGGCTGGGG[G/A]TGGGCCCCGGCCTCCGCGTAAGGAGGTGGC	chr10:103455314 (-)			Rubio-Moscardo (2013) PLOS ONE 8, e74203
Alzheimer disease, association with	CASP8	841	Missense	DFP	CM1713564	rs148697064		[NM_001228.4:c.539A>G] [NP_001219.2:p.K180R]	A-G		AAG-AGG	Lys-Arg	180	chr2:202137392 (+)	ACCTGCTGGATATTTTCATAGAGATGGAGA[A/G]GAGGGTCATCCTGGGAGAAGGAAAGTTGGA	chr2:201272669 (+)			Rehker (2017) PLOS ONE 12, e0185777
Alzheimer disease, association with	CASP8	841	Missense	DFP	CM1713568	rs146286958		[NM_001228.4:c.943A>G] [NP_001219.2:p.I315V]	A-G		ATC-GTC	Ile-Val	315	chr2:202149628 (+)	ACAGTAGAGCAAATCTATGAGATTTTGAAA[A/G]TCTACCAACTCATGGACCACAGTAACATGG	chr2:201284905 (+)			Rehker (2017) PLOS ONE 12, e0185777
Alzheimer disease	CD163L1	283316	Missense	DM?	CM1720700	rs150384982		[NM_174941.5:c.3919A>G] [NP_777601.2:p.T1307A]	A-G		ACC-GCC	Thr-Ala	1307	chr12:7522073 (-)	AGGGACGCTTCGTTTGGCCAGGGAACTGGA[A/G]CCATCTGGTTGGATGACATGCGGTGCAAAG	chr12:7369477 (-)			Cukier (2017) JADP 7, 355
Alzheimer disease, increased risk	CD2AP	23607	Missense	DP	CM1512479	rs116754410		[NM_012120.2:c.1898A>G] [NP_036252.1:p.K633R]	A-G		AAA-AGA	Lys-Arg	633	chr6:47591941 (+)	ttttgttttagATGGAAATAGAGAAGCTGA[A/G]AAAAGCTGTCCTGTCTTCTTGAgtggtgtg	chr6:47624205 (+)			Vardarajan (2015) ANN NEUROL 78, 487
Alzheimer disease	CD2AP	23607	Missense	DM?	CM1512564	rs200798500		[NM_012120.2:c.1207A>G] [NP_036252.1:p.R403G]	A-G		AGA-GGA	Arg-Gly	403	chr6:47563695 (+)	ACTCCACCTACCAAAGCCAGTAATTTACTG[A/G]GATCTTCTGGAACAGTGTACCCAAAGCGAC	chr6:47595959 (+)			Vardarajan (2015) ANN NEUROL 78, 487
Alzheimer disease	CD2AP	23607	Missense	DM?	CM1512567	rs756770392		[NM_012120.2:c.1868G>A] [NP_036252.1:p.S623N]	G-A		AGT-AAT	Ser-Asn	623	chr6:47580262 (+)	AAGATTTGGAAGAAGAGAAGACAATGAGAA[G/A]TAATCTAGAGgtaattaatttcttccagca	chr6:47612526 (+)			Vardarajan (2015) ANN NEUROL 78, 487
Alzheimer disease	CD2AP	23607	Missense	DM?	CM1512562	rs149246024		[NM_012120.2:c.311T>A] [NP_036252.1:p.I104N]	T-A		ATT-AAT	Ile-Asn	104	chr6:47501483 (+)	GAATTCAGCCACATCCACAAACCAAAAACA[T/A]TAAGAAGAgtatgtaaataattcctttcct	chr6:47533747 (+)			Vardarajan (2015) ANN NEUROL 78, 487
Alzheimer disease	CD2AP	23607	Missense	DM?	CM1512566			[NM_012120.2:c.1459C>G] [NP_036252.1:p.L487V]	C-G		CTT-GTT	Leu-Val	487	chr6:47573942 (+)	TTTGATGACATAGCTTCCTCAGAAAACTTG[C/G]TTCATCTCACTGCAAATAGACCAAAGATGC	chr6:47606206 (+)			Vardarajan (2015) ANN NEUROL 78, 487
Alzheimer disease, increased risk, association with	CD33	945	Regulatory	DP	CR126393	rs3865444			C-A	-413 relative to MET				chr19:51727962 (+)	GAATCCTATATCCTGCTGGACTAAACACCC[C/A]ATGGATCTAGGTGAGGCTGCGACTCGGGCC	chr19:51224706 (+)			Deng (2012) HUM GENET 131, 1245
Alzheimer disease risk, association with	CD33	945	Splice	DFP	CS138307	rs12459419	Splicing	[NM_001772.3:c.41C>T]	C-T	IVS 1, as, +4				chr19:51728477 (+)	gccgagctgaccctcgtttccccacagGGG[C/T]CCTGGCTATGGATCCAAATTTCTGGCTGCA	chr19:51225221 (+)			Malik (2013) J NSCI 33, 13320
Later onset of Alzheimer disease, association with	CENPJ	55835	Missense	DP	CM1614784	rs17081389		[NM_018451.4:c.163C>G] [NP_060921.3:p.P55A]	C-G		CCT-GCT	Pro-Ala	55	chr13:25487001 (-)	CGAGCAGCTGTGGACATTTCTACCAGCTTT[C/G]CTATTAAAGGCACACATTTTTCTGATAGCT	chr13:24912863 (-)			Vélez (2016) AJMGBNG 171, 1116
Later onset of Alzheimer disease, association with	CFAP70	118491	Missense	DP	CM1614797	rs78334417		[NM_145170.3:c.1348C>T] [NP_660153.3:p.P450S]	C-T		CCT-TCT	Pro-Ser	450	chr10:75071618 (-)	AGCTCAGATACTCCTTTGGAAGGTGAACCC[C/T]CTCTAAGTCACAATCCTGAAGGACAGgtaa	chr10:73311860 (-)			Vélez (2016) AJMGBNG 171, 1116
Alzheimer disease, association with	CHAT	1103	Missense	DP	CM025920	rs3810950		[NM_020549.4:c.358G>A] [NP_065574.3:p.A120T]	G-A		GCA-ACA	Ala-Thr	120	chr10:50824619 (+)	CCCATCCTGGAAAAGGTCCCCCGTAAGATG[G/A]CAGCAAAAACTCCCAGCAGTGAGGAGTCTg	chr10:49616573 (+)	0.15;VERY LOW RISK	0.5;TOLERATED	Mubumbila (2002) NEURO LETT 333, 9
Earlier onset of Alzheimer disease, association with	CHGB	1114	Missense	DP	CM1614779	rs236150		[NM_001819.2:c.351G>C] [NP_001810.2:p.K117N]	G-C		AAG-AAC	Lys-Asn	117	chr20:5903141 (+)	AGGGGAGGAGGACATCCAAGGCCCAACAAA[G/C]GCAGACACAGAGAAATGGGCAGAGGGAGGC	chr20:5922495 (+)			Vélez (2016) AJMGBNG 171, 1116
Alzheimer disease	CHMP2B	25978	Missense	DM?	CM160074			[NM_014043.3:c.541G>A] [NP_054762.2:p.A181T]	G-A		GCT-ACT	Ala-Thr	181	chr3:87302871 (+)	ctttttcattgtttaatatagATGGCCAAA[G/A]CTCCATCAGCTGCTCGAAGCTTACCATCTG	chr3:87253721 (+)			Blauwendraat (2016) NEURO AG 37, 208.e11
Alzheimer disease	CHRNA4	1137	Missense	DM?	CM026058	rs773253903		[NM_000744.6:c.1334C>T] [NP_000735.1:p.S445L]	C-T		TCG-TTG	Ser-Leu	445	chr20:61981429 (-)	TGGAAGCTGAGAAAGCCAGCCCCCACCCCT[C/T]GCCTGGACCCTGCCGCCCGCCCCACGGCAC	chr20:63350077 (-)			Kawamata (2002) JAD 4, 71
Alzheimer disease	CHRNB2	1141	Missense	DM?	CM026056	rs200441832		[NM_000748.2:c.1190A>C] [NP_000739.1:p.Q397P]	A-C		CAG-CCG	Gln-Pro	397	chr1:154544489 (+)	GCACGTGCTTCGTCAACCGCGCGTCGGTGC[A/C]GGGGTTGGCCGGGGCCTTCGGGGCTGAGCC	chr1:154572013 (+)			Kawamata (2002) JAD 4, 71
Alzheimer disease	CLECL1	160365	Missense	DM?	CM1720701	rs118152239		[NM_001253750.1:c.403A>G] [NP_001240679.1:p.T135A]	A-G		ACT-GCT	Thr-Ala	135	chr12:9875323 (-)	CATAAGGGAAAATGTTACTGGATTGCTGAA[A/G]CTAAGAAATCTTGGAACAAAAGTCAAAATG	chr12:9722727 (-)			Cukier (2017) JADP 7, 355
Alzheimer disease	CLN5	1203	Missense	DM	CM1815240	rs199609750		[NM_006493.2:c.959A>G] [NP_006484.1:p.N320S]	A-G		AAT-AGT	Asn-Ser	320	chr13:77574839 (+)	TTTACAGTGGAGAACCTACTTATCTGGGAA[A/G]TGAAACATCTGTTTTTGGGCCAACAGGAAA	chr13:77000704 (+)			Qureshi (2018) MCB 38, e00011
Alzheimer disease	CLU	1191	Missense	DM?	CM125623	rs9331936		[NM_001831.3:c.949A>C] [NP_001822.3:p.N317H]	A-C		AAC-CAC	Asn-His	317	chr8:27457512 (-)	ttccatctctgggcagACTGTTCCACCAAC[A/C]ACCCCTCCCAGGCTAAGCTGCGGCGGGAGC	chr8:27599995 (-)			Bettens (2012) MOL NEUR 7, 3
Alzheimer disease	CLU	1191	Missense	DM?	CM187657	rs41276297		[NM_001831.3:c.608C>T] [NP_001822.3:p.T203I]	C-T		ACC-ATC	Thr-Ile	203	chr8:27462662 (-)	ACAGGTTCTTCACCCGGGAGCCCCAGGATA[C/T]CTACCACTACCTGCCCTTCAGCCTGCCCCA	chr8:27605145 (-)			Pasanen (2018) EJHG 26, 827
Alzheimer disease	CLU	1191	Missense	DM	CM125622	rs563432916		[NM_001831.3:c.878C>T] [NP_001822.3:p.T293M]	C-T		ACG-ATG	Thr-Met	293	chr8:27461864 (-)	CTGTGTGCCGGGAGATCCGCCACAACTCCA[C/T]GGGCTGCCTGCGGATGAAGGACCAGTGTGA	chr8:27604347 (-)			Bettens (2012) MOL NEUR 7, 3
Alzheimer disease	CLU	1191	Missense	DM	CM125624	rs375247155		[NM_001831.3:c.1163C>T] [NP_001822.3:p.T388M]	C-T		ACG-ATG	Thr-Met	388	chr8:27457298 (-)	GCGAAGACCAGTACTATCTGCGGGTCACCA[C/T]Ggtgagctgtgtcccggccacatgctgtgg	chr8:27599781 (-)			Bettens (2012) MOL NEUR 7, 3
Alzheimer disease, late-onset	CLU	1191	Missense	DM	CM1515815			[NM_001831.3:c.923T>A] [NP_001822.3:p.I308N]	T-A		ATC-AAC	Ile-Asn	308	chr8:27461819 (-)	TGAAGGACCAGTGTGACAAGTGCCGGGAGA[T/A]CTTGTCTGTGGgtgagtcggggtccagacc	chr8:27604302 (-)			Bettens (2015) MOL NEUR 10, 30
Alzheimer disease	CLU	1191	Missense	DM?	CM1512515			[NM_001831.3:c.1047G>T] [NP_001822.3:p.Q349H]	G-T		CAG-CAT	Gln-His	349	chr8:27457414 (-)	GAAATACAACGAGCTGCTAAAGTCCTACCA[G/T]TGGAAGATGCTCAACACCTCCTCCTTGCTG	chr8:27599897 (-)			Vardarajan (2015) ANN NEUROL 78, 487
Alzheimer disease	CLU	1191	Missense	DM?	CM124609	rs2077086			A-G		CAG-CGG	Gln-Arg	15						Ferrari (2012) NEURO AG 33, 1846.e7
Alzheimer disease	CLU	1191	Missense	DM?	CM124610			[NM_001831.3:c.700C>T] [NP_001822.3:p.P234S]	C-T		CCG-TCG	Pro-Ser	234	chr8:27462570 (-)	CGCATCGTCCGCAGCTTGATGCCCTTCTCT[C/T]CGTACGAGCCCCTGAACTTCCACGCCATGT	chr8:27605053 (-)			Ferrari (2012) NEURO AG 33, 1846.e7
Alzheimer disease	CLU	1191	Missense	DM	CM125621	rs143634423		[NM_001831.3:c.856C>T] [NP_001822.3:p.R286W]	C-T		CGG-TGG	Arg-Trp	286	chr8:27461886 (-)	ccagAAGGCGACGATGACCGGACTGTGTGC[C/T]GGGAGATCCGCCACAACTCCACGGGCTGCC	chr8:27604369 (-)			Bettens (2012) MOL NEUR 7, 3
Alzheimer disease	CLU	1191	Missense	DM?	CM1512516	rs552103421		[NM_001831.3:c.835G>A] [NP_001822.3:p.D279N]	G-A		GAC-AAC	Asp-Asn	279	chr8:27461907 (-)	ctcttcttccctcgtgtgtccccagAAGGC[G/A]ACGATGACCGGACTGTGTGCCGGGAGATCC	chr8:27604390 (-)			Vardarajan (2015) ANN NEUROL 78, 487
Alzheimer disease	CLU	1191	Missense	DM?	CM1512514	rs145083142		[NM_001831.3:c.1029G>C] [NP_001822.3:p.E343D]	G-C		GAG-GAC	Glu-Asp	343	chr8:27457432 (-)	CGCTGAGAGGTTGACCAGGAAATACAACGA[G/C]CTGCTAAAGTCCTACCAGTGGAAGATGCTC	chr8:27599915 (-)			Vardarajan (2015) ANN NEUROL 78, 487
Alzheimer disease	CLU	1191	Missense	DM?	CM1512496	rs772478867		[NM_001831.3:c.1300G>A] [NP_001822.3:p.V434M]	G-A		GTG-ATG	Val-Met	434	chr8:27456017 (-)	TCCAGGAAGAACCCTAAATTTATGGAGACC[G/A]TGGCGGAGAAAGCGCTGCAGGAATACCGCA	chr8:27598500 (-)			Vardarajan (2015) ANN NEUROL 78, 487
Alzheimer disease, association with	CLU	1191	Regulatory	DFP	CR1010472	rs9331888			C-G	-774 relative to MET				chr8:27468862 (-)	TGGCAGAGCAAGAGGACTCATCCTTCCAAA[C/G]GGACTTTCTCTGGGAAGCCTGCTCCTCGGG	chr8:27611345 (-)			Yu (2010) CCA 411, 1516
Alzheimer disease, association with	CLU	1191	Splice	DP	CS096332	rs11136000		[NM_001831.3:c.247-478A>G]	A-G	IVS 4, as, -478				chr8:27464519 (-)	ttgggtcaagtggcaagggcccgttagaga[A/G]ttttgatagctggtgtggctttggtgctga	chr8:27607002 (-)			Harold (2009) NAT GENET 41, 1088
Alzheimer disease	CR1	1378	Missense	DM?	CM124614	rs183171969		[NM_000651.4:c.397A>G] [NP_000642.3:p.K133E]	A-G		AAA-GAA	Lys-Glu	133	chr1:207680154 (+)	TTCGGATCCCAAATTAAATATTCTTGTACT[A/G]AAGGgtgagttggcatctcttgaaccaaca	chr1:207506809 (+)		1.0;TOLERATED	Ferrari (2012) NEURO AG 33, 1846.e7
Alzheimer disease	CR1	1378	Missense	DM?	CM1720707	rs41274770		[NM_000651.4:c.6908A>G] [NP_000642.3:p.K2303R]	A-G		AAG-AGG	Lys-Arg	2303	chr1:207791434 (+)	acttgttcttagCCTGCCCACATCCACCCA[A/G]GATCCAAAACGGGCATTACATTGGAGGACA	chr1:207618089 (+)			Cukier (2017) JADP 7, 355
Alzheimer disease	CR1	1378	Missense	DM?	CM124630			[NM_000651.4:c.4046C>T] [NP_000642.3:p.T1349I]	C-T		ACA-ATA	Thr-Ile	1349	chr1:207741262 (+)	TCTTTCCCTTTGGAAAAGCAGTAAATTACA[C/T]ATGCGACCCCCACCCAGACAGAGGGACGAG	chr1:207567917 (+)		0.18;TOLERATED	Ferrari (2012) NEURO AG 33, 1846.e7
Alzheimer disease	CR1	1378	Missense	DM?	CM124627			[NM_000651.4:c.3097A>C] [NP_000642.3:p.T1033P]	A-C		ACA-CCA	Thr-Pro	1033	chr1:207726192 (+)	GTTGGATCCAGAATCAACTATTCTTGTACT[A/C]CAGGgtgagttggcagcaacatctcttggt	chr1:207552847 (+)		0.22;TOLERATED	Ferrari (2012) NEURO AG 33, 1846.e7
Alzheimer disease	CR1	1378	Missense	DM	CM1311909	rs116806486		[NM_000651.4:c.517A>G] [NP_000642.3:p.T173A]	A-G		ACC-GCC	Thr-Ala	173	chr1:207696985 (+)	gGAATTCCTTGTGGGCTACCCCCCACCATC[A/G]CCAATGGAGATTTCATTAGCACCAACAGAG	chr1:207523640 (+)			Ma (2014) NEURO AG 35, 443.e17
Alzheimer disease	CR1	1378	Missense	DM?	CM124613			[NM_000651.4:c.380T>C] [NP_000642.3:p.I127T]	T-C		ATT-ACT	Ile-Thr	127	chr1:207680137 (+)	TGATCAAAGGCATCCAGTTCGGATCCCAAA[T/C]TAAATATTCTTGTACTAAAGGgtgagttgg	chr1:207506792 (+)		0.01;DAMAGING	Ferrari (2012) NEURO AG 33, 1846.e7
Alzheimer disease	CR1	1378	Missense	DM?	CM124612	rs370425971		[NM_000651.4:c.328C>A] [NP_000642.3:p.P110T]	C-A		CCT-ACT	Pro-Thr	110	chr1:207680085 (+)	gtagGTAAATCATGTCGTAATCCTCCAGAT[C/A]CTGTGAATGGCATGGTGCATGTGATCAAAG	chr1:207506740 (+)		0.08;TOLERATED	Ferrari (2012) NEURO AG 33, 1846.e7
Alzheimer disease	CR1	1378	Missense	DM?	CM124629			[NM_000651.4:c.3107G>A] [NP_000642.3:p.R1036Q]	G-A		CGA-CAA	Arg-Gln	1036	chr1:207731888 (+)	tttattttccattttttgcctttagGCACC[G/A]ACTCATTGGTCACTCATCTGCTGAATGTAT	chr1:207558543 (+)		0.4;TOLERATED	Ferrari (2012) NEURO AG 33, 1846.e7
Alzheimer disease	CR1	1378	Missense	DM?	CM1311910			[NM_000651.4:c.5176C>G] [NP_000642.3:p.L1726V]	C-G		CTC-GTC	Leu-Val	1726	chr1:207753918 (+)	CCTCATGGCCGTGTGCTATTTCCACTTAAT[C/G]TCCAGCTTGGGGCAAAGGTGTCCTTTGTCT	chr1:207580573 (+)			Ma (2013) NEURO AG 35, 443.e17
Alzheimer disease	CR1	1378	Missense	DM?	CM124643	rs369023282		[NM_000651.4:c.6325G>A] [NP_000642.3:p.G2109S]	G-A		GGT-AGT	Gly-Ser	2109	chr1:207785051 (+)	gTGTGTCAGCCGCCTCCAGAAATCCTGCAT[G/A]GTGAGCATACCCTAAGCCATCAGGACAACT	chr1:207611706 (+)		0.02;DAMAGING	Ferrari (2012) NEURO AG 33, 1846.e7
Alzheimer disease	CR1	1378	Missense	DM?	CM124641			[NM_000651.4:c.5614T>A] [NP_000642.3:p.L1872M]	T-A		TTG-ATG	Leu-Met	1872	chr1:207760814 (+)	AATGACTTTGAGTTTCCAGTCGGGACATCT[T/A]TGAATTATGAATGCCGTCCTGGGTATTTTG	chr1:207587469 (+)		0.01;DAMAGING	Ferrari (2012) NEURO AG 33, 1846.e7
Alzheimer disease	CSF1R	1436	Missense	DM?	CM186054	rs111943087		[NM_005211.3:c.2107C>T] [NP_005202.2:p.H703Y]	C-T		CAC-TAC	His-Tyr	703	chr5:149439288 (-)	CCCGAGGGAGGCGTCGACTATAAGAACATC[C/T]ACCTCGAGAAGAAATATGTCCGCAGgtagc	chr5:150059725 (-)			Sassi (2018) NEURO AG 66, 179.e17
Alzheimer disease	CSF1R	1436	Missense	DM?	CM186053	rs748641028		[NM_005211.3:c.2073G>C] [NP_005202.2:p.Q691H]	G-C		CAG-CAC	Gln-His	691	chr5:149439322 (-)	CATGCTGGGACCCAGCCTGAGCCCCGGCCA[G/C]GACCCCGAGGGAGGCGTCGACTATAAGAAC	chr5:150059759 (-)			Sassi (2018) NEURO AG 66, 179.e17
Alzheimer disease	CSF1R	1436	Missense	DM?	CM186055			[NM_005211.3:c.2603T>G] [NP_005202.2:p.L868R]	T-G		CTG-CGG	Leu-Arg	868	chr5:149434851 (-)	GCATCCTGGTGAACAGCAAGTTCTATAAAC[T/G]GGTGAAGGATGGATACCAAATGGCCCAGCC	chr5:150055288 (-)			Sassi (2018) NEURO AG 66, 179.e17
Alzheimer disease	CSF1R	1436	Missense	DM?	CM186052	rs960200814		[NM_005211.3:c.1693G>A] [NP_005202.2:p.D565N]	G-A		GAC-AAC	Asp-Asn	565	chr5:149441346 (-)	AGCTATGAGGGCAACAGTTATACTTTCATC[G/A]ACCCCACGCAGCTGCCTTACAACGAGAAGT	chr5:150061783 (-)			Sassi (2018) NEURO AG 66, 179.e17
Alzheimer disease	CSF1R	1436	Missense	DM?	CM186049	rs1469140405		[NM_005211.3:c.2869G>C] [NP_005202.2:p.G957R]	G-C		GGG-CGG	Gly-Arg	957	chr5:149433682 (-)	TCTAGTGAGCACCTGACCTGCTGCGAGCAA[G/C]GGGATATCGCCCAGCCCTTGCTGCAGCCCA	chr5:150054119 (-)			Sassi (2018) NEURO AG 66, 179.e17
Alzheimer disease, association with	CST3	1471	Missense	DP	CM1213442	rs1064039		[NM_000099.3:c.73G>A] [NP_000090.1:p.A25T]	G-A		GCC-ACC	Ala-Thr	25	chr20:23618427 (-)	CTGGCCGTGGCCCTGGCCGTGAGCCCCGCG[G/A]CCGGCTCCAGTCCCGGCAAGCCGCCGCGCC	chr20:23637790 (-)			Hua (2012) INT JN 122, 431
Alzheimer disease	CTNNA1	1495	Missense	DM?	CM1720702	rs150893072		[NM_001903.4:c.618G>C] [NP_001894.2:p.Q206H]	G-C		CAG-CAC	Gln-His	206	chr5:138160248 (+)	gGAATTGAAAGATGTTGGCCATCGTGATCA[G/C]ATGGCTGCAGCTAGAGGAATCCTGCAGAAG	chr5:138824559 (+)			Cukier (2017) JADP 7, 355
Alzheimer disease, increased risk, association with	CTNNA3	29119	Missense	DP	CM074765	rs4548513		[NM_013266.3:c.1787G>A] [NP_037398.2:p.S596N]	G-A		AGC-AAC	Ser-Asn	596	chr10:68040325 (-)	TGAATGTTGCCTTGGAAGCCTTAAGCAAAA[G/A]CTCATTGAATGTGTTGGATGATAATCAATT	chr10:66280567 (-)		1.0;TOLERATED	Bertram (2007) JMG 44, e63
Alzheimer disease, association with	CTSD	1509	Missense	DFP	CM000503	rs17571		[NM_001909.4:c.173C>T] [NP_001900.1:p.A58V]	C-T		GCG-GTG	Ala-Val	58	chr11:1782594 (-)	CCAAAGGCCCCGTCTCAAAGTACTCCCAGG[C/T]GGTGCCAGCCGTGACCGAGGGGCCCATTCC	chr11:1761364 (-)	0.11;VERY LOW RISK	0.61;TOLERATED	Papassotiropoulos (1999) NEURO LETT 262, 171
Alzheimer disease, early onset	CTSF	8722	Missense	DM	CM1611436	rs200426008		[NM_003793.3:c.1243G>A] [NP_003784.2:p.G415R]	G-A		GGG-AGG	Gly-Arg	415	chr11:66332107 (-)	ctccttctccacctccagTTTTACCGCCAC[G/A]GGATCTCCCGCCCTCTCCGGCCCCTCTGCA	chr11:66564636 (-)			Bras (2016) NEURO AG 46, 236.e1
Alzheimer's, in APOE4 carriers, increased risk, association	CYP19A1	1588	Regulatory	DP	CR066661	rs1008805			C-T	-14490 relative to MET				chr15:51549599 (-)	CTTACCGAATCACTACCCTTCACCTTCCTG[C/T]GTCCTGCCCCAGCCTGGAGGGCCTACCTAG	chr15:51257402 (-)			Huang (2006) JMG 43, e42
Alzheimer's, in APOE4 carriers, increased risk, association	CYP19A1	1588	Splice	DP	CS066628	rs727479		[NM_031226.2:c.145+418G>T]	G-T	IVS 2, ds, +418				chr15:51534547 (-)	tgcttttcttctccctttcactttgtttcc[G/T]ccatgccccctctttgtcttgtatttatcc	chr15:51242350 (-)			Huang (2006) JMG 43, e42
Alzheimer disease, increased risk, association with	CYP19A1	1588	Splice	DP	CS066629	rs2899472		[NM_031226.2:c.452-1333G>T]	G-T	IVS 4, as, -1333				chr15:51516055 (-)	gacattctaagccaacccttccacacaaag[G/T]gttgagtcatttgtcctgcttgctgaagtg	chr15:51223858 (-)			Huang (2006) JMG 43, e42
Alzheimer's, in APOE4 carriers, increased risk, association	CYP19A1	1588	Splice	DP	CS066630	rs1143704		[NM_031226.2:c.743+36A>T]	A-T	IVS 6, ds, +36				chr15:51510702 (-)	taatacaactttggaagatttatgagtaca[A/T]ttggattggtttttttcccttgtgtctttg	chr15:51218505 (-)			Huang (2006) JMG 43, e42
Alzheimer disease, association with	CYP46A1	10858	Regulatory	DFP	CR1010203	rs3783320			A-G	-1297 relative to MET				chr14:100149458 (+)	CACCCCTAACAGCCATGTCCCATGTCCCTA[A/G]CTATACCTGGGAAGGCGGTACCAAGGTCCC	chr14:99683121 (+)			Li (2010) JAD 21, 1311
Alzheimer disease, association with	CYP46A1	10858	Regulatory	DFP	CR1010202	rs8003602			T-C	-1794 relative to MET				chr14:100148961 (+)	CTGGAGAGACAAGGCAAGAGAAAGTCCTCT[T/C]CAGACAGTGCGATGCACTGTGTAATCTCAG	chr14:99682624 (+)			Li (2010) JAD 21, 1311
Alzheimer disease, association with	CYP46A1	10858	Splice	DP	CS035712	rs754203		[NM_006668.1:c.201-150G>A]	G>A	IVS 2, as, -150				chr14:100157967 (+)	aagtgagcaacagggcagagccttgccccc[G/A]gggctcctgggccccaggacagcactcttt	chr14:99691630 (+)			Papassotiropoulos (2003) ARCH NEUR 60, 29
Alzheimer disease	DAAM2	23500	Missense	DM?	CM1720696	rs200964833		[NM_001201427.1:c.1897C>T] [NP_001188356.1:p.R633W]	C-T		CGG-TGG	Arg-Trp	633	chr6:39851789 (+)	TGGAATGAGATTGATGACATGCAGGTATTT[C/T]GGATCCTGGACCTAGAGGATTTTGAAAAGA	chr6:39884013 (+)			Cukier (2017) JADP 7, 355
Alzheimer disease	DAAM2	23500	Missense	DM?	CM1720695	rs201047462		[NM_001201427.1:c.242A>G] [NP_001188356.1:p.Y81C]	A-G		TAC-TGC	Tyr-Cys	81	chr6:39828777 (+)	CACTGCCCCCTGAGAAGAAATGGCAGATCT[A/G]CTGCAGCAAGAAGAAGgtgccctctctgac	chr6:39861001 (+)			Cukier (2017) JADP 7, 355
Alzheimer disease, late onset, association with	DAPK1	1612	Splice	DP	CS064395	rs4878104		[NM_004938.3:c.63-26878C>T]	C-T	IVS 2, as, -26878				chr9:90192991 (+)	ctctgatatttttcggtggcagccttcttc[C/T]gattttaaatgtaactcatgctcatgtaga	chr9:87578076 (+)			Li (2006) HMG 15, 2560
Alzheimer disease, late onset, association with	DAPK1	1612	Splice	DP	CS064394	rs4877365		[NM_004938.3:c.62+41638A>G]	A-G	IVS 2, ds, +41638				chr9:90155692 (+)	ccattattatatacatcataccacagcgta[A/G]ttgctcacttacctgtctcttaagggaacc	chr9:87540777 (+)			Li (2006) HMG 15, 2560
Alzheimer disease	DCTN1	1639	Missense	DM	CM186037			[NM_004082.4:c.1361T>C] [NP_004073.2:p.V454A]	T-C		GTG-GCG	Val-Ala	454	chr2:74597123 (-)	CAGATCGGAACCTGAATCTGGAAGAGAAAG[T/C]GCGCGAGTTGAGGGAGACTGTGGGAGACTT	chr2:74369996 (-)			Bartoletti-Stella (2018) NEURO AG 66, 180.e23
Earlier onset of Alzheimer disease, association with	EBLN1	340900	Missense	DP	CM1614787	rs838759		[NM_001199938.1:c.445G>A] [NP_001186867.1:p.G149R]	G-A		GGA-AGA	Gly-Arg	149	chr10:22498468 (-)	CACTGCTGTGATCTGATAGGCATTGCTGCC[G/A]GATCGAGTGACCCGATATGCACCAACAGCC	chr10:22209539 (-)			Vélez (2016) AJMGBNG 171, 1116
Alzheimer disease	EIF2AK3	9451	Missense	DM?	CM190029			[NM_004836.6:c.857A>G] [NP_004827.4:p.N286S]	A-G		AAT-AGT	Asn-Ser	286	chr2:88890481 (-)	CCGGATTTATTGAAAGCACCTTTAAGCCCA[A/G]TGAGAACACAGAAGAGTCTAAAATTATTTC	chr2:88590963 (-)			Wong (2019) NEURO AG 73, 229.e11
Alzheimer disease	EIF2AK3	9451	Missense	DM?	CM190028			[NM_004836.6:c.719G>A] [NP_004827.4:p.R240H]	G-A		CGT-CAT	Arg-His	240	chr2:88892838 (-)	AACAAGAGGAAGACATCCTGCTTCTACAGC[G/A]TACCCAAAAAACTGTTAGAGCTGTCGGACC	chr2:88593320 (-)			Wong (2019) NEURO AG 73, 229.e11
Alzheimer disease	EPHA1	2041	Missense	DM?	CM1512488	rs537988053		[NM_005232.4:c.2662C>T] [NP_005223.4:p.H888Y]	C-T		CAC-TAC	His-Tyr	888	chr7:143090798 (-)	GCACATCTGGAGCAACTGCTTGCCAACCCC[C/T]ACTCCCTGCGGACCATTGCCAACTTTGACC	chr7:143393705 (-)			Vardarajan (2015) ANN NEUROL 78, 487
Alzheimer disease	EPHA1	2041	Missense	DM?	CM1512480	rs202178565		[NM_005232.4:c.1379C>T] [NP_005223.4:p.P460L]	C-T		CCG-CTG	Pro-Leu	460	chr7:143095499 (-)	GCCTGTCTCTGAGACTGGTGAAGAAAGAAC[C/T]GAGGCAACTAGAGCTGACCTGGGCGGGGTC	chr7:143398406 (-)			Vardarajan (2015) ANN NEUROL 78, 487
Alzheimer disease	EPHA1	2041	Missense	DM?	CM1512492	rs201581948		[NM_005232.4:c.1010G>A] [NP_005223.4:p.R337Q]	G-A		CGA-CAA	Arg-Gln	337	chr7:143096020 (-)	cttctcccacagGTCCCCCCTCGGCCCCCC[G/A]AAACCTGAGCTTCTCTGCCTCAGGGACTCA	chr7:143398927 (-)			Vardarajan (2015) ANN NEUROL 78, 487
Alzheimer disease	EPHA1	2041	Missense	DM?	CM1512494	rs138715519		[NM_005232.4:c.2776C>T] [NP_005223.4:p.R926C]	C-T		CGC-TGC	Arg-Cys	926	chr7:143088789 (-)	CGAACCGTCTCTGAGTGGCTCGAGTCCATA[C/T]GCATGAAACGCTACATCCTGCACTTCCACT	chr7:143391696 (-)			Vardarajan (2015) ANN NEUROL 78, 487
Alzheimer disease	EPHA1	2041	Missense	DM?	CM1512491	rs143535859		[NM_005232.4:c.1412G>A] [NP_005223.4:p.R471Q]	G-A		CGG-CAG	Arg-Gln	471	chr7:143095466 (-)	GGCAACTAGAGCTGACCTGGGCGGGGTCCC[G/A]GCCCCGAAGCCCTGGGGCGAACCTGACCTA	chr7:143398373 (-)			Vardarajan (2015) ANN NEUROL 78, 487
Alzheimer disease	EPHA1	2041	Missense	DM?	CM1720708	rs11768549		[NM_005232.4:c.1475G>A] [NP_005223.4:p.R492Q]	G-A		CGG-CAG	Arg-Gln	492	chr7:143095153 (-)	aatgcaactccaacccacagGATGAAGAAC[G/A]GTACCAGATGGTTCTAGAACCCAGGGTCTT	chr7:143398060 (-)			Cukier (2017) JADP 7, 355
Alzheimer disease	EPHA1	2041	Missense	DM?	CM1512489	rs139711610		[NM_005232.4:c.2372G>A] [NP_005223.4:p.R791H]	G-A		CGT-CAT	Arg-His	791	chr7:143091417 (-)	tgccttcttagGGAGGAAAGATCCCTATCC[G/A]TTGGACAGCCCCTGAAGCCATTGCCCATCG	chr7:143394324 (-)			Vardarajan (2015) ANN NEUROL 78, 487
Alzheimer disease	EPHA1	2041	Missense	DM?	CM1512490	rs567483385		[NM_005232.4:c.1540G>A] [NP_005223.4:p.V514I]	G-A		GTC-ATC	Val-Ile	514	chr7:143095088 (-)	ACAGAGCTGCAGCCTGACACCACATACATC[G/A]TCAGAGTCCGAATGCTGACCCCACTGGGTC	chr7:143397995 (-)			Vardarajan (2015) ANN NEUROL 78, 487
Alzheimer disease	EWSR1	2130	Missense	DM?	CM150160	rs41311143		[NM_001163285.1:c.1390G>A] [NP_001156757.1:p.G464S]	G-A		GGC-AGC	Gly-Ser	464	chr22:29693915 (+)	CGGGGTGGTCTGCCACCCCGTGAGGGCAGA[G/A]GCATGCCACCACCACTCCGTGGAGgtactt	chr22:29297925 (+)			Ghani (2015) NEURO AG 36, 545.e9
Earlier onset of Alzheimer disease, association with	FAM47E	100129583	Missense	DP	CM1614791	rs3733251		[NM_001242936.1:c.493A>C] [NP_001229865.1:p.K165Q]	A-C		AAG-CAG	Lys-Gln	165	chr4:77192838 (+)	ATGAAGCTAAATCAGGTTCCTCTGGAGCTA[A/C]AGCGTAGTGTGGGGCTCAGTAAACTGCAGG	chr4:76271685 (+)			Vélez (2016) AJMGBNG 171, 1116
Alzheimer's disease, increased risk, association with	FGF1	2246	Regulatory	DP	CR042841	rs34011	Transcription Factor Binding Site		C-T	-1385 relative to MET				chr5:141995077 (-)	ACTTACAAAGTACAGCTCCCAGGCCGGGCG[C/T]GGTGGCTTACGCCTGTAATCCCAGCACTTT	chr5:142615512 (-)			Yamagata (2004) BBRC 321, 320
Earlier onset of Alzheimer disease, association with	FPR1	2357	Missense	DP	CM1614781	rs867228		[NM_002029.3:c.1037A>C] [NP_002020.1:p.E346A]	A-C		GAG-GCG	Glu-Ala	346	chr19:52249211 (-)	CCAATTCTACTTTACCTTCTGCAGAGGTGG[A/C]GTTACAGGCAAAGTGAggagggagctgggg	chr19:51745958 (-)			Vélez (2016) AJMGBNG 171, 1116
Earlier onset of Alzheimer disease, association with	FRAS1	80144	Missense	DP	CM1614778	rs6835769		[NM_025074.6:c.2450C>T] [NP_079350.5:p.A817V]	C-T		GCA-GTA	Ala-Val	817	chr4:79284694 (+)	cagACTGCCATCACCTGTGCCAGCACTGTG[C/T]AGCTGATCTCCACAACACTGGGAGCATCTG	chr4:78363540 (+)			Vélez (2016) AJMGBNG 171, 1116
Alzheimer disease	FUS	2521	Missense	DM?	CM1815450	rs1131691846		[NM_004960.3:c.1376C>T] [NP_004951.1:p.P459L]	C-T		CCA-CTA	Pro-Leu	459	chr16:31202146 (+)	CCCCTAAACCAGATGGCCCAGGAGGGGGAC[C/T]AGGTGGCTCTCACATGGgtaagaaaggcag	chr16:31190825 (+)			Koriath (2018) MOL PSYCH epub, epub
Alzheimer disease	FUS	2521	Missense	DM?	CM1815423	rs551577399		[NM_004960.3:c.673G>A] [NP_004951.1:p.G225S]	G-A		GGC-AGC	Gly-Ser	225	chr16:31196409 (+)	GGCCGCGGCAGGGGTGGCAGTGGTGGCGGC[G/A]GCGGCGGCGGCGGTGGTGGTTACAACCGCA	chr16:31185088 (+)			Koriath (2018) MOL PSYCH epub, epub
Alzheimer's, in APOE4 carriers, increased risk, association	GAB2	9846	Regulatory	DP	CR073545	rs2373115			T-G	#ERROR!				chr11:78091150 (-)	AGACTTATGCGGACATGGATTTATAGTCCG[T/G]CACTCTCTTGCATACACAAAAAAGAAAAGT	chr11:78380104 (-)			Reiman (2007) NEURON 54, 713
Alzheimer disease	GAK	2580	Missense	DM?	CM150156	rs55801437		[NM_005255.3:c.3360G>C] [NP_005246.2:p.Q1120H]	G-C		CAG-CAC	Gln-His	1120	chr4:845686 (-)	CACCACGCCCAAAGGCAGCAGCTCCTGGCA[G/C]ACAAGTCGGCCGCCAGCCCAGGGCGCCTCA	chr4:851898 (-)			Ghani (2015) NEURO AG 36, 545.e9
Earlier onset of Alzheimer disease, association with	GAL3ST4	79690	Missense	DP	CM1614783	rs3823646		[NM_024637.4:c.1400C>T] [NP_078913.3:p.A467V]	C-T		GCC-GTC	Ala-Val	467	chr7:99757612 (-)	CTGAGCTCCAGTACAAGGACAAGCTGGATG[C/T]CAAGCAGTTCCCCCCTACCGTCTCACTGCC	chr7:100159989 (-)			Vélez (2016) AJMGBNG 171, 1116
Alzheimer disease, late-onset, association with	GALP	85569	Missense	DP	CM071786	rs3745833		[NM_033106.3:c.216C>G] [NP_149097.1:p.I72M]	C-G		ATC-ATG	Ile-Met	72	chr19:56693620 (+)	CCTTGAGATCCTAGACCTGTGGAAGGCCAT[C/G]Ggtgagtgagcggggagttagatgtcttct	chr19:56182251 (+)	0.14;VERY LOW RISK	0.0;DAMAGING	Grupe (2007) HMG 16, 865
Alzheimer disease	GALR3	8484	Missense	DM?	CM1720703	rs78650836		[NM_003614.1:c.157C>G] [NP_003605.1:p.P53A]	C-G		CCT-GCT	Pro-Ala	53	chr22:38219570 (+)	CTGCAGCCTGGCCCGAGTGCCTGGCAGGAG[C/G]CTGGCAGCACCACGGACCTGTTCATCCTCA	chr22:37823563 (+)			Cukier (2017) JADP 7, 355
Earlier onset of Alzheimer disease, association with	GPR45	11250	Missense	DP	CM1614785	rs35946826		[NM_007227.3:c.934C>T] [NP_009158.3:p.L312F]	C-T		CTC-TTC	Leu-Phe	312	chr2:105859249 (+)	TTCTACGCCACCAGCACCTGCGTCCTGTGG[C/T]TCAGTTACCTCAAGTCCGTCTTCAACCCCA	chr2:105242792 (+)			Vélez (2016) AJMGBNG 171, 1116
Alzheimer disease	GRIN2B	2904	Missense	DM?	CM1412522	rs749655702		[NM_000834.4:c.3878A>G] [NP_000825.2:p.K1293R]	A-G		AAG-AGG	Lys-Arg	1293	chr12:13716294 (-)	AGAGCCCGACTAATTCCAAGGCCCAGAAGA[A/G]GAACCGGAACAAACTGCGCCGGCAGCACTC	chr12:13563360 (-)			Andreoli (2014) JNT 121, 533
Alzheimer disease	GRIN2B	2904	Missense	DM?	CM1811060			[NM_000834.4:c.2135G>A] [NP_000825.2:p.R712K]	G-A		AGG-AAG	Arg-Lys	712	chr12:13724774 (-)	TGCATGCCTACATGGGAAAGTTCAACCAGA[G/A]GGGTGTAGATGATGCATTGCTCTCCCTGAA	chr12:13571840 (-)			Wang (2018) SCRES 31, 127
Alzheimer disease, increased risk, association with	GRIN2B	2904	Regulatory	DFP	CR0911240	rs3764028	Transcription Factor Binding Site		A-C	-1774 relative to TIS				chr12:14135064 (-)	CTTCTTCCCCCTTCCGTCCCCCTTCCATCC[A/C]CCTTACCACCCCACTTCCCCAGCACATGAC	chr12:13982130 (-)			Jiang (2009) NEURO LETT 450, 356
Alzheimer disease	GRN	2896	Missense	DM?	CM1815422	rs202006119		[NM_002087.3:c.803C>T] [NP_002078.1:p.T268M]	C-T		ACG-ATG	Thr-Met	268	chr17:42428499 (+)	GTAAGTGCCTCTCCAAGGAGAACGCTACCA[C/T]GGACCTCCTCACTAAGCTGCCTGCGCACAC	chr17:44351131 (+)			Koriath (2018) MOL PSYCH epub, epub
Alzheimer disease	GRN	2896	Missense	DM	CM135665	rs746037872	kozak sequence	[NM_002087.3:c.1A>T] [NP_002078.1:p.M1L]	A-T		ATG-TTG	Met-Leu	1	chr17:42426533 (+)	agacgttccttggtactttgcaggcagacc[A/T]TGTGGACCCTGGTGAGCTGGGTGGCCTTAA	chr17:44349165 (+)			Perry (2013) JAMA NEURO 70, 774
Alzheimer disease	GRN	2896	Missense	DM	CM083522	rs752428000		[NM_002087.3:c.1352C>T] [NP_002078.1:p.P451L]	C-T		CCG-CTG	Pro-Leu	451	chr17:42429555 (+)	ACATCGGCTGTGACCAGCACACCAGCTGCC[C/T]GGTGGGGCAGACCTGCTGCCCGAGCCTGGG	chr17:44352187 (+)	0.59;MEDIUM RISK	0.01;DAMAGING	Brouwers (2008) NEUROLOGY 71, 656
Alzheimer disease	GRN	2896	Nonsense	DM	CM074263	rs756612865		[NM_002087.3:c.1603C>T] [NP_002078.1:p.R535*]	C-T		CGA-TGA	Arg-Term	535	chr17:42429898 (+)	CACTTCTGCCATGATAACCAGACCTGCTGC[C/T]GAGACAACCGACAGGGCTGGGCCTGCTGTC	chr17:44352530 (+)			Brouwers (2007) ARCH NEUR 64, 1436
Alzheimer disease	GRN	2896	Missense	DM?	CM083523	rs200419979		[NM_002087.3:c.1690C>T] [NP_002078.1:p.R564C]	C-T		CGC-TGC	Arg-Cys	564	chr17:42430074 (+)	GATCGGCGCCACTGCTGTCCTGCTGGCTTC[C/T]GCTGCGCAGCCAGGGGTACCAAGTGTTTGC	chr17:44352706 (+)		0.17;TOLERATED	Brouwers (2008) NEUROLOGY 71, 656
Alzheimer disease	GRN	2896	Missense	DM?	CM1820523			[NM_002087.3:c.55C>T] [NP_002078.1:p.R19W]	C-T		CGG-TGG	Arg-Trp	19	chr17:42426587 (+)	GCCTTAACAGCAGGGCTGGTGGCTGGAACG[C/T]GGTGCCCAGATGGTCAGTTCTGCCCTGTGG	chr17:44349219 (+)			Bonvicini (2018) JAD epub, epub
Alzheimer disease	GRN	2896	Missense	DM?	CM162772	rs63750742		[NM_002087.3:c.99C>A] [NP_002078.1:p.D33E]	C-A		GAC-GAA	Asp-Glu	33	chr17:42426631 (+)	TCAGTTCTGCCCTGTGGCCTGCTGCCTGGA[C/A]CCCGGAGGAGCCAGCTACAGCTGCTGCCGT	chr17:44349263 (+)			Brouwers (2008) NEUROLOGY 71, 656
Alzheimer disease	GRN	2896	Missense	DM?	CM085454	rs533451404		[NM_002087.3:c.103G>A] [NP_002078.1:p.G35R]	G-A		GGA-AGA	Gly-Arg	35	chr17:42426635 (+)	TTCTGCCCTGTGGCCTGCTGCCTGGACCCC[G/A]GAGGAGCCAGCTACAGCTGCTGCCGTCCCC	chr17:44349267 (+)		0.36;TOLERATED	Cortini (2008) EJ NEUROL 15, 1111
Alzheimer disease	GRN	2896	Missense	DM?	CM120777	rs25647		[NM_002087.3:c.1544G>C] [NP_002078.1:p.G515A]	G-C		GGT-GCT	Gly-Ala	515	chr17:42429839 (+)	CCACCTTCCTGGCCCGTAGCCCTCACGTGG[G/C]TGTGAAGGACGTGGAGTGTGGGGAAGGACA	chr17:44352471 (+)		0.59;TOLERATED	Brouwers (2008) NEUROLOGY 71, 656
Alzheimer disease	GRN	2896	Missense	DM?	CM088595	rs142926942		[NM_002087.3:c.1540G>A] [NP_002078.1:p.V514M]	G-A		GTG-ATG	Val-Met	514	chr17:42429835 (+)	CCTGCCACCTTCCTGGCCCGTAGCCCTCAC[G/A]TGGGTGTGAAGGACGTGGAGTGTGGGGAAG	chr17:44352467 (+)			Brouwers (2008) NEUROLOGY 71, 656
Alzheimer disease	GRN	2896	Missense	DM?	CM149713	rs141111290		[NM_002087.3:c.1555G>A] [NP_002078.1:p.V519M]	G-A		GTG-ATG	Val-Met	519	chr17:42429850 (+)	GCCCGTAGCCCTCACGTGGGTGTGAAGGAC[G/A]TGGAGTGTGGGGAAGGACACTTCTGCCATG	chr17:44352482 (+)			Lee (2014) MGGM 2, 430
Alzheimer disease	GRN	2896	Missense	DM?	CM129295	rs63750441		[NM_002087.3:c.313T>C] [NP_002078.1:p.C105R]	T-C		TGC-CGC	Cys-Arg	105	chr17:42427083 (+)	GGCCATCACTGCTGCCCACGGGGCTTCCAC[T/C]GCAGTGCAGACGGGCGATCCTGCTTCCAAA	chr17:44349715 (+)		0.0;DAMAGING	Meeus (2012) NEURO AG 33, 629.e5
Alzheimer disease	GRN	2896	Missense	DM	CM083524	rs763841075		[NM_002087.3:c.415T>C] [NP_002078.1:p.C139R]	T-C		TGC-CGC	Cys-Arg	139	chr17:42427661 (+)	AGTCAGTTCGAATGCCCGGACTTCTCCACG[T/C]GCTGTGTTATGGTCGATGGCTCCTGGGGGT	chr17:44350293 (+)	0.92;VERY HIGH RISK	0.0;DAMAGING	Brouwers (2008) NEUROLOGY 71, 656
Alzheimer disease	GRN	2896	Missense	DM?	CM1311782			[NM_002087.3:c.693C>G] [NP_002078.1:p.C231W]	C-G		TGC-TGG	Cys-Trp	231	chr17:42428153 (+)	CTGTGAGCTGCCCAGTGGGAAGTATGGCTG[C/G]TGCCCAATGCCCAACgtgagtgaggggctg	chr17:44350785 (+)			Benitez (2013) PG 9, e1003685
Alzheimer disease	GRN	2896	Missense	DM?	CM149714			[NM_002087.3:c.665G>A] [NP_002078.1:p.C222Y]	G-A		TGT-TAT	Cys-Tyr	222	chr17:42428125 (+)	GGTCCCGGTGCCCTGATGGTTCTACCTGCT[G/A]TGAGCTGCCCAGTGGGAAGTATGGCTGCTG	chr17:44350757 (+)			Lee (2014) MGGM 2, 430
Alzheimer disease	GRN	2896	Splice	DM?	CS120778	rs112873166		[NM_002087.3:c.1414-1G>T]	G-T	IVS 11, as, -1				chr17:42429708 (+)	taatgccattctgtgctcccttccccgcca[G/T]GCTGTGTGCTGCGAGGATCGCCAGCACTGC	chr17:44352340 (+)			Cruchaga (2012) PLOS ONE 7, e31039
Alzheimer disease, association with	GSK3B	2932	Splice	DP	CS084695	rs13312998		[NM_002093.3:c.283-68G>A]	G-A	IVS 2, as, -68				chr3:119666266 (-)	ctaattttagtgcttaatgttatttcagaa[G/A]catcttgttcaatatgatgaatagctgtta	chr3:119947419 (-)			Schaffer (2008) ARCH NEUR 65, 1368
Later onset of Alzheimer disease, association with	HERC6	55008	Missense	DP	CM1614792	rs7677237		[NM_017912.3:c.368T>C] [NP_060382.3:p.M123T]	T-C		ATG-ACG	Met-Thr	123	chr4:89306659 (+)	ttttgtattatttgtattatagGAAAATAA[T/C]GACTCTGAATGATATAAAAATAATACAAGT	chr4:88385507 (+)			Vélez (2016) AJMGBNG 171, 1116
Hallucinations, in Alzheimer disease, association	HTR2C	3358	Missense	DFP	CM981007	rs6318		[NM_000868.3:c.68G>C] [NP_000859.1:p.C23S]	G-C		TGT-TCT	Cys-Ser	23	chrX:113965735 (+)	TGCACCTAATTGGCCTATTGGTTTGGCAAT[G/C]TGATATTTCTGTGAGCCCAGTAGCAGCTAT	chrX:114731326 (+)	0.19;VERY LOW RISK	0.41;TOLERATED	Holmes (1998) HMG 7, 1507
Alzheimer disease, late-onset, decreased risk	IDE	3416	Splice	DFP	CS100819	rs6583817		[NM_004969.3:c.1534-172G>A]	G-A	IVS 12, as, -172				chr10:94247247 (-)	atctttgctagtactagaaagactaactca[G/A]gtttcaggaaaacccatcgatagatttggt	chr10:92487490 (-)			Carrasquillo (2010) PLOS ONE 5, e8764
Alzheimer disease, association with	IL6R	3570	Regulatory	DP	CR1010177	rs117525971			G-T	-530 relative to MET				chr1:154377576 (+)	GTGTGCCTTTCACAGCGTAATCCCGTTCAC[G/T]AAACCAAAAATCAAAACTAGGCCACTGCCC	chr1:154405100 (+)			Wang (2010) BRAIN RES 1327, 1
Alzheimer disease	INPP5D	3635	Missense	DM?	CM1720709	rs200834931		[NM_001017915.2:c.470G>A] [NP_001017915.1:p.R157Q]	G-A		CGG-CAG	Arg-Gln	157	chr2:233990575 (+)	ACGAGAATCCCCGAGCGACCGAGACCAGCC[G/A]GCCGAGCCTCTCCGAGACATTGTTCCAGCG	chr2:233125865 (+)			Cukier (2017) JADP 7, 355
Alzheimer disease	inpp5dtvx1		Missense	DM?	CM1720713			[XM_011511128.1:c.2981C>A] [p.A994D]	C-A		GCC-GAC	Ala-Asp	994						Cukier (2017) JADP 7, 355
Alzheimer disease, late-onset, reduced risk, association with	IP6K3	117283	Regulatory	DFP	CR168961	rs28607030	Transcription Factor Binding Site		T-C	-13463 relative to MET				chr6:33716716 (-)	AGGGGGAGGGACAGAGCACACAAGAGGCCA[T/C]GTGCCTTCCCTGGTGAAATGTGATCAGTCA	chr6:33748939 (-)			Crocco (2016) BBA 1862, 1766
Later onset of Alzheimer disease, association with	KLHDC4	54758	Missense	DP	CM1614799	rs2303772		[NM_017566.3:c.166C>G] [NP_060036.2:p.L56V]	C-G		CTT-GTT	Leu-Val	56	chr16:87795580 (-)	CTCGATGCCAAGAGGACTCAGACTGTGGAA[C/G]TTCCGTGCCCCCCACCCTCACCAAGgtgag	chr16:87761974 (-)			Vélez (2016) AJMGBNG 171, 1116
Later onset of Alzheimer disease, association with	KLHDC4	54758	Missense	DP	CM1614800	rs34779002		[NM_017566.3:c.389G>T] [NP_060036.2:p.G130V]	G-T		GGT-GTT	Gly-Val	130	chr16:87782396 (-)	tcttttcacagGCGGTGGTAGTGCCTCAAG[G/T]TGGCGGACAGCTGTGGGTCTTTGGAGGGGA	chr16:87748790 (-)			Vélez (2016) AJMGBNG 171, 1116
Alzheimer disease, in Amish, association with	LAMA1	284217	Same-sense	DP	CM151643	rs73938538		[NM_005559.3:c.4026T>G] [NP_005550.2:p.V1342V]	T-G		GTT-GTG	Val-Val	1342	chr18:7008583 (-)	gcacagAATCTCAGACATTTCAATGGAGGT[T/G]GGCAGAAAGGCTGAAAAGCTGCACCCAGAA	chr18:7008584 (-)			D'Aoust (2015) PLOS ONE 10, e0118043
Alzheimer's disease, association with	LRP1	4035	Same-sense	DFP	CM984153	rs1799986		[NM_002332.2:c.300C>T] [NP_002323.2:p.D100D]	C-T		GAC-GAT	Asp-Asp	100	chr12:57535266 (+)	CCTCTGCAATGGGGTCCAGGACTGCATGGA[C/T]GGCTCAGATGAGGGGCCCCACTGCCGAGgt	chr12:57141483 (+)			Hollenbach (1998) NEUROLOGY 50, 1905
Alzheimer disease, increased risk, association with	LRP2	4036	Regulatory	DFP	CR103125	rs3755166			C-T	-759 relative to TIS				chr2:170219881 (-)	CTGTAGATGTGGTGCTGAATAATTGCTAAA[C/T]AAGGATCCAACCTCCCCAACAAAGATCCAC	chr2:169363371 (-)			Vargas (2010) AJMGBNG 153B, 895
Alzheimer disease, late-onset, association with	LRP6	4040	Same-sense	DP	CM073186	rs1012672		[NM_002336.2:c.3810C>T] [NP_002327.2:p.C1270C]	C-T		TGC-TGT	Cys-Cys	1270	chr12:12284915 (-)	AATTGACTGTATCCCTGTGGCTTGGCGGTG[C/T]GATGGGTTTACTGAATGTGAAGACCACAGT	chr12:12131981 (-)			De Ferrari (2007) PNAS 104, 9434
Earlier onset of Alzheimer disease, association with	MAGI3	260425	Missense	DP	CM1614786	rs61742849		[NM_001142782.1:c.3953G>A] [NP_001136254.1:p.G1318D]	G-A		GGC-GAC	Gly-Asp	1318	chr1:114226143 (+)	TATTAGAGGGTAAGAGTCGAAGAATAGCAG[G/A]CTATACGGGCAGTAATGCTGAGCAGATCCC	chr1:113683521 (+)			Vélez (2016) AJMGBNG 171, 1116
Alzheimer disease, association with	MAPK8IP1	9479	Regulatory	DFP	CR035965	rs1554338			A-G	-217 relative to TIS				chr11:45906830 (+)	AATTCACACCACCTGACTCCAAACCTGTAC[A/G]CTTTAAGAGCCCACTGACATCCTCTCCTTT	chr11:45885279 (+)			Helbecque (2003) MOL PSYCH 8, 413
Alzheimer disease	MAPT	4137	Missense	DM?	CM1311776			[NM_005910.5:c.787A>C] [NP_005901.2:p.T263P]	A-C		ACT-CCT	Thr-Pro	263	chr17:44073995 (+)	CTGAAGAATGTCAAGTCCAAGATCGGCTCC[A/C]CTGAGAACCTGAAGCACCAGCCGGGAGGCG	chr17:45996629 (+)			Benitez (2013) PG 9, e1003685
Alzheimer disease	MAPT	4137	Missense	DM?	CM1611117			[NM_005910.5:c.38A>G] [NP_005901.2:p.D13G]	A-G		GAT-GGT	Asp-Gly	13	chr17:44039741 (+)	AGCCCCGCCAGGAGTTCGAAGTGATGGAAG[A/G]TCACGCTGGGACGTACGGGTTGGGGGACAG	chr17:45962375 (+)			Guven (2016) PLOS ONE 11, e0162592
Alzheimer disease	MAPT	4137	Missense	DM?	CM186046	rs115239819		[NM_005910.5:c.121G>A] [NP_005901.2:p.A41T]	G-A		GCT-ACT	Ala-Thr	41	chr17:44039824 (+)	ATGCACCAAGACCAAGAGGGTGACACGGAC[G/A]CTGGCCTGAAAGgttagtggacagccatgc	chr17:45962458 (+)			Bartoletti-Stella (2018) NEURO AG 66, 180.e23
Alzheimer disease	MAPT	4137	Missense	DM?	CM1311783	rs769901930		[NM_005910.5:c.319G>A] [NP_005901.2:p.G107S]	G-A		GGC-AGC	Gly-Ser	107	chr17:44055752 (+)	ttgctgacacatacaccagCTGAAGAAGCA[G/A]GCATTGGAGACACCCCCAGCCTGGAAGACG	chr17:45978386 (+)			Benitez (2013) PG 9, e1003685
Alzheimer disease	MAPT	4137	Missense	DM?	CM120779	rs749091697		[NM_005910.5:c.601G>A] [NP_005901.2:p.G201S]	G-A		GGC-AGC	Gly-Ser	201	chr17:44073809 (+)	TCAGGGGATCGCAGCGGCTACAGCAGCCCC[G/A]GCTCCCCAGGCACTCCCGGCAGCCGCTCCC	chr17:45996443 (+)		0.25;TOLERATED	Cruchaga (2012) PLOS ONE 7, e31039
Alzheimer disease	MAPT	4137	Regulatory	DM?	CR1815426	rs377361287			G-A	#ERROR!				chr17:44101553 (+)	AAGCAGGGTTTGTGATCAGGCCCCTGGGGC[G/A]GTCAATAATTGTGGAGAGGAGAGAATGAGA	chr17:46024187 (+)			Koriath (2018) MOL PSYCH epub, epub
Alzheimer disease, association with	MAPT	4137	Regulatory	DFP	CR0911103	rs3744456			G-C	#ERROR!				chr17:43972176 (+)	TCGTGCGCCGGGCATCGGTCGGGGCCACCG[G/C]AGGGCCCCTCCCTGCCTCCCCTGCTCGGGG	chr17:45894810 (+)			Sun (2009) NEURO LETT 450, 340
Alzheimer disease, increased risk, association	MAPT	4137	Splice	DP	CS000463				A-G	IVS 11, ds, +34									Bullido (2000) NEURO LETT 278, 49
Alzheimer disease	mapttv6		Missense	DM?	CM1311786	rs141120474		[NM_001123066.3:c.671T>G] [NP_001116538.2:p.V224G]	T-G		GTC-GGC	Val-Gly	224	chr17:44060841 (+)	GCAAGGAGGAGGTGGATGAAGACCGCGACG[T/G]CGATGAGTCCTCCCCCCAAGACTCCCCTCC	chr17:45983475 (+)			Benitez (2013) PG 9, e1003685
Alzheimer disease	mapttv6		Missense	DM?	CM1311785	rs73314997		[NM_001123066.3:c.953C>T] [NP_001116538.2:p.S318L]	C-T		TCG-TTG	Ser-Leu	318	chr17:44061123 (+)	CACCCAACGTGCAGAAGGAGCAGGCGCACT[C/T]GGAGGAGCATTTGGGAAGGGCTGCATTTCC	chr17:45983757 (+)			Benitez (2013) PG 9, e1003685
Alzheimer disease, late-onset	43534	162333	Missense	DM?	CM171356	rs147046907		[NM_152598.3:c.1679C>T] [NP_689811.2:p.T560I]	C-T		ACA-ATA	Thr-Ile	560	chr17:60813550 (-)	CAAGCCAGCCTCAGGGGGCTCCACTATATA[C/T]AGATCTCTTACTAAATCCACAGGGCAATTT	chr17:62736189 (-)			He (2017) AJHG 100, 193
Alzheimer disease, late-onset	43534	162333	Missense	DM?	CM171354	rs146326363		[NM_152598.3:c.2347C>G] [NP_689811.2:p.Q783E]	C-G		CAA-GAA	Gln-Glu	783	chr17:60782924 (-)	tctttcttgtagTTGTCAAGAAATTACCCA[C/G]AACCCAGAACAGAGGAAAATGAAAgtaggt	chr17:62705563 (-)			He (2017) AJHG 100, 193
Alzheimer disease, late-onset	43534	162333	Missense	DM?	CM171357	rs60472825		[NM_152598.3:c.1285C>T] [NP_689811.2:p.H429Y]	C-T		CAT-TAT	His-Tyr	429	chr17:60813944 (-)	AATGTATGGAGTGATTGTATTTCTGTGGAA[C/T]ATAGGCCTGGCACCCATGATTCTGAAGGAT	chr17:62736583 (-)			He (2017) AJHG 100, 193
Alzheimer disease, late-onset	43534	162333	Missense	DM?	CM171360	rs78457484		[NM_152598.3:c.241C>T] [NP_689811.2:p.P81S]	C-T		CCA-TCA	Pro-Ser	81	chr17:60837337 (-)	AGTTCTAGTGAGGAGGATGCTCTAACTGAA[C/T]CAAGGTCATCTATCAAGATATCTGCATTTA	chr17:62759976 (-)			He (2017) AJHG 100, 193
Alzheimer disease, late-onset	43534	162333	Missense	DM?	CM171359	rs141415486		[NM_152598.3:c.370G>A] [NP_689811.2:p.E124K]	G-A		GAA-AAA	Glu-Lys	124	chr17:60837208 (-)	GTAAGGAAAGCAGAGAAAGTGGACCCCAGC[G/A]AACCCTCTCCAGgtgagtggctggcttatt	chr17:62759847 (-)			He (2017) AJHG 100, 193
Alzheimer disease, late-onset	43534	162333	Missense	DM?	CM171355	rs116835087		[NM_152598.3:c.1759G>A] [NP_689811.2:p.G587S]	G-A		GGC-AGC	Gly-Ser	587	chr17:60813470 (-)	AGCTCCTCTCCATCAAGAATGAACTCAGAA[G/A]GCCATTTGCATGTGTCTGGGTCTCTGCAAG	chr17:62736109 (-)			He (2017) AJHG 100, 193
Alzheimer disease, late-onset	43534	162333	Missense	DM?	CM171358	rs374880698		[NM_152598.3:c.812T>G] [NP_689811.2:p.F271C]	T-G		TTC-TGC	Phe-Cys	271	chr17:60814417 (-)	TAGGAGGGCCAAGAAAGGCATCATTTAGGT[T/G]CCGAGATGAAGACTTTTATTCCATTTTGTC	chr17:62737056 (-)			He (2017) AJHG 100, 193
Alzheimer disease	MIEF1	54471	Missense	DM?	CM1720704	rs2232088		[NM_001304564.1:c.505C>T] [NP_001291493.1:p.R169W]	C-T		CGG-TGG	Arg-Trp	169	chr22:39908419 (+)	CAAGCTGCTGTGGACATATGTGCCGAGCTC[C/T]GGAGCTTCCTGCGGGCCAAGTTGCCTGACA	chr22:39512414 (+)			Cukier (2017) JADP 7, 355
Alzheimer disease, late-onset	MLKL	197259	Nonsense	DM?	CM189049	rs763812068		[NM_152649.3:c.142C>T] [NP_689862.1:p.Q48*]	C-T		CAA-TAA	Gln-Term	48	chr16:74729514 (-)	CTGATCAAGCCTCTGGAGATGCTCCAGGAC[C/T]AAGGAAAGAGGAGCGTGCCCTCTGAGAAGT	chr16:74695616 (-)			Wang (2018) NEURO AG 68, 160.e1
Alzheimer disease, association with	MME	4311	Regulatory	DP	CR056131	rs373602047			G-C	-545 relative to TIS				chr3:154797255 (+)	TTAGCAAAGCCCTTTTGGGAATGGTGAGAT[G/C]GGGGGTGGGGAGGATGGGACATTTTCATTG	chr3:155079466 (+)			Shi (2005) JGABSMS 60, 301
Alzheimer disease, association with	MME	4311	Splice	DP	CS056113	rs61760379		[NM_007289.3:c.1602-294C>T]	C-T	IVS 18, as, -294				chr3:154877885 (+)	agctaaataaatttcaatacaatcttaacc[C/T]attgcaatttctgaagtgatacattttaat	chr3:155160096 (+)			Shi (2005) JGABSMS 60, 301
Alzheimer disease, association with	MME	4311	Splice	DP	CS056114	rs41267911		[NM_007289.3:c.2076+36C>A]	C-A	IVS 23, ds, +36				chr3:154890037 (+)	gtgtctttcttgattgatagatatgaaaac[C/A]attttgagttataatttcacagtaagttag	chr3:155172248 (+)			Shi (2005) JGABSMS 60, 301
Alzheimer disease, increased risk, association	MPO	4353	Regulatory	DFP	CR004852	rs2333227			G-A	-466 relative to TIS				chr17:56358762 (-)	TGTAATCCCAGCACTTTGGGAGGCTGAGGC[G/A]GGTGGATCACTTGAGGTCAGGAGTTCAAGA	chr17:58281401 (-)			Reynolds (2000) NEUROLOGY 55, 1284
Alzheimer disease	MRTFB	57496	Missense	DM?	CM1720697	rs113935526		[NM_014048.4:c.1192T>C] [NP_054767.3:p.S398P]	T-C		TCT-CCT	Ser-Pro	398	chr16:14339497 (+)	ACTCCTGTGAGAAAGCCAGGACCTCTGCCT[T/C]CTAGCCTGGATGACTTAAAGgtgacaattg	chr16:14245640 (+)			Cukier (2017) JADP 7, 355
Alzheimer disease	MS4A1	931	Missense	DM?	CM165440	rs201245387		[NM_152866.2:c.352A>C] [NP_690605.1:p.I118L]	A-C		ATA-CTA	Ile-Leu	118	chr11:60233409 (+)	gtgtctccatttcagGTCAAAGGAAAAATG[A/C]TAATGAATTCATTGAGCCTCTTTGCTGCCA	chr11:60465936 (+)			Ghani (2016) NEURO AG 42, 217.e7
Alzheimer disease, increased risk, association with	MS4A6A	64231	Regulatory	DP	CR126392	rs610932			A-C	#ERROR!				chr11:59939307 (-)	CCAGAAAATGTTTCCCAGAAAACTAGACAG[A/C]ATGATCATTCAATGGATCACAGTGAAGCAA	chr11:60171834 (-)			Deng (2012) HUM GENET 131, 1245
Alzheimer disease, association with	MS4A6E	245802	Missense	DP	CM112763	rs2304933		[NM_139249.2:c.139G>T] [NP_640342.1:p.V47F]	G-T		GTT-TTT	Val-Phe	47	chr11:60102507 (+)	CTGAAGAAACGTCTACAGGCAAAAGTCAAA[G/T]TTATTGGGgtaaatctaattcagaacatgt	chr11:60335034 (+)		0.07;TOLERATED	Hollingworth (2011) NAT GENET 43, 429
Alzheimer disease	MS4A7	58475	Missense	DM?	CM165418	rs756821928		[NM_206939.1:c.564G>A] [NP_996822.1:p.M188I]	G-A		ATG-ATA	Met-Ile	188	chr11:60160175 (+)	tcctgatttgcagGGTGTCCTAGTGGTGAT[G/A]CTCATCTTCACTGTGCTGGAGCTCTTATTA	chr11:60392702 (+)			Ghani (2016) NEURO AG 42, 217.e7
Alzheimer disease	MS4A7	58475	Missense	DM?	CM165417			[NM_206939.1:c.562A>T] [NP_996822.1:p.M188L]	A-T		ATG-TTG	Met-Leu	188	chr11:60160173 (+)	tgtcctgatttgcagGGTGTCCTAGTGGTG[A/T]TGCTCATCTTCACTGTGCTGGAGCTCTTAT	chr11:60392700 (+)			Ghani (2016) NEURO AG 42, 217.e7
Alzheimer disease	MS4A7	58475	Nonsense	DM?	CM165420	rs1221946586		[NM_206939.1:c.667C>T] [NP_996822.1:p.Q223*]	C-T		CAG-TAG	Gln-Term	223	chr11:60161278 (+)	tgtattttctagAGTTCATTTTCCTCGACC[C/T]AGTCACAAGATCATATCCAACAGGTCAAAA	chr11:60393805 (+)			Ghani (2016) NEURO AG 42, 217.e7
Earlier onset of Alzheimer disease, association with	MYCBPAP	84073	Missense	DP	CM1614788	rs61749930		[NM_032133.4:c.371G>A] [NP_115509.4:p.R124H]	G-A		CGT-CAT	Arg-His	124	chr17:48594691 (+)	TTCCTCGCCTTACTGAAAAGGAAGATAAAC[G/A]TGTCATCACCCAGAAATTTATCATCCGTAA	chr17:50517330 (+)			Vélez (2016) AJMGBNG 171, 1116
Alzheimer disease, late-onset, association with	MYH13	8735	Missense	DP	CM071869	rs2074877		[NM_003802.2:c.3211A>G] [NP_003793.2:p.M1071V]	A-G		ATG-GTG	Met-Val	1071	chr17:10223714 (-)	GGAGATCTGAAAATGTCCCAGGAATCCATT[A/G]TGGATCTAGAAAATGACAAGCAGCAAATAG	chr17:10320397 (-)	0.29;LOW RISK	0.2;TOLERATED	Grupe (2007) HMG 16, 865
Alzheimer disease, association with	NCSTN	23385	Missense	DP	CM116856	rs143039637		[NM_015331.2:c.1249A>T] [NP_056146.1:p.N417Y]	A-T		AAT-TAT	Asn-Tyr	417	chr1:160323977 (+)	GGTGTCCCTGCTGTCATCCTCAGGAGGCCA[A/T]ATCAGTCCCAGCCTCTCCCACCATCTTCCC	chr1:160354187 (+)		0.03;DAMAGING	Lupton (2011) PLOS ONE 6, e17298
Alzheimer disease, association with	NCSTN	23385	Regulatory	DFP	CR099909	rs10752637			G-T	-922 relative to MET				chr1:160312265 (+)	TGCCGTACTTAGCAAATAAAAATACGAGAT[G/T]TCCAGATAAATTTGAACTTCTGGTAAGCAA	chr1:160342475 (+)			Zhong (2009) EJN 30, 1831
Alzheimer and Parkinson disease, association with	NEDD9	4739	Regulatory	DP	CR088211	rs760678			G-C	-28418 relative to MET				chr6:11334654 (-)	GAATAGAGAAAACAGGGGCACCCTTATCTT[G/C]CCCGATTTGTACAAATTCAGTTAATTCTAT	chr6:11334421 (-)			Li (2008) HMG 17, 759
Earlier onset of Alzheimer disease, association with	NFATC1	4772	Missense	DP	CM1614780	rs754093		[NM_006162.4:c.2251T>G] [NP_006153.2:p.C751G]	T-G		TGT-GGT	Cys-Gly	751	chr18:77246406 (+)	AGCTCCTGCCTCGTGGCCGGCTTCCCGCCC[T/G]GTCCGCAGAGAAGCACCCTGATGCCAGCGG	chr18:79486406 (+)			Vélez (2016) AJMGBNG 171, 1116
Alzheimer disease	NME8	51314	Missense	DM?	CM1720710			[NM_016616.4:c.1007G>A] [NP_057700.3:p.R336H]	G-A		CGT-CAT	Arg-His	336	chr7:37923917 (+)	gtaactgtttttatttagATGATGTTTTGC[G/A]TATTATTAAAGATGAAGACTTCAAAATACT	chr7:37884315 (+)			Cukier (2017) JADP 7, 355
Alzheimer disease, modifier of	NOTCH3	4854	Same-sense	DM?	CM186056			[NM_000435.2:c.4563A>G] [NP_000426.2:p.P1521P]	A-G		CCA-CCG	Pro-Pro	1521	chr19:15285052 (-)	CGTGCTGGTGCTCACAGTGCTGCTGCCGCC[A/G]GAGGAGCTACTGCGTTCCAGCGCCGACTTT	chr19:15174241 (-)			Sassi (2018) NEURO AG 66, 179.e17
Alzheimer disease, modifier of	NOTCH3	4854	Missense	DM?	CM186058	rs10408676		[NM_000435.2:c.3547G>A] [NP_000426.2:p.V1183M]	G-A		GTG-ATG	Val-Met	1183	chr19:15290007 (-)	GGGCCCCGGTGCCTACACAATGGCACCTGC[G/A]TGGACCTGGTGGGTGGTTTCCGCTGCACCT	chr19:15179196 (-)			Sassi (2018) NEURO AG 66, 179.e17
Alzheimer disease, modifier of	NOTCH3	4854	Missense	DM?	CM186057	rs115582213		[NM_000435.2:c.5854G>A] [NP_000426.2:p.V1952M]	G-A		GTG-ATG	Val-Met	1952	chr19:15273335 (-)	GCCTTACACTGGGCTGCGGCTGTGAACAAC[G/A]TGGAAGCCACTTTGGCCCTGCTCAAAAATG	chr19:15162524 (-)			Sassi (2018) NEURO AG 66, 179.e17
Alzheimer disease	NOTCH3	4854	Splice	DM?	CS1820543			[NM_000435.2:c.3838-1G>T]	G-T	IVS 23, as, -1				chr19:15288902 (-)	ttatccctccctccccaaacccgaccccca[G/T]CCGTTCTGGGGTCCGCGTTGCGAGCGGGTG	chr19:15178091 (-)			Bonvicini (2018) JAD epub, epub
Alzheimers disease, association with	NRG1	3084	Missense	DP	CM054795	rs3924999		[NM_013956.4:c.113G>A] [NP_039250.2:p.R38Q]	G-A		CGA-CAA	Arg-Gln	38	chr8:32453358 (+)	tctcttttcttcttttagCCTTGCCTCCCC[G/A]ATTGAAAGAGATGAAAAGCCAGGAATCGGC	chr8:32595840 (+)	0.48;MEDIUM RISK	0.08;TOLERATED	Go (2005) AJMGBNG 139, 28
Alzheimer disease	OGG1	4968	Missense	DM	CM071913			[NM_002542.5:c.157G>A] [NP_002533.1:p.A53T]	G-A		GCA-ACA	Ala-Thr	53	chr3:9792648 (+)	cttgggctcagGTGGAGGGAGCAAAGTCCT[G/A]CACACTGGAGTGGTGTACTAGCGGATCAAG	chr3:9750964 (+)	0.51;MEDIUM RISK	0.58;TOLERATED	Mao (2007) NAR 35, 2759
Alzheimer disease, reduced risk, association with	OLR1	4973	Regulatory	DP	CR031478	rs1050283			C-T	#ERROR!				chr12:10312289 (-)	CCTTTATGTCAACATTTTTGATTCTAGCTA[C/T]CTGTATTATTTCACCTAGCTTGTCCCAAGC	chr12:10159690 (-)			Lambert (2003) JMG 40, 424
Later onset of Alzheimer disease, association with	OR52E4	390081	Missense	DP	CM1614793	rs4757987		[NM_001005165.1:c.683G>A] [NP_001005165.1:p.R228H]	G-A		CGC-CAC	Arg-His	228	chr11:5906205 (+)	CCTATGTGCTTATCCTTAGAGCTGTTTTTC[G/A]CCTTCCCTCTCAAGATGTCCGACTAAAGGC	chr11:5884975 (+)			Vélez (2016) AJMGBNG 171, 1116
Alzheimer disease, association with	OTC	5009	Regulatory	DP	CR078037	rs5963409			G-A	-981 relative to MET				chrX:38210969 (+)	TATCCCCACTTCCCACTTGTACTGACTGTC[G/A]GGTGCTGTTAGAATCAATAGGCAACTATTT	chrX:38351716 (+)			Bensemain (2009) MOL PSYCH 14, 106
Alzheimer disease	PCDH11X	27328	Missense	DM?	CM187658	rs781770086		[NM_032968.4:c.2279A>T] [NP_116750.1:p.D760V]	A-T		GAT-GTT	Asp-Val	760	chrX:91133518 (+)	TGGTCAAAGCTAATGACTTAGGACAGCCTG[A/T]TTCTCTCTTCAGTGTTGTAATTGTCAATCT	chrX:91878519 (+)			Pasanen (2018) EJHG 26, 827
Alzheimer disease, late-onset, association with	PGBD1	84547	Missense	DP	CM071919	rs3800324		[NM_032507.3:c.731G>A] [NP_115896.1:p.G244E]	G-A		GGG-GAG	Gly-Glu	244	chr6:28264681 (+)	ATCTGAGTCTGACTCGGAGGAACCTCTGTG[G/A]GAACTCAGCTCAGGAGACAGTTATGAGCCT	chr6:28296904 (+)	0.54;MEDIUM RISK	0.45;TOLERATED	Grupe (2007) HMG 16, 865
Alzheimer disease, increased risk	PICALM	8301	Missense	DP	CM1512482	rs117411388		[NM_007166.3:c.1394A>G] [NP_009097.2:p.H465R]	A-G		CAT-CGT	His-Arg	465	chr11:85701307 (-)	TATCTACTTTTACTACTAGGACACCTACTC[A/G]TGAAATGTTTGTTGgtaaagtaccatttaa	chr11:85990264 (-)			Vardarajan (2015) ANN NEUROL 78, 487
Alzheimer disease, association with	PICALM	8301	Regulatory	DP	CR096333	rs3851179			A-G	-88501 relative to TIS				chr11:85868640 (-)	AGCCTGCAAACAATACACACTTCAGTAAAT[A/G]TTATCTATCACAACTATTATATGGTGTGTT	chr11:86157598 (-)			Harold (2009) NAT GENET 41, 1088
Alzheimer disease, protection against	PILRA	29992	Missense	DFP	CM1821910	rs1859788		[NM_013439.2:c.232G>A] [NP_038467.2:p.G78R]	G-A		GGG-AGG	Gly-Arg	78	chr7:99971834 (+)	AGAATATCCTGGAGACGGGGCCACTTCCAC[G/A]GGCAGTCCTTCTACAGCACAAGGCCGCCTT	chr7:100374211 (+)			Rathore (2018) PG 14, e1007427
Alzheimer disease	PIN1	5300	Same-sense	DM?	CM098235	rs772645473		[NM_006221.3:c.24G>T] [NP_006212.1:p.P8P]	G-T		CCG-CCT	Pro-Pro	8	chr19:9946044 (+)	agggaagATGGCGGACGAGGAGAAGCTGCC[G/T]CCCGGCTGGGAGAAGCGCATGAGCCGCAGC	chr19:9835368 (+)			Maruszak (2009) BMC MG 10, 115
Alzheimer disease, delayed onset, association with	PIN1	5300	Regulatory	DFP	CR121463	rs2287839			C-G	-5207 relative to MET				chr19:9940814 (+)	AGATGTTGCTTTGTTGTTGTCTCTGTATGA[C/G]AGCTGTCTAGTGATGGGTGGATCAGTCGCT	chr19:9830138 (+)			Ma (2012) NEURO AG 33, 804
Alzheimer disease	PIN1	5300	Regulatory	DM?	CR098250		Transcription Factor Binding Site		T-C	-1187 relative to MET				chr19:9944834 (+)	GGATGTAATTGCTTATCCCCGCTTTGCAGA[T/C]TGGGAAACCGAAGTACAGAGTAACGTTAAG	chr19:9834158 (+)			Maruszak (2009) BMC MG 10, 115
Alzheimer disease, association with	PIN1	5300	Regulatory	DFP	CR072323	rs2233678			G-C	-842 relative to MET				chr19:9945179 (+)	TGCAGACTCTATTTTAAGTTGGCTAAAACT[G/C]AGCCCATCTCCTCCCACCTGCACCTCCTCC	chr19:9834503 (+)			Segat (2007) NEURO AG 28, 69
Alzheimer disease	PIN1	5300	Splice	DM?	CS098234	rs112130401		[NM_006221.3:c.58+64C>T]	C-T	IVS 1, ds, +64				chr19:9946142 (+)	gcgggcccgcgtaagcagggctcgagctcg[C/T]cccttgggcgcggcggcagcgctgcctccc	chr19:9835466 (+)			Maruszak (2009) BMC MG 10, 115
Alzheimer disease, late onset, protection against	PLAU	5328	Missense	DP	CM035594	rs2227564		[NM_002658.4:c.422C>T] [NP_002649.1:p.P141L]	C-T		CCG-CTG	Pro-Leu	141	chr10:75673101 (+)	CCTGGTGCTATGTGCAGGTGGGCCTAAAGC[C/T]GCTTGTCCAAGAGTGCATGGTGCATGACTG	chr10:73913343 (+)	0.2;LOW RISK		Finckh (2003) NEUROGENET 4, 213
Alzheimer disease	PLCD1	5333	Missense	DM	CM981586	rs756576128		[NM_001130964.1:c.377G>A] [NP_001124436.1:p.R126H]	G-A		CGC-CAC	Arg-His	126	chr3:38058096 (-)	GCTGCTTCTCCATTGTCTTCAAGGACCAGC[G/A]CAATACACTAGACCTCATCGCCCCATCGCC	chr3:38016605 (-)	0.64;HIGH RISK	0.45;TOLERATED	Shimohama (1998) BBRC 245, 722
Alzheimer disease, increased risk	PLD3	23646	Missense	DM	CM140824	rs767930430		[NM_012268.3:c.683A>G] [NP_036400.2:p.K228R]	A-G		AAG-AGG	Lys-Arg	228	chr19:40877584 (+)	ctgagctcagcactgccctcctacagGTCA[A/G]GGAGCTGGGCGTGGTCATGTACAACTGCAG	chr19:40371677 (+)			Cruchaga (2014) NATURE 505, 550
Alzheimer disease, increased risk	PLD3	23646	Missense	DM	CM140825	rs200274020		[NM_012268.3:c.851A>G] [NP_036400.2:p.N284S]	A-G		AAT-AGT	Asn-Ser	284	chr19:40877752 (+)	ACCAAGAGACACCAATGGAGATCTGCCTCA[A/G]TGGAACCCCTGCTCTGGCCTACCTGGCGgt	chr19:40371845 (+)			Cruchaga (2014) NATURE 505, 550
Alzheimer disease, increased risk	PLD3	23646	Missense	DM	CM140827	rs745463234		[NM_012268.3:c.1276A>G] [NP_036400.2:p.T426A]	A-G		ACC-GCC	Thr-Ala	426	chr19:40883783 (+)	CACAACAAGTACATGGTGACTGAACGCGCC[A/G]CCTACATCGgtgagtgtcttgagcaccacg	chr19:40377876 (+)			Cruchaga (2014) NATURE 505, 550
Alzheimer disease, increased risk	PLD3	23646	Missense	DM	CM140823	rs1313886181		[NM_012268.3:c.407C>T] [NP_036400.2:p.T136M]	C-T		ACG-ATG	Thr-Met	136	chr19:40873764 (+)	ACTGGACCCTCACCAACAATGACACCCACA[C/T]GCAGGAGCCCTCTGCCCAGCAGgtacctgc	chr19:40367857 (+)			Cruchaga (2014) NATURE 505, 550
Alzheimer disease, increased risk	PLD3	23646	Missense	DM	CM140830	rs762406245		[NM_012268.3:c.17T>G] [NP_036400.2:p.M6R]	T-G		ATG-AGG	Met-Arg	6	chr19:40872407 (+)	agccttgagggaagATGAAGCCTAAACTGA[T/G]GTACCAGGAGgtaggtggattggggggctc	chr19:40366500 (+)			Cruchaga (2014) NATURE 505, 550
Alzheimer disease, increased risk	PLD3	23646	Missense	DM	BM1432393	rs1268904565		[NM_012268.3:c.1218G>C] [NP_036400.2:p.Q406H]	G-C		CAG-CAC	Gln-His	406	chr19:40883725 (+)	ACTCTTTGTGGTCCCCGCGGATGAGGCCCA[G/C]GCTCGAATCCCATATGCCCGTGTCAACCAC	chr19:40377818 (+)			Cruchaga (2014) NATURE 505, 550
Alzheimer disease, increased risk	PLD3	23646	Missense	DM?	CM140822	rs138674695		[NM_012268.3:c.226C>G] [NP_036400.2:p.P76A]	C-G		CCC-GCC	Pro-Ala	76	chr19:40872803 (+)	CATCTCTTTGGGCCCAACCAGCGCCCAGCC[C/G]CCTGCTATGACCCTTGCGAgtaagtggggg	chr19:40366896 (+)			Cruchaga (2014) NATURE 505, 550
Alzheimer disease, increased risk	PLD3	23646	Missense	DM	CM140829	rs373686736		[NM_012268.3:c.1462C>T] [NP_036400.2:p.R488C]	C-T		CGC-TGC	Arg-Cys	488	chr19:40884069 (+)	ACCTCAGCTGACAGCGTGGGCAACGCCTGC[C/T]GCCTGCTCTGAggcccgatccagtgggcag	chr19:40378162 (+)			Cruchaga (2014) NATURE 505, 550
Alzheimer disease, increased risk	PLD3	23646	Missense	DM?	CM150682	rs772635342		[NM_012268.3:c.1067G>A] [NP_036400.2:p.R356H]	G-A		CGT-CAT	Arg-His	356	chr19:40882563 (+)	ACGATGGGCTGCGGCGGGCCACCTACGAGC[G/A]TGGCGTCAAGGTGCGCCTGCTCATCAGCTG	chr19:40376656 (+)			Schulte (2015) HGV 2, 14028
Alzheimer disease, increased risk	PLD3	23646	Missense	DM?	CM150678			[NM_012268.3:c.761T>C] [NP_036400.2:p.L254P]	T-C		CTG-CCG	Leu-Pro	254	chr19:40877662 (+)	TGACCAAGATCTTTGAGGCCTACTGGTTCC[T/C]GGGCCAGGCAGGCAGCTCCATCCCATCAAC	chr19:40371755 (+)			Schulte (2015) HGV 2, 14028
Alzheimer disease, increased risk	PLD3	23646	Missense	DM?	CM150683	rs141721330		[NM_012268.3:c.1430A>G] [NP_036400.2:p.D477G]	A-G		GAC-GGC	Asp-Gly	477	chr19:40884037 (+)	ACTGGGACTCCCCTTACAGCCATGACCTTG[A/G]CACCTCAGCTGACAGCGTGGGCAACGCCTG	chr19:40378130 (+)			Schulte (2015) HGV 2, 14028
Alzheimer disease, increased risk	PLD3	23646	Nonsense	DM	CM150680			[NM_012268.3:c.826G>T] [NP_036400.2:p.E276*]	G-T		GAG-TAG	Glu-Term	276	chr19:40877727 (+)	CCCCGGTTCTATGACACCCGCTACAACCAA[G/T]AGACACCAATGGAGATCTGCCTCAATGGAA	chr19:40371820 (+)			Schulte (2015) HGV 2, 14028
Alzheimer disease, increased risk	PLD3	23646	Nonsense	DM	CM150681			[NM_012268.3:c.838G>T] [NP_036400.2:p.E280*]	G-T		GAG-TAG	Glu-Term	280	chr19:40877739 (+)	GACACCCGCTACAACCAAGAGACACCAATG[G/T]AGATCTGCCTCAATGGAACCCCTGCTCTGG	chr19:40371832 (+)			Schulte (2015) HGV 2, 14028
Alzheimer disease, increased risk	PLD3	23646	Same-sense	DM?	CM140821	rs4819		[NM_012268.3:c.1326G>A] [NP_036400.2:p.A442A]	G-A		GCG-GCA	Ala-Ala	442	chr19:40883933 (+)	CTGGTCTGGCAACTACTTCACGGAGACGGC[G/A]GGCACCTCGCTGCTGGTGACGCAGAATGGG	chr19:40378026 (+)			Cruchaga (2014) NATURE 505, 550
Alzheimer disease, increased risk	PLD3	23646	Missense	DM	CM140826	rs139707894		[NM_012268.3:c.973G>A] [NP_036400.2:p.A325T]	G-A		GCT-ACT	Ala-Thr	325	chr19:40880481 (+)	GTGGACAATGCCCGGAGTTTCATCTACGTC[G/A]CTGTCATGAACTACCTGCCCACTCTGGAGT	chr19:40374574 (+)			Cruchaga (2014) NATURE 505, 550
Alzheimer disease, increased risk	PLD3	23646	Missense	DM	CM140828			[NM_012268.3:c.1360G>T] [NP_036400.2:p.G454C]	G-T		GGC-TGC	Gly-Cys	454	chr19:40883967 (+)	ACCTCGCTGCTGGTGACGCAGAATGGGAGG[G/T]GCGGCCTGCGGAGCCAGCTGGAGGCCATTT	chr19:40378060 (+)			Cruchaga (2014) NATURE 505, 550
Alzheimer disease, increased risk	PLD3	23646	Missense	DM?	CM140820	rs145999145		[NM_012268.3:c.694G>A] [NP_036400.2:p.V232M]	G-A		GTG-ATG	Val-Met	232	chr19:40877595 (+)	actgccctcctacagGTCAAGGAGCTGGGC[G/A]TGGTCATGTACAACTGCAGCTGCCTGGCTC	chr19:40371688 (+)			Cruchaga (2014) NATURE 505, 550
Alzheimer disease, increased risk	PLD3	23646	Missense	DM?	CM150679			[NM_012268.3:c.779C>T] [NP_036400.2:p.S260F]	C-T		TCC-TTC	Ser-Phe	260	chr19:40877680 (+)	CCTACTGGTTCCTGGGCCAGGCAGGCAGCT[C/T]CATCCCATCAACTTGGCCCCGGTTCTATGA	chr19:40371773 (+)			Schulte (2015) HGV 2, 14028
Alzheimer disease, increased risk	PLD3	23646	Splice	DM	CS150670			[NM_012268.3:c.879+5G>A]	G-A	IVS 9, ds, +5				chr19:40877785 (+)	GAACCCCTGCTCTGGCCTACCTGGCGgtga[G/A]tctggggcaagtggggcctgtcatgtccca	chr19:40371878 (+)			Schulte (2015) HGV 2, 14028
Alzheimer disease	plekhg5tv6		Missense	DM?	CM1720699			[NM_001265592.1:c.118C>T] [NP_001252521.1:p.P40S]	C-T		CCC-TCC	Pro-Ser	40	chr1:6556585 (-)	GCTGAAAAGAAGGGACTGCGCTGTCAGAAC[C/T]CCGCCTGCATGGACAAGGGGCGGGCGGCCA	chr1:6496525 (-)			Cukier (2017) JADP 7, 355
Faster cognitive decline in alzheimer disease, association with	PNP	4860	Missense	DP	CM073244	rs1049564		[NM_000270.3:c.151G>A] [NP_000261.2:p.G51S]	G-A		GGT-AGT	Gly-Ser	51	chr14:20940606 (+)	AAATTAACTCAGGCCCAGATCTTTGACTAC[G/A]GTGAAATCCCCAACTTTCCCCGAAGTACAG	chr14:20472447 (+)	0.14;VERY LOW RISK	1.0;TOLERATED	Tumini (2007) HUM PSYCH 22, 75
Alzheimer disease, late-onset	PRKCA	5578	Missense	DM	CM165878			[NM_002737.2:c.970A>T] [NP_002728.1:p.R324W]	A-T		AGG-TGG	Arg-Trp	324	chr17:64728857 (+)	GGCAACAAAGTCATCAGTCCCTCTGAAGAC[A/T]GGAAACAACCTTCCAACAACCTTGACCGAG	chr17:66732739 (+)			Alfonso (2016) SS 9, ra47
Alzheimer disease, late-onset	PRKCA	5578	Missense	DM	CM165879	rs34406842		[NM_002737.2:c.1465A>G] [NP_002728.1:p.M489V]	A-G		ATG-GTG	Met-Val	489	chr17:64738819 (+)	ATTGCTGACTTTGGGATGTGCAAGGAACAC[A/G]TGATGGATGGAGTCACGACCAGGACCTTCT	chr17:66742701 (+)			Alfonso (2016) SS 9, ra47
Alzheimer disease, late-onset	PRKCA	5578	Missense	DM	CM165880	rs141376042		[NM_002737.2:c.1906G>A] [NP_002728.1:p.V636I]	G-A		GTC-ATC	Val-Ile	636	chr17:64800042 (+)	TTTGACAAGTTCTTCACACGAGGACAGCCC[G/A]TCTTAACACCACCTGATCAGCTGGTTATTG	chr17:66803924 (+)			Alfonso (2016) SS 9, ra47
Alzheimer disease, late-onset	PRNP	5621	Missense	DM	CM1619588			[NM_000311.4:c.49A>G] [NP_000302.1:p.S17G]	A-G		AGT-GGT	Ser-Gly	17	chr20:4679915 (+)	TGGATGCTGGTTCTCTTTGTGGCCACATGG[A/G]GTGACCTGGGCCTCTGCAAGAAGCGCCCGA	chr20:4699269 (+)			Zhang (2016) SCI REP 6, 38435
Alzheimer disease, late-onset	PSEN1	5663	Missense	DM	CM175595	rs115865530		[NM_000021.3:c.932A>G] [NP_000012.1:p.K311R]	A-G		AAA-AGA	Lys-Arg	311	chr14:73673157 (+)	GAGACCCGGAAGCTCAAAGGAGAGTATCCA[A/G]AAATTCCAAGTATAATGCAGAAAgtaggta	chr14:73206449 (+)			Dong (2017) JAD 57, 613
Alzheimer disease	PSEN1	5663	Missense	DM	CM000422	rs63751254		[NM_000021.3:c.1214A>G] [NP_000012.1:p.N405S]	A-G		AAC-AGC	Asn-Ser	405	chr14:73683918 (+)	AAGCCTCAGCAACAGCCAGTGGAGACTGGA[A/G]CACAACCATAGCCTGTTTCGTAGCCATATT	chr14:73217210 (+)	0.45;MEDIUM RISK	0.26;TOLERATED	Yasuda (2000) JNNP 68, 220
Alzheimer disease, early-onset	PSEN1	5663	Missense	DM?	CM1815446			[NM_000021.3:c.115A>T] [NP_000012.1:p.N39Y]	A-T		AAC-TAC	Asn-Tyr	39	chr14:73637532 (+)	tagAATGACAATAGAGAACGGCAGGAGCAC[A/T]ACGACAGACGGAGCCTTGGCCACCCTGAGC	chr14:73170824 (+)			Koriath (2018) MOL PSYCH epub, epub
Alzheimer disease	PSEN1	5663	Missense	DM	CM103610			[NM_000021.3:c.717G>C] [NP_000012.1:p.K239N]	G-C		AAG-AAC	Lys-Asn	239	chr14:73659520 (+)	TAGTGCCCTCATGGCCCTGGTGTTTATCAA[G/C]TACCTCCCTGAATGGACTGCGTGGCTCATC	chr14:73192812 (+)		0.0;DAMAGING	Lladó (2010) EJ NEUROL 17, 994
Alzheimer disease	PSEN1	5663	Missense	DM	CM109299			[NM_000021.3:c.715A>G] [NP_000012.1:p.K239E]	A-G		AAG-GAG	Lys-Glu	239	chr14:73659518 (+)	ATTAGTGCCCTCATGGCCCTGGTGTTTATC[A/G]AGTACCTCCCTGAATGGACTGCGTGGCTCA	chr14:73192810 (+)		0.0;DAMAGING	Nelson (2010) JAD 21, 781
Alzheimer disease	PSEN1	5663	Missense	DM	CM055496	rs63751278		[NM_000021.3:c.404A>G] [NP_000012.1:p.N135S]	A-G		AAT-AGT	Asn-Ser	135	chr14:73640339 (+)	TGGGCCAGAGAGCCCTGCACTCAATTCTGA[A/G]TGCTGCCATCATGATCAGTGTCATTGTTGT	chr14:73173631 (+)	0.91;VERY HIGH RISK	0.0;DAMAGING	Finckh (2005) NEUROGENET 6, 85
Alzheimer disease	PSEN1	5663	Missense	DM	CM971251	rs63750353		[NM_000021.3:c.403A>G] [NP_000012.1:p.N135D]	A-G		AAT-GAT	Asn-Asp	135	chr14:73640338 (+)	GTGGGCCAGAGAGCCCTGCACTCAATTCTG[A/G]ATGCTGCCATCATGATCAGTGTCATTGTTG	chr14:73173630 (+)	0.91;VERY HIGH RISK	0.0;DAMAGING	Crook (1997) ANN NEUROL 42, 124
Alzheimer disease, early-onset	PSEN1	5663	Missense	DM	CM170024			[NM_000021.3:c.403A>T] [NP_000012.1:p.N135Y]	A-T		AAT-TAT	Asn-Tyr	135	chr14:73640338 (+)	GTGGGCCAGAGAGCCCTGCACTCAATTCTG[A/T]ATGCTGCCATCATGATCAGTGTCATTGTTG	chr14:73173630 (+)			Love (2017) NEURO AG 49, 216713
Alzheimer disease	PSEN1	5663	Missense	DM	CM004072	rs63750284		[NM_000021.3:c.821C>G] [NP_000012.1:p.T274R]	C-G		ACA-AGA	Thr-Arg	274	chr14:73664790 (+)	CGAAAGGTCCACTTCGTATGCTGGTTGAAA[C/G]AGCTCAGGAGAGAAATGAAACGCTTTTTCC	chr14:73198082 (+)	0.84;VERY HIGH RISK	0.0;DAMAGING	Rogaeva (2001) NEUROLOGY 57, 621
Alzheimer disease	PSEN1	5663	Missense	DM	CM004073	rs63751164	Phosphorylation	[NM_000021.3:c.1061C>T] [NP_000012.1:p.T354I]	C-T		ACA-ATA	Thr-Ile	354	chr14:73678582 (+)	GGGACAGTCATCTAGGGCCTCATCGCTCTA[C/T]ACCTGAGTCACGAGCTGCTGTCCAGGAACT	chr14:73211874 (+)	0.52;MEDIUM RISK	0.17;TOLERATED	Rogaeva (2001) NEUROLOGY 57, 621
Alzheimer disease	PSEN1	5663	Missense	DM	CM064173	rs63750298		[NM_000021.3:c.871A>C] [NP_000012.1:p.T291P]	A-C		ACA-CCA	Thr-Pro	291	chr14:73673096 (+)	ttacctggaattttgtctttcccaacagCA[A/C]CAATGGTGTGGTTGGTGAATATGGCAGAAG	chr14:73206388 (+)	0.69;HIGH RISK	0.04;DAMAGING	Dumanchin (2006) HUM MUT 27, 1063
Alzheimer disease	PSEN1	5663	Missense	DM	CM992204	rs63750730		[NM_000021.3:c.347C>A] [NP_000012.1:p.T116N]	C-A		ACC-AAC	Thr-Asn	116	chr14:73640282 (+)	ttttgtgtttgttttattgtagAATCTATA[C/A]CCCATTCACAGAAGATACCGAGACTGTGGG	chr14:73173574 (+)	0.93;VERY HIGH RISK	0.0;DAMAGING	Romero (1999) NEURO REP 10, 2255
Alzheimer disease	PSEN1	5663	Missense	DM	CM043768	rs63750730		[NM_000021.3:c.347C>T] [NP_000012.1:p.T116I]	C-T		ACC-ATC	Thr-Ile	116	chr14:73640282 (+)	ttttgtgtttgttttattgtagAATCTATA[C/T]CCCATTCACAGAAGATACCGAGACTGTGGG	chr14:73173574 (+)	0.93;VERY HIGH RISK	0.07;TOLERATED	La Bella (2004) EJ NEUROL 11, 521
Alzheimer disease	PSEN1	5663	Missense	DM	CM134481			[NM_000021.3:c.295A>G] [NP_000012.1:p.T99A]	A-G		ACC-GCC	Thr-Ala	99	chr14:73637712 (+)	GTGACTCTCTGCATGGTGGTGGTCGTGGCT[A/G]CCATTAAGTCAGTCAGCTTTTATACCCGGA	chr14:73171004 (+)			Ikeda (2013) AMYLOID 20, 107
Alzheimer disease	PSEN1	5663	Missense	DM	CM991073	rs63750907		[NM_000021.3:c.440C>T] [NP_000012.1:p.T147I]	C-T		ACT-ATT	Thr-Ile	147	chr14:73640375 (+)	CCATCATGATCAGTGTCATTGTTGTCATGA[C/T]TATCCTCCTGGTGGTTCTGTATAAATACAG	chr14:73173667 (+)	0.85;VERY HIGH RISK	0.0;DAMAGING	Campion (1999) AJHG 65, 664
Alzheimer disease, early-onset, with cerebellar ataxia	PSEN1	5663	Missense	DM	CM145282			[NM_000021.3:c.439A>C] [NP_000012.1:p.T147P]	A-C		ACT-CCT	Thr-Pro	147	chr14:73640374 (+)	GCCATCATGATCAGTGTCATTGTTGTCATG[A/C]CTATCCTCCTGGTGGTTCTGTATAAATACA	chr14:73173666 (+)			Testi (2014) JAD 41, 709
Alzheimer disease, early-onset	PSEN1	5663	Missense	DM	CM065407	rs63750888		[NM_000021.3:c.733A>C] [NP_000012.1:p.T245P]	A-C		ACT-CCT	Thr-Pro	245	chr14:73659536 (+)	CTGGTGTTTATCAAGTACCTCCCTGAATGG[A/C]CTGCGTGGCTCATCTTGGCTGTGATTTCAG	chr14:73192828 (+)	0.88;VERY HIGH RISK	0.0;DAMAGING	Edwards-Lee (2006) NEURO LETT 398, 251
Alzheimer disease	PSEN1	5663	Missense	DM?	CM030948	rs63749891		[NM_000021.3:c.833G>A] [NP_000012.1:p.R278K]	G-A		AGA-AAA	Arg-Lys	278	chr14:73664802 (+)	TTCGTATGCTGGTTGAAACAGCTCAGGAGA[G/A]AAATGAAACGCTTTTTCCAGCTCTCATTTA	chr14:73198094 (+)		0.0;DAMAGING	Assini (2003) NEUROLOGY 60, 150
Alzheimer disease	PSEN1	5663	Missense	DM	CM971255	rs63749891		[NM_000021.3:c.833G>C] [NP_000012.1:p.R278T]	G-C		AGA-ACA	Arg-Thr	278	chr14:73664802 (+)	TTCGTATGCTGGTTGAAACAGCTCAGGAGA[G/C]AAATGAAACGCTTTTTCCAGCTCTCATTTA	chr14:73198094 (+)	0.97;VERY HIGH RISK	0.02;DAMAGING	Kwok (1997) NEURO REP 8, 1537
Alzheimer disease, early-onset	PSEN1	5663	Missense	DM	CM076445	rs63750524		[NM_000021.3:c.834A>C] [NP_000012.1:p.R278S]	A-C		AGA-AGC	Arg-Ser	278	chr14:73664803 (+)	TCGTATGCTGGTTGAAACAGCTCAGGAGAG[A/C]AATGAAACGCTTTTTCCAGCTCTCATTTAC	chr14:73198095 (+)	0.96;VERY HIGH RISK	0.0;DAMAGING	Raman (2007) JNS 260, 78
Alzheimer disease	PSEN1	5663	Missense	DM	CM030705	rs63751051		[NM_000021.3:c.1130G>T] [NP_000012.1:p.R377M]	G-T		AGG-ATG	Arg-Met	377	chr14:73683834 (+)	tttttaatatttgtaacctttcctttttag[G/T]GGGAGTAAAACTTGGATTGGGAGATTTCAT	chr14:73217126 (+)	0.54;MEDIUM RISK		Janssen (2003) NEUROLOGY 60, 235
Alzheimer disease with epilepsy and frontotemporal atrophy	PSEN1	5663	Missense	DM	CM116419			[NM_000021.3:c.1129A>T] [NP_000012.1:p.R377W]	A-T		AGG-TGG	Arg-Trp	377	chr14:73678650 (+)	AGTATCCTCGCTGGTGAAGACCCAGAGGAA[A/T]gtatgtgcatttctctatgttgcaaagtca	chr14:73211942 (+)		0.0;DAMAGING	Borroni (2011) NS 33, 375
Alzheimer disease, early-onset, assc. with prosopagnosia, hoarding & parkinsonism	PSEN1	5663	Missense	DM	CM1710377			[NM_000021.3:c.689G>A] [NP_000012.1:p.S230N]	G-A		AGT-AAT	Ser-Asn	230	chr14:73659492 (+)	GACTCCAGCAGGCATATCTCATTATGATTA[G/A]TGCCCTCATGGCCCTGGTGTTTATCAAGTA	chr14:73192784 (+)			Ringman (2017) NEURO LETT 657, 11
Alzheimer disease, early-onset	PSEN1	5663	Missense	DM	CM164456			[NM_000021.3:c.1169G>A] [NP_000012.1:p.S390N]	G-A		AGT-AAT	Ser-Asn	390	chr14:73683873 (+)	AACTTGGATTGGGAGATTTCATTTTCTACA[G/A]TGTTCTGGTTGGTAAAGCCTCAGCAACAGC	chr14:73217165 (+)			Nicolas (2016) EJHG 24, 710
Alzheimer disease, early-onset	PSEN1	5663	Missense	DM	CM146947			[NM_000021.3:c.690T>G] [NP_000012.1:p.S230R]	T-G		AGT-AGG	Ser-Arg	230	chr14:73659493 (+)	ACTCCAGCAGGCATATCTCATTATGATTAG[T/G]GCCCTCATGGCCCTGGTGTTTATCAAGTAC	chr14:73192785 (+)			Sassi (2014) NEURO AG 35, 2422.e13
Alzheimer disease, early-onset	PSEN1	5663	Missense	DM?	CM127210			[NM_000021.3:c.689G>T] [NP_000012.1:p.S230I]	G-T		AGT-ATT	Ser-Ile	230	chr14:73659492 (+)	GACTCCAGCAGGCATATCTCATTATGATTA[G/T]TGCCCTCATGGCCCTGGTGTTTATCAAGTA	chr14:73192784 (+)		0.0;DAMAGING	Wallon (2012) JAD 30, 847
Alzheimer disease	PSEN1	5663	Missense	DM	CM991077	rs63750883		[NM_000021.3:c.1169G>T] [NP_000012.1:p.S390I]	G-T		AGT-ATT	Ser-Ile	390	chr14:73683873 (+)	AACTTGGATTGGGAGATTTCATTTTCTACA[G/T]TGTTCTGGTTGGTAAAGCCTCAGCAACAGC	chr14:73217165 (+)	0.86;VERY HIGH RISK	0.0;DAMAGING	Campion (1999) AJHG 65, 664
Alzheimer disease, late-onset	PSEN1	5663	Missense	DM	CM1411510			[NM_000021.3:c.503T>C] [NP_000012.1:p.I168T]	T-C		ATA-ACA	Ile-Thr	168	chr14:73653583 (+)	ttttctagGTCATCCATGCCTGGCTTATTA[T/C]ATCATCTCTATTGTTGCTGTTCTTTTTTTC	chr14:73186875 (+)			Sassi (2014) NEURO AG 35, 288116
Alzheimer disease	PSEN1	5663	Missense	DM	CM160163	rs906454643		[NM_000021.3:c.1223T>C] [NP_000012.1:p.I408T]	T-C		ATA-ACA	Ile-Thr	408	chr14:73683927 (+)	CAACAGCCAGTGGAGACTGGAACACAACCA[T/C]AGCCTGTTTCGTAGCCATATTAATTgtaag	chr14:73217219 (+)			Tedde (2016) NEURO LETT 610, 150
Alzheimer disease, early-onset	PSEN1	5663	Missense	DM	CM159440			[NM_000021.3:c.248T>C] [NP_000012.1:p.I83T]	T-C		ATC-ACC	Ile-Thr	83	chr14:73637665 (+)	TGACATTGAAATATGGCGCCAAGCATGTGA[T/C]CATGCTCTTTGTCCCTGTGACTCTCTGCAT	chr14:73170957 (+)			Achouri-Rassas (2015) NEURO AG 36, 2904.e9
Alzheimer disease	PSEN1	5663	Missense	DM	CM098037			[NM_000021.3:c.1316T>G] [NP_000012.1:p.I439S]	T-G		ATC-AGC	Ile-Ser	439	chr14:73685909 (+)	AGAAAGCATTGCCAGCTCTTCCAATCTCCA[T/G]CACCTTTGGGCTTGTTTTCTACTTTGCCAC	chr14:73219201 (+)	0.92;VERY HIGH RISK	0.0;DAMAGING	Gomez-Tortosa (2010) JAD 19, 873
Alzheimer disease	PSEN1	5663	Missense	DM	CM1212538			[NM_000021.3:c.714C>G] [NP_000012.1:p.I238M]	C-G		ATC-ATG	Ile-Met	238	chr14:73659517 (+)	GATTAGTGCCCTCATGGCCCTGGTGTTTAT[C/G]AAGTACCTCCCTGAATGGACTGCGTGGCTC	chr14:73192809 (+)		0.0;DAMAGING	Wojtas (2012) AJND 1, 107
Alzheimer disease, early-onset	PSEN1	5663	Missense	DM	CM164457	rs764971634		[NM_000021.3:c.1309A>G] [NP_000012.1:p.I437V]	A-G		ATC-GTC	Ile-Val	437	chr14:73685902 (+)	ATTTTCAAGAAAGCATTGCCAGCTCTTCCA[A/G]TCTCCATCACCTTTGGGCTTGTTTTCTACT	chr14:73219194 (+)			Nicolas (2016) EJHG 24, 710
Alzheimer disease	PSEN1	5663	Missense	DM	CM004080	rs63750249		[NM_000021.3:c.1315A>G] [NP_000012.1:p.I439V]	A-G		ATC-GTC	Ile-Val	439	chr14:73685908 (+)	AAGAAAGCATTGCCAGCTCTTCCAATCTCC[A/G]TCACCTTTGGGCTTGTTTTCTACTTTGCCA	chr14:73219200 (+)	0.78;HIGH RISK	0.02;DAMAGING	Rogaeva (2001) NEUROLOGY 57, 621
Alzheimer disease, early-onset	PSEN1	5663	Missense	DM	CM109008	rs779296437		[NM_000021.3:c.604A>T] [NP_000012.1:p.I202F]	A-T		ATC-TTC	Ile-Phe	202	chr14:73659407 (+)	GCTGTGGACTACATTACTGTTGCACTCCTG[A/T]TCTGGAATTTTGGTGTGGTGGGAATGATTT	chr14:73192699 (+)		0.01;DAMAGING	Church (2010) NEURO AG 32, 556 e1
Alzheimer disease	PSEN1	5663	Missense	DM	CM981653	rs63751106		[NM_000021.3:c.416T>A] [NP_000012.1:p.M139K]	T-A		ATG-AAG	Met-Lys	139	chr14:73640351 (+)	CCCTGCACTCAATTCTGAATGCTGCCATCA[T/A]GATCAGTGTCATTGTTGTCATGACTATCCT	chr14:73173643 (+)	0.94;VERY HIGH RISK	0.0;DAMAGING	Dumanchin (1998) JMG 35, 672
Alzheimer disease, early-onset	PSEN1	5663	Missense	DM	CM174069			[NM_000021.3:c.251T>C] [NP_000012.1:p.M84T]	T-C		ATG-ACG	Met-Thr	84	chr14:73637668 (+)	CATTGAAATATGGCGCCAAGCATGTGATCA[T/C]GCTCTTTGTCCCTGTGACTCTCTGCATGGT	chr14:73170960 (+)			Lanoiselée (2017) PM 14, 1002270
Alzheimer disease	PSEN1	5663	Missense	DM	CM951067	rs63751106		[NM_000021.3:c.416T>C] [NP_000012.1:p.M139T]	T-C		ATG-ACG	Met-Thr	139	chr14:73640351 (+)	CCCTGCACTCAATTCTGAATGCTGCCATCA[T/C]GATCAGTGTCATTGTTGTCATGACTATCCT	chr14:73173643 (+)	0.63;HIGH RISK	0.0;DAMAGING	Campion (1995) HMG 4, 2373
Alzheimer disease	PSEN1	5663	Missense	DM	CM971252	rs63751024		[NM_000021.3:c.698T>C] [NP_000012.1:p.M233T]	T-C		ATG-ACG	Met-Thr	233	chr14:73659501 (+)	AGGCATATCTCATTATGATTAGTGCCCTCA[T/C]GGCCCTGGTGTTTATCAAGTACCTCCCTGA	chr14:73192793 (+)	0.83;VERY HIGH RISK	0.0;DAMAGING	Kwok (1997) NEURO REP 8, 1537
Alzheimer disease, early-onset	PSEN1	5663	Missense	DM?	CM1616390			[NM_000021.3:c.416T>G] [NP_000012.1:p.M139R]	T-G		ATG-AGG	Met-Arg	139	chr14:73640351 (+)	CCCTGCACTCAATTCTGAATGCTGCCATCA[T/G]GATCAGTGTCATTGTTGTCATGACTATCCT	chr14:73173643 (+)			Zarea (2016) NEUROLOGY 87, 912
Alzheimer disease, early-onset	PSEN1	5663	Missense	DM	CM174786			[NM_000021.3:c.629T>G] [NP_000012.1:p.M210R]	T-G		ATG-AGG	Met-Arg	210	chr14:73659432 (+)	TCCTGATCTGGAATTTTGGTGTGGTGGGAA[T/G]GATTTCCATTCACTGGAAAGGTCCACTTCG	chr14:73192724 (+)			Lanoiselée (2017) PM 14, 1002270
Alzheimer disease	PSEN1	5663	Missense	DM	CM961201	rs63750522		[NM_000021.3:c.417G>A] [NP_000012.1:p.M139I]	G-A		ATG-ATA	Met-Ile	139	chr14:73640352 (+)	CCTGCACTCAATTCTGAATGCTGCCATCAT[G/A]ATCAGTGTCATTGTTGTCATGACTATCCTC	chr14:73173644 (+)	0.71;HIGH RISK	0.14;TOLERATED	Boteva (1996) LANCET 347, 130
Alzheimer disease	PSEN1	5663	Missense	DM	CM961203	rs63750391		[NM_000021.3:c.438G>A] [NP_000012.1:p.M146I]	G-A		ATG-ATA	Met-Ile	146	chr14:73640373 (+)	TGCCATCATGATCAGTGTCATTGTTGTCAT[G/A]ACTATCCTCCTGGTGGTTCTGTATAAATAC	chr14:73173665 (+)	0.77;HIGH RISK	0.0;DAMAGING	Jorgensen (1996) CLIN GENET 50, 281
Alzheimer disease, early-onset	PSEN1	5663	Missense	DM	CM127211			[NM_000021.3:c.699G>A] [NP_000012.1:p.M233I]	G-A		ATG-ATA	Met-Ile	233	chr14:73659502 (+)	GGCATATCTCATTATGATTAGTGCCCTCAT[G/A]GCCCTGGTGTTTATCAAGTACCTCCCTGAA	chr14:73192794 (+)		0.07;TOLERATED	Wallon (2012) JAD 30, 847
Alzheimer disease, early-onset	PSEN1	5663	Missense	DM	CM101596			[NM_000021.3:c.417G>C] [NP_000012.1:p.M139I]	G-C		ATG-ATC	Met-Ile	139	chr14:73640352 (+)	CCTGCACTCAATTCTGAATGCTGCCATCAT[G/C]ATCAGTGTCATTGTTGTCATGACTATCCTC	chr14:73173644 (+)		0.14;TOLERATED	Kim (2010) NS 31, 781
Alzheimer disease	PSEN1	5663	Missense	DM	CM981654	rs63750391		[NM_000021.3:c.438G>C] [NP_000012.1:p.M146I]	G-C		ATG-ATC	Met-Ile	146	chr14:73640373 (+)	TGCCATCATGATCAGTGTCATTGTTGTCAT[G/C]ACTATCCTCCTGGTGGTTCTGTATAAATAC	chr14:73173665 (+)		0.0;DAMAGING	Gustafson (1998) HUM GENET 102, 253
Alzheimer disease, early-onset	PSEN1	5663	Missense	DM	CM174075	rs63751479		[NM_000021.3:c.699G>C] [NP_000012.1:p.M233I]	G-C		ATG-ATC	Met-Ile	233	chr14:73659502 (+)	GGCATATCTCATTATGATTAGTGCCCTCAT[G/C]GCCCTGGTGTTTATCAAGTACCTCCCTGAA	chr14:73192794 (+)			Lanoiselée (2017) PM 14, 1002270
Alzheimer disease	PSEN1	5663	Missense	DM	CM004060	rs63750391		[NM_000021.3:c.438G>T] [NP_000012.1:p.M146I]	G-T		ATG-ATT	Met-Ile	146	chr14:73640373 (+)	TGCCATCATGATCAGTGTCATTGTTGTCAT[G/T]ACTATCCTCCTGGTGGTTCTGTATAAATAC	chr14:73173665 (+)		0.0;DAMAGING	Rogaeva (2001) NEUROLOGY 57, 621
Alzheimer disease	PSEN1	5663	Missense	DM	CM004061	rs63750306		[NM_000021.3:c.436A>C] [NP_000012.1:p.M146L]	A-C		ATG-CTG	Met-Leu	146	chr14:73640371 (+)	GCTGCCATCATGATCAGTGTCATTGTTGTC[A/C]TGACTATCCTCCTGGTGGTTCTGTATAAAT	chr14:73173663 (+)	0.94;VERY HIGH RISK	0.0;DAMAGING	Rogaeva (2001) NEUROLOGY 57, 621
Alzheimer disease	PSEN1	5663	Missense	DM	CM994067	rs63751287		[NM_000021.3:c.697A>C] [NP_000012.1:p.M233L]	A-C		ATG-CTG	Met-Leu	233	chr14:73659500 (+)	CAGGCATATCTCATTATGATTAGTGCCCTC[A/C]TGGCCCTGGTGTTTATCAAGTACCTCCCTG	chr14:73192792 (+)	0.88;VERY HIGH RISK	0.04;DAMAGING	Aldudo (1999) HUM MUT 14, 433
Alzheimer disease	PSEN1	5663	Missense	DM	CM135847			[NM_000021.3:c.250A>G] [NP_000012.1:p.M84V]	A-G		ATG-GTG	Met-Val	84	chr14:73637667 (+)	ACATTGAAATATGGCGCCAAGCATGTGATC[A/G]TGCTCTTTGTCCCTGTGACTCTCTGCATGG	chr14:73170959 (+)			Hooli (2014) MOL PSYCH 19, 676
Alzheimer disease	PSEN1	5663	Missense	DM	CM951068	rs63751037		[NM_000021.3:c.415A>G] [NP_000012.1:p.M139V]	A-G		ATG-GTG	Met-Val	139	chr14:73640350 (+)	GCCCTGCACTCAATTCTGAATGCTGCCATC[A/G]TGATCAGTGTCATTGTTGTCATGACTATCC	chr14:73173642 (+)	0.91;VERY HIGH RISK	0.23;TOLERATED	ADCG (1995) NAT GENET 11, 219
Alzheimer disease	PSEN1	5663	Missense	DM	CM951070	rs63750306		[NM_000021.3:c.436A>G] [NP_000012.1:p.M146V]	A-G		ATG-GTG	Met-Val	146	chr14:73640371 (+)	GCTGCCATCATGATCAGTGTCATTGTTGTC[A/G]TGACTATCCTCCTGGTGGTTCTGTATAAAT	chr14:73173663 (+)	0.78;HIGH RISK	0.0;DAMAGING	ADCG (1995) NAT GENET 11, 219
Alzheimer disease	PSEN1	5663	Missense	DM	CM014376	rs63751287		[NM_000021.3:c.697A>G] [NP_000012.1:p.M233V]	A-G		ATG-GTG	Met-Val	233	chr14:73659500 (+)	CAGGCATATCTCATTATGATTAGTGCCCTC[A/G]TGGCCCTGGTGTTTATCAAGTACCTCCCTG	chr14:73192792 (+)	0.81;VERY HIGH RISK	0.03;DAMAGING	Houlden (2001) NEURO LETT 313, 93
Alzheimer disease	PSEN1	5663	Missense	DM	CM951071	rs63750306		[NM_000021.3:c.436A>T] [NP_000012.1:p.M146L]	A-T		ATG-TTG	Met-Leu	146	chr14:73640371 (+)	GCTGCCATCATGATCAGTGTCATTGTTGTC[A/T]TGACTATCCTCCTGGTGGTTCTGTATAAAT	chr14:73173663 (+)		0.0;DAMAGING	Sherrington (1995) NATURE 375, 754
Alzheimer disease	PSEN1	5663	Missense	DM	CM004071	rs63751287		[NM_000021.3:c.697A>T] [NP_000012.1:p.M233L]	A-T		ATG-TTG	Met-Leu	233	chr14:73659500 (+)	CAGGCATATCTCATTATGATTAGTGCCCTC[A/T]TGGCCCTGGTGTTTATCAAGTACCTCCCTG	chr14:73192792 (+)		0.04;DAMAGING	Rogaeva (2001) NEUROLOGY 57, 621
Alzheimer disease, early-onset	PSEN1	5663	Missense	DM	CM054079	rs63750004		[NM_000021.3:c.428T>A] [NP_000012.1:p.I143N]	T-A		ATT-AAT	Ile-Asn	143	chr14:73640363 (+)	TTCTGAATGCTGCCATCATGATCAGTGTCA[T/A]TGTTGTCATGACTATCCTCCTGGTGGTTCT	chr14:73173655 (+)	0.94;VERY HIGH RISK	0.0;DAMAGING	Raux (2005) JMG 42, 793
Alzheimer disease, early-onset	PSEN1	5663	Missense	DM?	CM174073			[NM_000021.3:c.539T>A] [NP_000012.1:p.I180N]	T-A		ATT-AAT	Ile-Asn	180	chr14:73653619 (+)	CTCTATTGTTGCTGTTCTTTTTTTCATTCA[T/A]TTACTTGGGgtaagttgtgaaatttttggt	chr14:73186911 (+)			Lanoiselée (2017) PM 14, 1002270
Alzheimer disease	PSEN1	5663	Missense	DM	CM951069	rs63750004		[NM_000021.3:c.428T>C] [NP_000012.1:p.I143T]	T-C		ATT-ACT	Ile-Thr	143	chr14:73640363 (+)	TTCTGAATGCTGCCATCATGATCAGTGTCA[T/C]TGTTGTCATGACTATCCTCCTGGTGGTTCT	chr14:73173655 (+)	0.88;VERY HIGH RISK	0.0;DAMAGING	Cruts (1995) HMG 4, 2363
Alzheimer disease	PSEN1	5663	Missense	DM	CM961204	rs63751309		[NM_000021.3:c.638T>C] [NP_000012.1:p.I213T]	T-C		ATT-ACT	Ile-Thr	213	chr14:73659441 (+)	GGAATTTTGGTGTGGTGGGAATGATTTCCA[T/C]TCACTGGAAAGGTCCACTTCGACTCCAGCA	chr14:73192733 (+)	0.96;VERY HIGH RISK	0.0;DAMAGING	Kamino (1996) NEURO LETT 208, 195
Alzheimer disease	PSEN1	5663	Missense	DM	CM033662	rs63751071		[NM_000021.3:c.429T>G] [NP_000012.1:p.I143M]	T-G		ATT-ATG	Ile-Met	143	chr14:73640364 (+)	TCTGAATGCTGCCATCATGATCAGTGTCAT[T/G]GTTGTCATGACTATCCTCCTGGTGGTTCTG	chr14:73173656 (+)	0.73;HIGH RISK	0.0;DAMAGING	Heckmann (2003) BRAIN 127, 133
Alzheimer disease	PSEN1	5663	Missense	DM	CM004069	rs63750861		[NM_000021.3:c.637A>C] [NP_000012.1:p.I213L]	A-C		ATT-CTT	Ile-Leu	213	chr14:73659440 (+)	TGGAATTTTGGTGTGGTGGGAATGATTTCC[A/C]TTCACTGGAAAGGTCCACTTCGACTCCAGC	chr14:73192732 (+)	0.85;VERY HIGH RISK	0.0;DAMAGING	Rogaeva (2001) NEUROLOGY 57, 621
Alzheimer disease	PSEN1	5663	Missense	DM	CM112161			[NM_000021.3:c.427A>G] [NP_000012.1:p.I143V]	A-G		ATT-GTT	Ile-Val	143	chr14:73640362 (+)	ATTCTGAATGCTGCCATCATGATCAGTGTC[A/G]TTGTTGTCATGACTATCCTCCTGGTGGTTC	chr14:73173654 (+)		0.41;TOLERATED	Gallo (2011) JAD 25, 425
Alzheimer disease, early-onset	PSEN1	5663	Missense	DM?	CM1815417	rs199842082		[NM_000021.3:c.679A>G] [NP_000012.1:p.I227V]	A-G		ATT-GTT	Ile-Val	227	chr14:73659482 (+)	GGTCCACTTCGACTCCAGCAGGCATATCTC[A/G]TTATGATTAGTGCCCTCATGGCCCTGGTGT	chr14:73192774 (+)			Koriath (2018) MOL PSYCH epub, epub
Alzheimer disease	PSEN1	5663	Missense	DM	CM961202	rs63750322		[NM_000021.3:c.427A>T] [NP_000012.1:p.I143F]	A-T		ATT-TTT	Ile-Phe	143	chr14:73640362 (+)	ATTCTGAATGCTGCCATCATGATCAGTGTC[A/T]TTGTTGTCATGACTATCCTCCTGGTGGTTC	chr14:73173654 (+)	0.9;VERY HIGH RISK	0.0;DAMAGING	Rossor (1996) LANCET 347, 1560
Alzheimer disease	PSEN1	5663	Missense	DM	CM034891	rs63750861		[NM_000021.3:c.637A>T] [NP_000012.1:p.I213F]	A-T		ATT-TTT	Ile-Phe	213	chr14:73659440 (+)	TGGAATTTTGGTGTGGTGGGAATGATTTCC[A/T]TTCACTGGAAAGGTCCACTTCGACTCCAGC	chr14:73192732 (+)	0.82;VERY HIGH RISK	0.0;DAMAGING	Zekanowski (2003) EXP NEUROL 184, 991
Alzheimer disease	PSEN1	5663	Missense	DM	CM030701	rs63749970		[NM_000021.3:c.685A>T] [NP_000012.1:p.I229F]	A-T		ATT-TTT	Ile-Phe	229	chr14:73659488 (+)	CTTCGACTCCAGCAGGCATATCTCATTATG[A/T]TTAGTGCCCTCATGGCCCTGGTGTTTATCA	chr14:73192780 (+)	0.82;VERY HIGH RISK	0.0;DAMAGING	Janssen (2003) NEUROLOGY 60, 235
Alzheimer disease	PSEN1	5663	Missense	DM	CM134482			[NM_000021.3:c.392A>G] [NP_000012.1:p.H131R]	A-G		CAC-CGC	His-Arg	131	chr14:73640327 (+)	ATACCGAGACTGTGGGCCAGAGAGCCCTGC[A/G]CTCAATTCTGAATGCTGCCATCATGATCAG	chr14:73173619 (+)			Ikeda (2013) AMYLOID 20, 107
Alzheimer disease	PSEN1	5663	Missense	DM?	CM083051			[NM_000021.3:c.640C>G] [NP_000012.1:p.H214D]	C-G		CAC-GAC	His-Asp	214	chr14:73659443 (+)	AATTTTGGTGTGGTGGGAATGATTTCCATT[C/G]ACTGGAAAGGTCCACTTCGACTCCAGCAGG	chr14:73192735 (+)		0.01;DAMAGING	Guerreiro (2010) NEURO AG 31, 725
Alzheimer disease, early-onset	PSEN1	5663	Missense	DM	CM054082	rs63751003		[NM_000021.3:c.640C>T] [NP_000012.1:p.H214Y]	C-T		CAC-TAC	His-Tyr	214	chr14:73659443 (+)	AATTTTGGTGTGGTGGGAATGATTTCCATT[C/T]ACTGGAAAGGTCCACTTCGACTCCAGCAGG	chr14:73192735 (+)	0.84;VERY HIGH RISK	0.0;DAMAGING	Raux (2005) JMG 42, 793
Alzheimer disease	PSEN1	5663	Missense	DM	CM034292	rs63751072		[NM_000021.3:c.666G>C] [NP_000012.1:p.Q222H]	G-C		CAG-CAC	Gln-His	222	chr14:73659469 (+)	CATTCACTGGAAAGGTCCACTTCGACTCCA[G/C]CAGGCATATCTCATTATGATTAGTGCCCTC	chr14:73192761 (+)	0.79;HIGH RISK	0.0;DAMAGING	Miklossy (2003) NEURO AG 24, 655
Alzheimer disease	PSEN1	5663	Missense	DM	CM1313741			[NM_000021.3:c.665A>C] [NP_000012.1:p.Q222P]	A-C		CAG-CCG	Gln-Pro	222	chr14:73659468 (+)	CCATTCACTGGAAAGGTCCACTTCGACTCC[A/C]GCAGGCATATCTCATTATGATTAGTGCCCT	chr14:73192760 (+)			Scahill (2013) JAD 35, 199
Alzheimer disease	PSEN1	5663	Missense	DM	CM004070	rs63750009		[NM_000021.3:c.665A>G] [NP_000012.1:p.Q222R]	A-G		CAG-CGG	Gln-Arg	222	chr14:73659468 (+)	CCATTCACTGGAAAGGTCCACTTCGACTCC[A/G]GCAGGCATATCTCATTATGATTAGTGCCCT	chr14:73192760 (+)	0.95;VERY HIGH RISK	0.0;DAMAGING	Rogaeva (2001) NEUROLOGY 57, 621
Alzheimer disease, early-onset & spastic paraparesis	PSEN1	5663	Missense	DM	CM101451			[NM_000021.3:c.668A>G] [NP_000012.1:p.Q223R]	A-G		CAG-CGG	Gln-Arg	223	chr14:73659471 (+)	TTCACTGGAAAGGTCCACTTCGACTCCAGC[A/G]GGCATATCTCATTATGATTAGTGCCCTCAT	chr14:73192763 (+)	0.79;HIGH RISK	0.0;DAMAGING	Uttner (2010) EJ NEUROL 17, 631
Alzheimer disease, early-onset	PSEN1	5663	Missense	DM	CM129496			[NM_000021.3:c.488A>C] [NP_000012.1:p.H163P]	A-C		CAT-CCT	His-Pro	163	chr14:73653568 (+)	tattgaaatgctttcttttctagGTCATCC[A/C]TGCCTGGCTTATTATATCATCTCTATTGTT	chr14:73186860 (+)		0.0;DAMAGING	Kim (2012) NEURO LETT 530, 109
Alzheimer disease	PSEN1	5663	Missense	DM	CM951072	rs63750590		[NM_000021.3:c.488A>G] [NP_000012.1:p.H163R]	A-G		CAT-CGT	His-Arg	163	chr14:73653568 (+)	tattgaaatgctttcttttctagGTCATCC[A/G]TGCCTGGCTTATTATATCATCTCTATTGTT	chr14:73186860 (+)	0.79;HIGH RISK	0.1;TOLERATED	Sherrington (1995) NATURE 375, 754
Alzheimer disease	PSEN1	5663	Missense	DM	CM951073	rs63749885		[NM_000021.3:c.487C>T] [NP_000012.1:p.H163Y]	C-T		CAT-TAT	His-Tyr	163	chr14:73653567 (+)	atattgaaatgctttcttttctagGTCATC[C/T]ATGCCTGGCTTATTATATCATCTCTATTGT	chr14:73186859 (+)	0.78;HIGH RISK	0.22;TOLERATED	ADCG (1995) NAT GENET 11, 219
Alzheimer disease, early-onset	PSEN1	5663	Missense	DM	CM174072			[NM_000021.3:c.350C>A] [NP_000012.1:p.P117Q]	C-A		CCA-CAA	Pro-Gln	117	chr14:73640285 (+)	tgtgtttgttttattgtagAATCTATACCC[C/A]ATTCACAGAAGATACCGAGACTGTGGGCCA	chr14:73173577 (+)			Lanoiselée (2017) PM 14, 1002270
Alzheimer disease	PSEN1	5663	Missense	DM	CM981661	rs121917808		[NM_000021.3:c.1307C>A] [NP_000012.1:p.P436Q]	C-A		CCA-CAA	Pro-Gln	436	chr14:73685900 (+)	CCATTTTCAAGAAAGCATTGCCAGCTCTTC[C/A]AATCTCCATCACCTTTGGGCTTGTTTTCTA	chr14:73219192 (+)	0.99;VERY HIGH RISK	0.0;DAMAGING	Taddei (1998) NEURO REP 9, 3335
Alzheimer disease	PSEN1	5663	Missense	DM	CM034890	rs63749805		[NM_000021.3:c.350C>G] [NP_000012.1:p.P117R]	C-G		CCA-CGA	Pro-Arg	117	chr14:73640285 (+)	tgtgtttgttttattgtagAATCTATACCC[C/G]ATTCACAGAAGATACCGAGACTGTGGGCCA	chr14:73173577 (+)	0.94;VERY HIGH RISK	0.0;DAMAGING	Zekanowski (2003) EXP NEUROL 184, 991
Alzheimer disease	PSEN1	5663	Missense	DM	CM981651	rs63749805		[NM_000021.3:c.350C>T] [NP_000012.1:p.P117L]	C-T		CCA-CTA	Pro-Leu	117	chr14:73640285 (+)	tgtgtttgttttattgtagAATCTATACCC[C/T]ATTCACAGAAGATACCGAGACTGTGGGCCA	chr14:73173577 (+)	0.87;VERY HIGH RISK	0.0;DAMAGING	Wisniewski (1998) NEURO REP 9, 217
Alzheimer disease	PSEN1	5663	Missense	DM	CM1212537	rs140064975		[NM_000021.3:c.653C>T] [NP_000012.1:p.P218L]	C-T		CCA-CTA	Pro-Leu	218	chr14:73659456 (+)	TGGGAATGATTTCCATTCACTGGAAAGGTC[C/T]ACTTCGACTCCAGCAGGCATATCTCATTAT	chr14:73192748 (+)		0.0;DAMAGING	Wojtas (2012) AJND 1, 107
Alzheimer disease	PSEN1	5663	Missense	DM	CM033803	rs63750779		[NM_000021.3:c.800C>T] [NP_000012.1:p.P267L]	C-T		CCA-CTA	Pro-Leu	267	chr14:73664769 (+)	ATTTAGTGGCTGTTTTGTGTCCGAAAGGTC[C/T]ACTTCGTATGCTGGTTGAAACAGCTCAGGA	chr14:73198061 (+)	0.96;VERY HIGH RISK	0.0;DAMAGING	Kowalska (2003) JAG 44, 231
Alzheimer disease	PSEN1	5663	Missense	DM	CM024732	rs63750863		[NM_000021.3:c.851C>T] [NP_000012.1:p.P284L]	C-T		CCA-CTA	Pro-Leu	284	chr14:73664820 (+)	CAGCTCAGGAGAGAAATGAAACGCTTTTTC[C/T]AGCTCTCATTTACTCCTgtaagtatttgag	chr14:73198112 (+)	0.96;VERY HIGH RISK	0.0;DAMAGING	Tabira (2002) JNR 70, 367
Alzheimer disease, ataxic variant	PSEN1	5663	Missense	DM	CM081762			[NM_000021.3:c.349C>G] [NP_000012.1:p.P117A]	C-G		CCA-GCA	Pro-Ala	117	chr14:73640284 (+)	ttgtgtttgttttattgtagAATCTATACC[C/G]CATTCACAGAAGATACCGAGACTGTGGGCC	chr14:73173576 (+)	0.83;VERY HIGH RISK	0.03;DAMAGING	Anheim (2007) JNNP 78, 1414
Alzheimer disease	PSEN1	5663	Missense	DM	CM162143			[NM_000021.3:c.799C>G] [NP_000012.1:p.P267A]	C-G		CCA-GCA	Pro-Ala	267	chr14:73664768 (+)	gATTTAGTGGCTGTTTTGTGTCCGAAAGGT[C/G]CACTTCGTATGCTGGTTGAAACAGCTCAGG	chr14:73198060 (+)			Ringman (2016) JNEN 75, 284
Alzheimer disease	PSEN1	5663	Missense	DM	CM024731	rs63750550		[NM_000021.3:c.349C>T] [NP_000012.1:p.P117S]	C-T		CCA-TCA	Pro-Ser	117	chr14:73640284 (+)	ttgtgtttgttttattgtagAATCTATACC[C/T]CATTCACAGAAGATACCGAGACTGTGGGCC	chr14:73173576 (+)	0.96;VERY HIGH RISK	0.01;DAMAGING	Dowjat (2002) NEURO AG 23, S219
Alzheimer disease	PSEN1	5663	Missense	DM	CM951079	rs63751229		[NM_000021.3:c.799C>T] [NP_000012.1:p.P267S]	C-T		CCA-TCA	Pro-Ser	267	chr14:73664768 (+)	gATTTAGTGGCTGTTTTGTGTCCGAAAGGT[C/T]CACTTCGTATGCTGGTTGAAACAGCTCAGG	chr14:73198060 (+)	0.97;VERY HIGH RISK	0.0;DAMAGING	ADCG (1995) NAT GENET 11, 219
Alzheimer disease	PSEN1	5663	Missense	DM	CM991078	rs63749925		[NM_000021.3:c.1306C>T] [NP_000012.1:p.P436S]	C-T		CCA-TCA	Pro-Ser	436	chr14:73685899 (+)	GCCATTTTCAAGAAAGCATTGCCAGCTCTT[C/T]CAATCTCCATCACCTTTGGGCTTGTTTTCT	chr14:73219191 (+)	0.99;VERY HIGH RISK	0.0;DAMAGING	Palmer (1999) HUM MUT 13, 256
Alzheimer disease	PSEN1	5663	Missense	DM	CM951078	rs63750301		[NM_000021.3:c.791C>T] [NP_000012.1:p.P264L]	C-T		CCG-CTG	Pro-Leu	264	chr14:73664760 (+)	tttttctagATTTAGTGGCTGTTTTGTGTC[C/T]GAAAGGTCCACTTCGTATGCTGGTTGAAAC	chr14:73198052 (+)	0.95;VERY HIGH RISK	0.0;DAMAGING	Campion (1995) HMG 4, 2373
Alzheimer disease, early-onset	PSEN1	5663	Missense	DM	CM174070			[NM_000021.3:c.263C>A] [NP_000012.1:p.P88H]	C-A		CCT-CAT	Pro-His	88	chr14:73637680 (+)	GCGCCAAGCATGTGATCATGCTCTTTGTCC[C/A]TGTGACTCTCTGCATGGTGGTGGTCGTGGC	chr14:73170972 (+)			Lanoiselée (2017) PM 14, 1002270
Alzheimer disease, early-onset	PSEN1	5663	Missense	DM	CM178929			[NM_000021.3:c.263C>T] [NP_000012.1:p.P88L]	C-T		CCT-CTT	Pro-Leu	88	chr14:73637680 (+)	GCGCCAAGCATGTGATCATGCTCTTTGTCC[C/T]TGTGACTCTCTGCATGGTGGTGGTCGTGGC	chr14:73170972 (+)			Liu (2017) JAD 58, 1035
Alzheimer disease	PSEN1	5663	Missense	DM	CM004074	rs63751174		[NM_000021.3:c.1073G>A] [NP_000012.1:p.R358Q]	G-A		CGA-CAA	Arg-Gln	358	chr14:73678594 (+)	TAGGGCCTCATCGCTCTACACCTGAGTCAC[G/A]AGCTGCTGTCCAGGAACTTTCCAGCAGTAT	chr14:73211886 (+)	0.43;MEDIUM RISK	0.09;TOLERATED	Rogaeva (2001) NEUROLOGY 57, 621
Alzheimer disease	PSEN1	5663	Missense	DM?	CM163476			[NM_000021.3:c.659G>C] [NP_000012.1:p.R220P]	G-C		CGA-CCA	Arg-Pro	220	chr14:73659462 (+)	TGATTTCCATTCACTGGAAAGGTCCACTTC[G/C]ACTCCAGCAGGCATATCTCATTATGATTAG	chr14:73192754 (+)			Piccoli (2016) NEURO AG 40, 192.e7
Alzheimer disease, early-onset	PSEN1	5663	Missense	DM	CM151735	rs571825723		[NM_000021.3:c.1054C>T] [NP_000012.1:p.R352C]	C-T		CGC-TGC	Arg-Cys	352	chr14:73678575 (+)	GCCCAGAGGGACAGTCATCTAGGGCCTCAT[C/T]GCTCTACACCTGAGTCACGAGCTGCTGTCC	chr14:73211867 (+)			Jiang (2015) NEURO AG 36, 1602.e3
Alzheimer disease	PSEN1	5663	Missense	DM?	CM004059	rs63750592		[NM_000021.3:c.104G>A] [NP_000012.1:p.R35Q]	G-A		CGG-CAG	Arg-Gln	35	chr14:73637521 (+)	tcttgtgcttatagAATGACAATAGAGAAC[G/A]GCAGGAGCACAACGACAGACGGAGCCTTGG	chr14:73170813 (+)	0.21;LOW RISK	0.6;TOLERATED	Rogaeva (2001) NEUROLOGY 57, 621
Alzheimer disease, early-onset	PSEN1	5663	Missense	DM?	CM124564	rs200646139		[NM_000021.3:c.323G>A] [NP_000012.1:p.R108Q]	G-A		CGG-CAG	Arg-Gln	108	chr14:73637740 (+)	CTACCATTAAGTCAGTCAGCTTTTATACCC[G/A]GAAGGATGGGCAGCTgtacgtatgagtttt	chr14:73171032 (+)		0.52;TOLERATED	Dobricic (2012) NEURO AG 33, 1481.e7
Alzheimer disease	PSEN1	5663	Missense	DM?	CM1815419			[NM_000021.3:c.125G>T] [NP_000012.1:p.R42L]	G-T		CGG-CTG	Arg-Leu	42	chr14:73637542 (+)	ATAGAGAACGGCAGGAGCACAACGACAGAC[G/T]GAGCCTTGGCCACCCTGAGCCATTATCTAA	chr14:73170834 (+)			Koriath (2018) MOL PSYCH epub, epub
Alzheimer disease	PSEN1	5663	Missense	DM	CM971254	rs63750900		[NM_000021.3:c.806G>A] [NP_000012.1:p.R269H]	G-A		CGT-CAT	Arg-His	269	chr14:73664775 (+)	TGGCTGTTTTGTGTCCGAAAGGTCCACTTC[G/A]TATGCTGGTTGAAACAGCTCAGGAGAGAAA	chr14:73198067 (+)	0.97;VERY HIGH RISK	0.0;DAMAGING	Gomez-Isla (1997) ANN NEUROL 41, 809
Alzheimer disease	PSEN1	5663	Missense	DM	CM961207	rs63751019		[NM_000021.3:c.805C>G] [NP_000012.1:p.R269G]	C-G		CGT-GGT	Arg-Gly	269	chr14:73664774 (+)	GTGGCTGTTTTGTGTCCGAAAGGTCCACTT[C/G]GTATGCTGGTTGAAACAGCTCAGGAGAGAA	chr14:73198066 (+)	0.96;VERY HIGH RISK	0.0;DAMAGING	Perez-Tur (1996) NEURO DEG 5, 207
Alzheimer disease	PSEN1	5663	Missense	DM	CM055497	rs63751399		[NM_000021.3:c.338T>A] [NP_000012.1:p.L113Q]	T-A		CTA-CAA	Leu-Gln	113	chr14:73637755 (+)	TCAGCTTTTATACCCGGAAGGATGGGCAGC[T/A]gtacgtatgagttttgttttattattctca	chr14:73171047 (+)	0.88;VERY HIGH RISK	0.0;DAMAGING	Finckh (2005) NEUROGENET 6, 85
Alzheimer disease	PSEN1	5663	Missense	DM	CM981656	rs63750963		[NM_000021.3:c.512T>C] [NP_000012.1:p.L171P]	T-C		CTA-CCA	Leu-Pro	171	chr14:73653592 (+)	TCATCCATGCCTGGCTTATTATATCATCTC[T/C]ATTGTTGCTGTTCTTTTTTTCATTCATTTA	chr14:73186884 (+)	0.9;VERY HIGH RISK	0.0;DAMAGING	Ramirez-Duenas (1998) ANN GENET 41, 149
Alzheimer disease, early-onset	PSEN1	5663	Missense	DM	CM054080	rs63751032		[NM_000021.3:c.1271T>A] [NP_000012.1:p.L424H]	T-A		CTC-CAC	Leu-His	424	chr14:73685864 (+)	ctccacagGGTTTGTGCCTTACATTATTAC[T/A]CCTTGCCATTTTCAAGAAAGCATTGCCAGC	chr14:73219156 (+)	0.87;VERY HIGH RISK	0.0;DAMAGING	Raux (2005) JMG 42, 793
Alzheimer disease	PSEN1	5663	Missense	DM	CM043330	rs63750599		[NM_000021.3:c.254T>C] [NP_000012.1:p.L85P]	T-C		CTC-CCC	Leu-Pro	85	chr14:73637671 (+)	TGAAATATGGCGCCAAGCATGTGATCATGC[T/C]CTTTGTCCCTGTGACTCTCTGCATGGTGGT	chr14:73170963 (+)	0.96;VERY HIGH RISK	0.0;DAMAGING	Ataka (2004) ARCH NEUR 61, 1773
Alzheimer disease, early-onset	PSEN1	5663	Missense	DM	CM177747			[NM_000021.3:c.695T>C] [NP_000012.1:p.L232P]	T-C		CTC-CCC	Leu-Pro	232	chr14:73659498 (+)	AGCAGGCATATCTCATTATGATTAGTGCCC[T/C]CATGGCCCTGGTGTTTATCAAGTACCTCCC	chr14:73192790 (+)			Park (2017) NEURO AG 56, 212.e11
Alzheimer disease, early-onset	PSEN1	5663	Missense	DM	CM145184			[NM_000021.3:c.743T>C] [NP_000012.1:p.L248P]	T-C		CTC-CCC	Leu-Pro	248	chr14:73659546 (+)	TCAAGTACCTCCCTGAATGGACTGCGTGGC[T/C]CATCTTGGCTGTGATTTCAGTATATGgtaa	chr14:73192838 (+)			Jiao (2014) NEURO AG 35, 1957.e1
Alzheimer disease, early-onset	PSEN1	5663	Missense	DM	CM076446			[NM_000021.3:c.857T>C] [NP_000012.1:p.L286P]	T-C		CTC-CCC	Leu-Pro	286	chr14:73664826 (+)	AGGAGAGAAATGAAACGCTTTTTCCAGCTC[T/C]CATTTACTCCTgtaagtatttgagaaggat	chr14:73198118 (+)	0.98;VERY HIGH RISK	0.0;DAMAGING	Sanchez-Valle (2007) EJ NEUROL 14, 1409
Alzheimer disease	PSEN1	5663	Missense	DM	CM043771	rs63749961		[NM_000021.3:c.677T>G] [NP_000012.1:p.L226R]	T-G		CTC-CGC	Leu-Arg	226	chr14:73659480 (+)	AAGGTCCACTTCGACTCCAGCAGGCATATC[T/G]CATTATGATTAGTGCCCTCATGGCCCTGGT	chr14:73192772 (+)	0.95;VERY HIGH RISK	0.0;DAMAGING	Coleman (2004) NEURO LETT 364, 139
Alzheimer disease, early-onset	PSEN1	5663	Missense	DM	CM174788			[NM_000021.3:c.722T>G] [NP_000012.1:p.L241R]	T-G		CTC-CGC	Leu-Arg	241	chr14:73659525 (+)	CCCTCATGGCCCTGGTGTTTATCAAGTACC[T/G]CCCTGAATGGACTGCGTGGCTCATCTTGGC	chr14:73192817 (+)			Lanoiselée (2017) PM 14, 1002270
Alzheimer disease	PSEN1	5663	Missense	DM?	CM083050			[NM_000021.3:c.743T>G] [NP_000012.1:p.L248R]	T-G		CTC-CGC	Leu-Arg	248	chr14:73659546 (+)	TCAAGTACCTCCCTGAATGGACTGCGTGGC[T/G]CATCTTGGCTGTGATTTCAGTATATGgtaa	chr14:73192838 (+)		0.03;DAMAGING	Guerreiro (2010) NEURO AG 31, 725
Alzheimer disease, early-onset & spastic paraparesis	PSEN1	5663	Missense	DM	CM099740			[NM_000021.3:c.857T>G] [NP_000012.1:p.L286R]	T-G		CTC-CGC	Leu-Arg	286	chr14:73664826 (+)	AGGAGAGAAATGAAACGCTTTTTCCAGCTC[T/G]CATTTACTCCTgtaagtatttgagaaggat	chr14:73198118 (+)	0.82;VERY HIGH RISK	0.0;DAMAGING	Wu (2009) JNNP 80, 115
Alzheimer disease	PSEN1	5663	Missense	DM	CM004078	rs63751032		[NM_000021.3:c.1271T>G] [NP_000012.1:p.L424R]	T-G		CTC-CGC	Leu-Arg	424	chr14:73685864 (+)	ctccacagGGTTTGTGCCTTACATTATTAC[T/G]CCTTGCCATTTTCAAGAAAGCATTGCCAGC	chr14:73219156 (+)	0.94;VERY HIGH RISK	0.0;DAMAGING	Tandon (2000) CURON 13, 377
Alzheimer disease	PSEN1	5663	Missense	DM	CM951083	rs63751235		[NM_000021.3:c.856C>G] [NP_000012.1:p.L286V]	C-G		CTC-GTC	Leu-Val	286	chr14:73664825 (+)	CAGGAGAGAAATGAAACGCTTTTTCCAGCT[C/G]TCATTTACTCCTgtaagtatttgagaagga	chr14:73198117 (+)	0.95;VERY HIGH RISK	0.0;DAMAGING	Sherrington (1995) NATURE 375, 754
Alzheimer disease, early-onset	PSEN1	5663	Missense	DM	CM068519			[NM_000021.3:c.1270C>T] [NP_000012.1:p.L424F]	C-T		CTC-TTC	Leu-Phe	424	chr14:73685863 (+)	tctccacagGGTTTGTGCCTTACATTATTA[C/T]TCCTTGCCATTTTCAAGAAAGCATTGCCAG	chr14:73219155 (+)	0.71;HIGH RISK	0.0;DAMAGING	Mehrabian (2006) EJ NEUROL 13S2, 41
Alzheimer disease	PSEN1	5663	Missense	DM	CM994550			[NM_000021.3:c.400C>A] [NP_000012.1:p.L134M]	C-A		CTG-ATG	Leu-Met	134	chr14:73640335 (+)	ACTGTGGGCCAGAGAGCCCTGCACTCAATT[C/A]TGAATGCTGCCATCATGATCAGTGTCATTG	chr14:73173627 (+)	0.59;MEDIUM RISK	0.12;TOLERATED	Ma (1999) ZYXYCXZZ 16, 349
Alzheimer disease	PSEN1	5663	Missense	DM	CM024145	rs63751144		[NM_000021.3:c.520C>A] [NP_000012.1:p.L174M]	C-A		CTG-ATG	Leu-Met	174	chr14:73653600 (+)	GCCTGGCTTATTATATCATCTCTATTGTTG[C/A]TGTTCTTTTTTTCATTCATTTACTTGGGgt	chr14:73186892 (+)	0.89;VERY HIGH RISK	0.0;DAMAGING	Bertoli Avella (2002) NEUROGENET 4, 97
Alzheimer disease, early-onset	PSEN1	5663	Missense	DM?	CM127208			[NM_000021.3:c.449T>C] [NP_000012.1:p.L150P]	T-C		CTG-CCG	Leu-Pro	150	chr14:73640384 (+)	TCAGTGTCATTGTTGTCATGACTATCCTCC[T/C]GGTGGTTCTGTATAAATACAGGTGCTATAA	chr14:73173676 (+)		0.0;DAMAGING	Wallon (2012) JAD 30, 847
Alzheimer disease	PSEN1	5663	Missense	DM	CM961205	rs63749835		[NM_000021.3:c.704T>C] [NP_000012.1:p.L235P]	T-C		CTG-CCG	Leu-Pro	235	chr14:73659507 (+)	ATCTCATTATGATTAGTGCCCTCATGGCCC[T/C]GGTGTTTATCAAGTACCTCCCTGAATGGAC	chr14:73192799 (+)	0.92;VERY HIGH RISK	0.0;DAMAGING	Campion (1996) NEURO REP 7, 1582
Alzheimer disease	PSEN1	5663	Missense	DM	CM003617	rs63750218		[NM_000021.3:c.1175T>C] [NP_000012.1:p.L392P]	T-C		CTG-CCG	Leu-Pro	392	chr14:73683879 (+)	GATTGGGAGATTTCATTTTCTACAGTGTTC[T/C]GGTTGGTAAAGCCTCAGCAACAGCCAGTGG	chr14:73217171 (+)	0.95;VERY HIGH RISK	0.0;DAMAGING	Tedde (2000) NEUROLOGY 55, 1590
Alzheimer disease	PSEN1	5663	Missense	DM	CM045192	rs63751025		[NM_000021.3:c.521T>G] [NP_000012.1:p.L174R]	T-G		CTG-CGG	Leu-Arg	174	chr14:73653601 (+)	CCTGGCTTATTATATCATCTCTATTGTTGC[T/G]GTTCTTTTTTTCATTCATTTACTTGGGgta	chr14:73186893 (+)	0.94;VERY HIGH RISK	0.0;DAMAGING	Klunemann (2004) ADAD 18, 256
Alzheimer disease, early-onset	PSEN1	5663	Missense	DM	CM112955			[NM_000021.3:c.704T>G] [NP_000012.1:p.L235R]	T-G		CTG-CGG	Leu-Arg	235	chr14:73659507 (+)	ATCTCATTATGATTAGTGCCCTCATGGCCC[T/G]GGTGTTTATCAAGTACCTCCCTGAATGGAC	chr14:73192799 (+)		0.0;DAMAGING	Antonell (2011) NEURO LETT 496, 40
Alzheimer disease	PSEN1	5663	Missense	DM	CM003612	rs63751441		[NM_000021.3:c.457C>G] [NP_000012.1:p.L153V]	C-G		CTG-GTG	Leu-Val	153	chr14:73640392 (+)	ATTGTTGTCATGACTATCCTCCTGGTGGTT[C/G]TGTATAAATACAGGTGCTATAAGgtgagca	chr14:73173684 (+)	0.93;VERY HIGH RISK	0.0;DAMAGING	Raux (2000) HUM MUT 16, 95
Alzheimer disease	PSEN1	5663	Missense	DM	CM030702	rs63751130		[NM_000021.3:c.703C>G] [NP_000012.1:p.L235V]	C-G		CTG-GTG	Leu-Val	235	chr14:73659506 (+)	TATCTCATTATGATTAGTGCCCTCATGGCC[C/G]TGGTGTTTATCAAGTACCTCCCTGAATGGA	chr14:73192798 (+)	0.67;HIGH RISK	0.0;DAMAGING	Janssen (2003) NEUROLOGY 60, 235
Alzheimer disease	PSEN1	5663	Missense	DM	CM034893	rs63750886		[NM_000021.3:c.811C>G] [NP_000012.1:p.L271V]	C-G		CTG-GTG	Leu-Val	271	chr14:73664780 (+)	GTTTTGTGTCCGAAAGGTCCACTTCGTATG[C/G]TGGTTGAAACAGCTCAGGAGAGAAATGAAA	chr14:73198072 (+)	0.85;VERY HIGH RISK	0.0;DAMAGING	Kwok (2003) JBC 278, 6748
Alzheimer disease	PSEN1	5663	Missense	DM	CM951085	rs63751416		[NM_000021.3:c.1174C>G] [NP_000012.1:p.L392V]	C-G		CTG-GTG	Leu-Val	392	chr14:73683878 (+)	GGATTGGGAGATTTCATTTTCTACAGTGTT[C/G]TGGTTGGTAAAGCCTCAGCAACAGCCAGTG	chr14:73217170 (+)	0.94;VERY HIGH RISK	0.0;DAMAGING	Rogaev (1995) NATURE 376, 775
Alzheimer disease, early-onset	PSEN1	5663	Missense	DM	CM055498	rs63750265		[NM_000021.3:c.497T>A] [NP_000012.1:p.L166H]	T-A		CTT-CAT	Leu-His	166	chr14:73653577 (+)	gctttcttttctagGTCATCCATGCCTGGC[T/A]TATTATATCATCTCTATTGTTGCTGTTCTT	chr14:73186869 (+)	0.96;VERY HIGH RISK	0.0;DAMAGING	Pantieri (2005) NS 26, 349
Alzheimer disease	PSEN1	5663	Missense	DM	CM043770	rs63750265		[NM_000021.3:c.497T>C] [NP_000012.1:p.L166P]	T-C		CTT-CCT	Leu-Pro	166	chr14:73653577 (+)	gctttcttttctagGTCATCCATGCCTGGC[T/C]TATTATATCATCTCTATTGTTGCTGTTCTT	chr14:73186869 (+)	0.96;VERY HIGH RISK	0.01;DAMAGING	Moehlmann (2004) PNAS 99, 8025
Alzheimer disease	PSEN1	5663	Missense	DM	CM992963	rs63750761		[NM_000021.3:c.656T>C] [NP_000012.1:p.L219P]	T-C		CTT-CCT	Leu-Pro	219	chr14:73659459 (+)	GAATGATTTCCATTCACTGGAAAGGTCCAC[T/C]TCGACTCCAGCAGGCATATCTCATTATGAT	chr14:73192751 (+)	0.92;VERY HIGH RISK	0.0;DAMAGING	Smith (1999) NEURO REP 10, 503
Alzheimer disease	PSEN1	5663	Missense	DM	CM003614	rs63750265		[NM_000021.3:c.497T>G] [NP_000012.1:p.L166R]	T-G		CTT-CGT	Leu-Arg	166	chr14:73653577 (+)	gctttcttttctagGTCATCCATGCCTGGC[T/G]TATTATATCATCTCTATTGTTGCTGTTCTT	chr14:73186869 (+)	0.95;VERY HIGH RISK	0.0;DAMAGING	Ezquerra (2000) ARCH NEUR 57, 485
Alzheimer disease	PSEN1	5663	Missense	DM	CM134483			[NM_000021.3:c.656T>G] [NP_000012.1:p.L219R]	T-G		CTT-CGT	Leu-Arg	219	chr14:73659459 (+)	GAATGATTTCCATTCACTGGAAAGGTCCAC[T/G]TCGACTCCAGCAGGCATATCTCATTATGAT	chr14:73192751 (+)			Ikeda (2013) AMYLOID 20, 107
Alzheimer disease	PSEN1	5663	Missense	DM	CM981659	rs63750050		[NM_000021.3:c.845T>G] [NP_000012.1:p.L282R]	T-G		CTT-CGT	Leu-Arg	282	chr14:73664814 (+)	TTGAAACAGCTCAGGAGAGAAATGAAACGC[T/G]TTTTCCAGCTCTCATTTACTCCTgtaagta	chr14:73198106 (+)	0.93;VERY HIGH RISK	0.0;DAMAGING	Aldudo (1998) NEURO LETT 240, 174
Alzheimer disease	PSEN1	5663	Missense	DM	CM073284	rs63750802		[NM_000021.3:c.1259T>G] [NP_000012.1:p.L420R]	T-G		CTT-CGT	Leu-Arg	420	chr14:73685852 (+)	ctttcccatcttctccacagGGTTTGTGCC[T/G]TACATTATTACTCCTTGCCATTTTCAAGAA	chr14:73219144 (+)	0.95;VERY HIGH RISK	0.0;DAMAGING	Shrimpton (2007) NEUROP 27, 228
Alzheimer disease, early-onset	PSEN1	5663	Missense	DM	CM146946			[NM_000021.3:c.496C>G] [NP_000012.1:p.L166V]	C-G		CTT-GTT	Leu-Val	166	chr14:73653576 (+)	tgctttcttttctagGTCATCCATGCCTGG[C/G]TTATTATATCATCTCTATTGTTGCTGTTCT	chr14:73186868 (+)			Sassi (2014) NEURO AG 35, 2422.e13
Alzheimer disease	PSEN1	5663	Missense	DM	CM014377	rs63749937		[NM_000021.3:c.844C>G] [NP_000012.1:p.L282V]	C-G		CTT-GTT	Leu-Val	282	chr14:73664813 (+)	GTTGAAACAGCTCAGGAGAGAAATGAAACG[C/G]TTTTTCCAGCTCTCATTTACTCCTgtaagt	chr14:73198105 (+)	0.62;HIGH RISK	0.07;TOLERATED	Dermaut (2001) BRAIN 124, 2383
Alzheimer disease	PSEN1	5663	Missense	DM	CM045311	rs63750687		[NM_000021.3:c.1141C>G] [NP_000012.1:p.L381V]	C-G		CTT-GTT	Leu-Val	381	chr14:73683845 (+)	tgtaacctttcctttttagGGGGAGTAAAA[C/G]TTGGATTGGGAGATTTCATTTTCTACAGTG	chr14:73217137 (+)	0.97;VERY HIGH RISK	0.01;DAMAGING	Dintchov (2009) AJADOD 24, 404
Alzheimer disease	PSEN1	5663	Missense	DM	CM003615	rs63749987		[NM_000021.3:c.655C>T] [NP_000012.1:p.L219F]	C-T		CTT-TTT	Leu-Phe	219	chr14:73659458 (+)	GGAATGATTTCCATTCACTGGAAAGGTCCA[C/T]TTCGACTCCAGCAGGCATATCTCATTATGA	chr14:73192750 (+)	0.92;VERY HIGH RISK	0.0;DAMAGING	Terreni (2000) LSDB039 AB
Alzheimer disease	PSEN1	5663	Missense	DM	CM095182			[NM_000021.3:c.844C>T] [NP_000012.1:p.L282F]	C-T		CTT-TTT	Leu-Phe	282	chr14:73664813 (+)	GTTGAAACAGCTCAGGAGAGAAATGAAACG[C/T]TTTTTCCAGCTCTCATTTACTCCTgtaagt	chr14:73198105 (+)	0.92;VERY HIGH RISK	0.0;DAMAGING	Hamaguchi (2009) J NEUROL 256, 1575
Alzheimer disease	PSEN1	5663	Missense	DM	CM004079	rs63750001		[NM_000021.3:c.1303C>T] [NP_000012.1:p.L435F]	C-T		CTT-TTT	Leu-Phe	435	chr14:73685896 (+)	CTTGCCATTTTCAAGAAAGCATTGCCAGCT[C/T]TTCCAATCTCCATCACCTTTGGGCTTGTTT	chr14:73219188 (+)	0.96;VERY HIGH RISK	0.0;DAMAGING	Rogaeva (2001) NEUROLOGY 57, 621
Alzheimer disease	PSEN1	5663	Missense	DM	CM961200	rs63750800		[NM_000021.3:c.358G>A] [NP_000012.1:p.E120K]	G-A		GAA-AAA	Glu-Lys	120	chr14:73640293 (+)	ttttattgtagAATCTATACCCCATTCACA[G/A]AAGATACCGAGACTGTGGGCCAGAGAGCCC	chr14:73173585 (+)	0.85;VERY HIGH RISK	0.1;TOLERATED	Hutton (1996) NEURO REP 7, 801
Alzheimer disease	PSEN1	5663	Missense	DM	CM1510128			[NM_000021.3:c.838G>A] [NP_000012.1:p.E280K]	G-A		GAA-AAA	Glu-Lys	280	chr14:73664807 (+)	ATGCTGGTTGAAACAGCTCAGGAGAGAAAT[G/A]AAACGCTTTTTCCAGCTCTCATTTACTCCT	chr14:73198099 (+)			Ch'ng (2015) NPDT 11, 2315
Alzheimer disease	PSEN1	5663	Missense	DM	CM981652	rs63751272		[NM_000021.3:c.360A>C] [NP_000012.1:p.E120D]	A-C		GAA-GAC	Glu-Asp	120	chr14:73640295 (+)	ttattgtagAATCTATACCCCATTCACAGA[A/C]GATACCGAGACTGTGGGCCAGAGAGCCCTG	chr14:73173587 (+)	0.86;VERY HIGH RISK	0.12;TOLERATED	Poorkaj (1998) HUM MUT 11, 216
Alzheimer disease	PSEN1	5663	Missense	DM	CM972856	rs63750311		[NM_000021.3:c.552A>C] [NP_000012.1:p.E184D]	A-C		GAA-GAC	Glu-Asp	184	chr14:73659355 (+)	tttaaaatctgtgtaattttttttcagGGA[A/C]GTGTTTAAAACCTATAACGTTGCTGTGGAC	chr14:73192647 (+)	0.76;HIGH RISK	0.02;DAMAGING	Yasuda (1997) NEURO LETT 232, 29
Alzheimer disease	PSEN1	5663	Missense	DM	CM961199	rs63751272		[NM_000021.3:c.360A>T] [NP_000012.1:p.E120D]	A-T		GAA-GAT	Glu-Asp	120	chr14:73640295 (+)	ttattgtagAATCTATACCCCATTCACAGA[A/T]GATACCGAGACTGTGGGCCAGAGAGCCCTG	chr14:73173587 (+)		0.12;TOLERATED	Reznik-Wolf (1996) HUM GENET 98, 700
Alzheimer disease	PSEN1	5663	Missense	DM	CM983754	rs63750772		[NM_000021.3:c.818A>C] [NP_000012.1:p.E273A]	A-C		GAA-GCA	Glu-Ala	273	chr14:73664787 (+)	GTCCGAAAGGTCCACTTCGTATGCTGGTTG[A/C]AACAGCTCAGGAGAGAAATGAAACGCTTTT	chr14:73198079 (+)	0.95;VERY HIGH RISK	0.0;DAMAGING	Kamimura (1998) JNS 160, 76
Alzheimer disease	PSEN1	5663	Missense	DM	CM951080	rs63750231		[NM_000021.3:c.839A>C] [NP_000012.1:p.E280A]	A-C		GAA-GCA	Glu-Ala	280	chr14:73664808 (+)	TGCTGGTTGAAACAGCTCAGGAGAGAAATG[A/C]AACGCTTTTTCCAGCTCTCATTTACTCCTg	chr14:73198100 (+)	0.91;VERY HIGH RISK	0.0;DAMAGING	ADCG (1995) NAT GENET 11, 219
Alzheimer disease	PSEN1	5663	Missense	DM	CM098036			[NM_000021.3:c.359A>G] [NP_000012.1:p.E120G]	A-G		GAA-GGA	Glu-Gly	120	chr14:73640294 (+)	tttattgtagAATCTATACCCCATTCACAG[A/G]AGATACCGAGACTGTGGGCCAGAGAGCCCT	chr14:73173586 (+)	0.85;VERY HIGH RISK	0.01;DAMAGING	Gomez-Tortosa (2010) JAD 19, 873
Alzheimer disease, early-onset	PSEN1	5663	Missense	DM	CM127209			[NM_000021.3:c.551A>G] [NP_000012.1:p.E184G]	A-G		GAA-GGA	Glu-Gly	184	chr14:73659354 (+)	ttttaaaatctgtgtaattttttttcagGG[A/G]AGTGTTTAAAACCTATAACGTTGCTGTGGA	chr14:73192646 (+)		0.01;DAMAGING	Wallon (2012) JAD 30, 847
Alzheimer disease, early-onset	PSEN1	5663	Missense	DM?	CM127212			[NM_000021.3:c.818A>G] [NP_000012.1:p.E273G]	A-G		GAA-GGA	Glu-Gly	273	chr14:73664787 (+)	GTCCGAAAGGTCCACTTCGTATGCTGGTTG[A/G]AACAGCTCAGGAGAGAAATGAAACGCTTTT	chr14:73198079 (+)		0.0;DAMAGING	Wallon (2012) JAD 30, 847
Alzheimer disease	PSEN1	5663	Missense	DM	CM951081	rs63750231		[NM_000021.3:c.839A>G] [NP_000012.1:p.E280G]	A-G		GAA-GGA	Glu-Gly	280	chr14:73664808 (+)	TGCTGGTTGAAACAGCTCAGGAGAGAAATG[A/G]AACGCTTTTTCCAGCTCTCATTTACTCCTg	chr14:73198100 (+)	0.93;VERY HIGH RISK	0.0;DAMAGING	ADCG (1995) NAT GENET 11, 219
Alzheimer disease, association with	PSEN1	5663	Missense	DFP	CM000421	rs17125721		[NM_000021.3:c.953A>G] [NP_000012.1:p.E318G]	A-G		GAA-GGA	Glu-Gly	318	chr14:73673178 (+)	GAGTATCCAAAAATTCCAAGTATAATGCAG[A/G]AAgtaggtaacttttattagataatatctt	chr14:73206470 (+)	0.24;LOW RISK	0.05;DAMAGING	Sandbrink (1996) ANN NEUROL 40, 265
Alzheimer disease	PSEN1	5663	Missense	DM	CM993458	rs63750378		[NM_000021.3:c.367G>A] [NP_000012.1:p.E123K]	G-A		GAG-AAG	Glu-Lys	123	chr14:73640302 (+)	agAATCTATACCCCATTCACAGAAGATACC[G/A]AGACTGTGGGCCAGAGAGCCCTGCACTCAA	chr14:73173594 (+)	0.53;MEDIUM RISK	0.46;TOLERATED	Yasuda (1999) ARCH NEUR 56, 65
Alzheimer disease	PSEN1	5663	Missense	DM	HM971956	rs63750083		[NM_000021.3:c.1292C>A] [NP_000012.1:p.A431E]	C-A		GCA-GAA	Ala-Glu	431	chr14:73685885 (+)	CATTATTACTCCTTGCCATTTTCAAGAAAG[C/A]ATTGCCAGCTCTTCCAATCTCCATCACCTT	chr14:73219177 (+)	0.96;VERY HIGH RISK	0.0;DAMAGING	Ringman (2001) HUM GENET 109, 242
Alzheimer disease	PSEN1	5663	Missense	DM	CM023971	rs63750083		[NM_000021.3:c.1292C>T] [NP_000012.1:p.A431V]	C-T		GCA-GTA	Ala-Val	431	chr14:73685885 (+)	CATTATTACTCCTTGCCATTTTCAAGAAAG[C/T]ATTGCCAGCTCTTCCAATCTCCATCACCTT	chr14:73219177 (+)	0.94;VERY HIGH RISK	0.0;DAMAGING	Matsushita (2002) BP 52, 907
Alzheimer disease	PSEN1	5663	Missense	DM	CM951074	rs63749836		[NM_000021.3:c.691G>A] [NP_000012.1:p.A231T]	G-A		GCC-ACC	Ala-Thr	231	chr14:73659494 (+)	CTCCAGCAGGCATATCTCATTATGATTAGT[G/A]CCCTCATGGCCCTGGTGTTTATCAAGTACC	chr14:73192786 (+)	0.94;VERY HIGH RISK	0.0;DAMAGING	Campion (1995) HMG 4, 2373
Alzheimer disease	PSEN1	5663	Missense	DM	CM993459	rs63750227		[NM_000021.3:c.1225G>A] [NP_000012.1:p.A409T]	G-A		GCC-ACC	Ala-Thr	409	chr14:73683929 (+)	ACAGCCAGTGGAGACTGGAACACAACCATA[G/A]CCTGTTTCGTAGCCATATTAATTgtaagta	chr14:73217221 (+)	0.88;VERY HIGH RISK	0.28;TOLERATED	Aldudo (1999) HUM MUT 14, 433
Alzheimer disease, early-onset	PSEN1	5663	Missense	DM	CM164455			[NM_000021.3:c.691G>C] [NP_000012.1:p.A231P]	G-C		GCC-CCC	Ala-Pro	231	chr14:73659494 (+)	CTCCAGCAGGCATATCTCATTATGATTAGT[G/C]CCCTCATGGCCCTGGTGTTTATCAAGTACC	chr14:73192786 (+)			Nicolas (2016) EJHG 24, 710
Alzheimer disease	PSEN1	5663	Missense	DM	CM981660	rs63751223		[NM_000021.3:c.1276G>C] [NP_000012.1:p.A426P]	G-C		GCC-CCC	Ala-Pro	426	chr14:73685869 (+)	cagGGTTTGTGCCTTACATTATTACTCCTT[G/C]CCATTTTCAAGAAAGCATTGCCAGCTCTTC	chr14:73219161 (+)	0.91;VERY HIGH RISK	0.0;DAMAGING	Poorkaj (1998) HUM MUT 11, 216
Alzheimer disease	PSEN1	5663	Missense	DM	CM981649	rs63749824		[NM_000021.3:c.236C>T] [NP_000012.1:p.A79V]	C-T		GCC-GTC	Ala-Val	79	chr14:73637653 (+)	AAGATGAGGAGCTGACATTGAAATATGGCG[C/T]CAAGCATGTGATCATGCTCTTTGTCCCTGT	chr14:73170945 (+)	0.96;VERY HIGH RISK	0.01;DAMAGING	Cruts (1998) HMG 7, 43
Alzheimer disease	PSEN1	5663	Missense	DM	CM159736			[NM_000021.3:c.491C>T] [NP_000012.1:p.A164V]	C-T		GCC-GTC	Ala-Val	164	chr14:73653571 (+)	tgaaatgctttcttttctagGTCATCCATG[C/T]CTGGCTTATTATATCATCTCTATTGTTGCT	chr14:73186863 (+)			Roeber (2015) JNT 122, 1715
Alzheimer disease	PSEN1	5663	Missense	DM	CM981658	rs63750799		[NM_000021.3:c.692C>T] [NP_000012.1:p.A231V]	C-T		GCC-GTC	Ala-Val	231	chr14:73659495 (+)	TCCAGCAGGCATATCTCATTATGATTAGTG[C/T]CCTCATGGCCCTGGTGTTTATCAAGTACCT	chr14:73192787 (+)	0.95;VERY HIGH RISK	0.06;TOLERATED	Cruts (1998) HMG 7, 43
Alzheimer disease	PSEN1	5663	Missense	DM	CM159735			[NM_000021.3:c.736G>C] [NP_000012.1:p.A246P]	G-C		GCG-CCG	Ala-Pro	246	chr14:73659539 (+)	GTGTTTATCAAGTACCTCCCTGAATGGACT[G/C]CGTGGCTCATCTTGGCTGTGATTTCAGTAT	chr14:73192831 (+)			Roeber (2015) JNT 122, 1715
Alzheimer disease	PSEN1	5663	Missense	DM	CM951075	rs63750526		[NM_000021.3:c.737C>A] [NP_000012.1:p.A246E]	C-A		GCG-GAG	Ala-Glu	246	chr14:73659540 (+)	TGTTTATCAAGTACCTCCCTGAATGGACTG[C/A]GTGGCTCATCTTGGCTGTGATTTCAGTATA	chr14:73192832 (+)	0.86;VERY HIGH RISK	0.01;DAMAGING	Sherrington (1995) NATURE 375, 754
Alzheimer disease, early-onset	PSEN1	5663	Missense	DM?	CM174796	rs199715992		[NM_000021.3:c.1078G>A] [NP_000012.1:p.A360T]	G-A		GCT-ACT	Ala-Thr	360	chr14:73678599 (+)	CCTCATCGCTCTACACCTGAGTCACGAGCT[G/A]CTGTCCAGGAACTTTCCAGCAGTATCCTCG	chr14:73211891 (+)			Lanoiselée (2017) PM 14, 1002270
Alzheimer disease, early-onset	PSEN1	5663	Missense	DM	CM145183			[NM_000021.3:c.1300G>A] [NP_000012.1:p.A434T]	G-A		GCT-ACT	Ala-Thr	434	chr14:73685893 (+)	CTCCTTGCCATTTTCAAGAAAGCATTGCCA[G/A]CTCTTCCAATCTCCATCACCTTTGGGCTTG	chr14:73219185 (+)			Jiao (2014) NEURO AG 35, 1957.e1
Alzheimer disease	PSEN1	5663	Missense	DM	CM024347	rs41345849		[NM_000021.3:c.407C>G] [NP_000012.1:p.A136G]	C-G		GCT-GGT	Ala-Gly	136	chr14:73640342 (+)	GCCAGAGAGCCCTGCACTCAATTCTGAATG[C/G]TGCCATCATGATCAGTGTCATTGTTGTCAT	chr14:73173634 (+)	0.71;HIGH RISK	0.09;TOLERATED	Xu (2002) ZYXZZ 82, 1518
Alzheimer disease, autosomal dominant	PSEN1	5663	Missense	DM	CM148051			[NM_000021.3:c.779C>G] [NP_000012.1:p.A260G]	C-G		GCT-GGT	Ala-Gly	260	chr14:73664748 (+)	tttatgtttttctttttctagATTTAGTGG[C/G]TGTTTTGTGTCCGAAAGGTCCACTTCGTAT	chr14:73198040 (+)			Ryman (2014) NEUROLOGY 83, 253
Alzheimer disease	PSEN1	5663	Missense	DM	CM951076	rs63751420		[NM_000021.3:c.779C>T] [NP_000012.1:p.A260V]	C-T		GCT-GTT	Ala-Val	260	chr14:73664748 (+)	tttatgtttttctttttctagATTTAGTGG[C/T]TGTTTTGTGTCCGAAAGGTCCACTTCGTAT	chr14:73198040 (+)	0.96;VERY HIGH RISK	0.0;DAMAGING	Rogaev (1995) NATURE 376, 775
Alzheimer disease	PSEN1	5663	Missense	DM	CM144406			[NM_000021.3:c.824C>T] [NP_000012.1:p.A275V]	C-T		GCT-GTT	Ala-Val	275	chr14:73664793 (+)	AAGGTCCACTTCGTATGCTGGTTGAAACAG[C/T]TCAGGAGAGAAATGAAACGCTTTTTCCAGC	chr14:73198085 (+)			Luedecke (2014) NEURO LETT 566, 115
Alzheimer disease	PSEN1	5663	Missense	DM	CM951082	rs63751139		[NM_000021.3:c.854C>T] [NP_000012.1:p.A285V]	C-T		GCT-GTT	Ala-Val	285	chr14:73664823 (+)	CTCAGGAGAGAAATGAAACGCTTTTTCCAG[C/T]TCTCATTTACTCCTgtaagtatttgagaag	chr14:73198115 (+)	0.97;VERY HIGH RISK	0.0;DAMAGING	Rogaev (1995) NATURE 376, 775
Alzheimer disease	PSEN1	5663	Missense	DM	CM991076	rs63749880		[NM_000021.3:c.625G>A] [NP_000012.1:p.G209R]	G-A		GGA-AGA	Gly-Arg	209	chr14:73659428 (+)	GCACTCCTGATCTGGAATTTTGGTGTGGTG[G/A]GAATGATTTCCATTCACTGGAAAGGTCCAC	chr14:73192720 (+)	0.98;VERY HIGH RISK	0.0;DAMAGING	Sugiyama (1999) HUM MUT 14, 90
Alzheimer disease	PSEN1	5663	Missense	DM	CM004068	rs63750053		[NM_000021.3:c.626G>A] [NP_000012.1:p.G209E]	G-A		GGA-GAA	Gly-Glu	209	chr14:73659429 (+)	CACTCCTGATCTGGAATTTTGGTGTGGTGG[G/A]AATGATTTCCATTCACTGGAAAGGTCCACT	chr14:73192721 (+)	0.96;VERY HIGH RISK	0.0;DAMAGING	Rogaeva (2001) NEUROLOGY 57, 621
Alzheimer disease	PSEN1	5663	Missense	DM	CM971256	rs63750323		[NM_000021.3:c.1133G>A] [NP_000012.1:p.G378E]	G-A		GGA-GAA	Gly-Glu	378	chr14:73683837 (+)	ttaatatttgtaacctttcctttttagGGG[G/A]AGTAAAACTTGGATTGGGAGATTTCATTTT	chr14:73217129 (+)	0.7;HIGH RISK	0.0;DAMAGING	Besançon (1998) HUM MUT 11, 481
Alzheimer disease, early-onset	PSEN1	5663	Missense	DM?	CM166410			[NM_000021.3:c.626G>C] [NP_000012.1:p.G209A]	G-C		GGA-GCA	Gly-Ala	209	chr14:73659429 (+)	CACTCCTGATCTGGAATTTTGGTGTGGTGG[G/C]AATGATTTCCATTCACTGGAAAGGTCCACT	chr14:73192721 (+)			An (2016) BMC N 16, 71
Alzheimer disease	PSEN1	5663	Missense	DM	CM951084	rs63750646		[NM_000021.3:c.1151G>C] [NP_000012.1:p.G384A]	G-C		GGA-GCA	Gly-Ala	384	chr14:73683855 (+)	cctttttagGGGGAGTAAAACTTGGATTGG[G/C]AGATTTCATTTTCTACAGTGTTCTGGTTGG	chr14:73217147 (+)	0.94;VERY HIGH RISK	0.0;DAMAGING	Cruts (1995) HMG 4, 2363
Alzheimer disease	PSEN1	5663	Missense	DM	CM981657	rs63750053		[NM_000021.3:c.626G>T] [NP_000012.1:p.G209V]	G-T		GGA-GTA	Gly-Val	209	chr14:73659429 (+)	CACTCCTGATCTGGAATTTTGGTGTGGTGG[G/T]AATGATTTCCATTCACTGGAAAGGTCCACT	chr14:73192721 (+)	0.97;VERY HIGH RISK	0.0;DAMAGING	Cruts (1998) HUM MUT 11, 183
Alzheimer disease	PSEN1	5663	Missense	DM	CM030706	rs63750323		[NM_000021.3:c.1133G>T] [NP_000012.1:p.G378V]	G-T		GGA-GTA	Gly-Val	378	chr14:73683837 (+)	ttaatatttgtaacctttcctttttagGGG[G/T]AGTAAAACTTGGATTGGGAGATTTCATTTT	chr14:73217129 (+)	0.76;HIGH RISK	0.0;DAMAGING	Janssen (2003) NEUROLOGY 60, 235
Alzheimer disease, early-onset	PSEN1	5663	Missense	DM	CM174071			[NM_000021.3:c.331G>T] [NP_000012.1:p.G111W]	G-T		GGG-TGG	Gly-Trp	111	chr14:73637748 (+)	AAGTCAGTCAGCTTTTATACCCGGAAGGAT[G/T]GGCAGCTgtacgtatgagttttgttttatt	chr14:73171040 (+)			Lanoiselée (2017) PM 14, 1002270
Alzheimer disease	PSEN1	5663	Missense	DM	CM004067	rs63750569		[NM_000021.3:c.616G>A] [NP_000012.1:p.G206S]	G-A		GGT-AGT	Gly-Ser	206	chr14:73659419 (+)	ATTACTGTTGCACTCCTGATCTGGAATTTT[G/A]GTGTGGTGGGAATGATTTCCATTCACTGGA	chr14:73192711 (+)	0.87;VERY HIGH RISK	0.09;TOLERATED	Rogaeva (2001) NEUROLOGY 57, 621
Alzheimer disease	PSEN1	5663	Missense	DM	CM020747	rs121917807		[NM_000021.3:c.796G>A] [NP_000012.1:p.G266S]	G-A		GGT-AGT	Gly-Ser	266	chr14:73664765 (+)	ctagATTTAGTGGCTGTTTTGTGTCCGAAA[G/A]GTCCACTTCGTATGCTGGTTGAAACAGCTC	chr14:73198057 (+)	0.98;VERY HIGH RISK	0.0;DAMAGING	Matsubara (2002) AJMG 114, 292
Alzheimer disease	PSEN1	5663	Missense	DM	CM004066			[NM_000021.3:c.616G>C] [NP_000012.1:p.G206R]	G-C		GGT-CGT	Gly-Arg	206	chr14:73659419 (+)	ATTACTGTTGCACTCCTGATCTGGAATTTT[G/C]GTGTGGTGGGAATGATTTCCATTCACTGGA	chr14:73192711 (+)	0.91;VERY HIGH RISK	0.0;DAMAGING	Tandon (2000) CURON 13, 377
Alzheimer disease	PSEN1	5663	Missense	DM	CM094900	rs267606983		[NM_000021.3:c.649G>C] [NP_000012.1:p.G217R]	G-C		GGT-CGT	Gly-Arg	217	chr14:73659452 (+)	GTGGTGGGAATGATTTCCATTCACTGGAAA[G/C]GTCCACTTCGACTCCAGCAGGCATATCTCA	chr14:73192744 (+)	0.95;VERY HIGH RISK	0.0;DAMAGING	Norton (2009) NEUROLOGY 73, 480
Alzheimer disease, early-onset	PSEN1	5663	Missense	DM	CM054081	rs63750082		[NM_000021.3:c.617G>A] [NP_000012.1:p.G206D]	G-A		GGT-GAT	Gly-Asp	206	chr14:73659420 (+)	TTACTGTTGCACTCCTGATCTGGAATTTTG[G/A]TGTGGTGGGAATGATTTCCATTCACTGGAA	chr14:73192712 (+)	0.92;VERY HIGH RISK	0.0;DAMAGING	Raux (2005) JMG 42, 793
Alzheimer disease	PSEN1	5663	Missense	DM	CM004065	rs63750082		[NM_000021.3:c.617G>C] [NP_000012.1:p.G206A]	G-C		GGT-GCT	Gly-Ala	206	chr14:73659420 (+)	TTACTGTTGCACTCCTGATCTGGAATTTTG[G/C]TGTGGTGGGAATGATTTCCATTCACTGGAA	chr14:73192712 (+)	0.9;VERY HIGH RISK	0.04;DAMAGING	Rogaeva (2001) NEUROLOGY 57, 621
Alzheimer disease, early-onset, with parkinsonism	PSEN1	5663	Missense	DM	CM1817269			[NM_000021.3:c.1250G>C] [NP_000012.1:p.G417A]	G-C		GGT-GCT	Gly-Ala	417	chr14:73685843 (+)	aatgtgtgtctttcccatcttctccacagG[G/C]TTTGTGCCTTACATTATTACTCCTTGCCAT	chr14:73219135 (+)			Giau (2018) NEURO AG 72, 188.e13
Alzheimer disease	PSEN1	5663	Missense	DM	CM023582	rs63750082		[NM_000021.3:c.617G>T] [NP_000012.1:p.G206V]	G-T		GGT-GTT	Gly-Val	206	chr14:73659420 (+)	TTACTGTTGCACTCCTGATCTGGAATTTTG[G/T]TGTGGTGGGAATGATTTCCATTCACTGGAA	chr14:73192712 (+)	0.85;VERY HIGH RISK	0.0;DAMAGING	Goldman (2002) IJGPSY 17, 649
Alzheimer disease	PSEN1	5663	Missense	DM	CM004076	rs63750929		[NM_000021.3:c.1181G>T] [NP_000012.1:p.G394V]	G-T		GGT-GTT	Gly-Val	394	chr14:73683885 (+)	GAGATTTCATTTTCTACAGTGTTCTGGTTG[G/T]TAAAGCCTCAGCAACAGCCAGTGGAGACTG	chr14:73217177 (+)	0.98;VERY HIGH RISK	0.0;DAMAGING	Rogaeva (2001) NEUROLOGY 57, 621
Alzheimer disease	PSEN1	5663	Missense	DM	CM961198	rs63750601		[NM_000021.3:c.286G>T] [NP_000012.1:p.V96F]	G-T		GTC-TTC	Val-Phe	96	chr14:73637703 (+)	TTTGTCCCTGTGACTCTCTGCATGGTGGTG[G/T]TCGTGGCTACCATTAAGTCAGTCAGCTTTT	chr14:73170995 (+)	0.97;VERY HIGH RISK	0.0;DAMAGING	Kamino (1996) NEURO LETT 208, 195
Alzheimer disease, early-onset	PSEN1	5663	Missense	DM	CM180537			[NM_000021.3:c.424G>T] [NP_000012.1:p.V142F]	G-T		GTC-TTC	Val-Phe	142	chr14:73640359 (+)	TCAATTCTGAATGCTGCCATCATGATCAGT[G/T]TCATTGTTGTCATGACTATCCTCCTGGTGG	chr14:73173651 (+)			Wang (2018) NEURO AG 62, 244.e15
Alzheimer disease	PSEN1	5663	Missense	DM	CM003610	rs63750831		[NM_000021.3:c.280G>A] [NP_000012.1:p.V94M]	G-A		GTG-ATG	Val-Met	94	chr14:73637697 (+)	ATGCTCTTTGTCCCTGTGACTCTCTGCATG[G/A]TGGTGGTCGTGGCTACCATTAAGTCAGTCA	chr14:73170989 (+)	0.38;LOW RISK	0.05;DAMAGING	Jacquier (2000) NEURO AG 2S1, S176
Alzheimer disease	PSEN1	5663	Missense	DM	CM951065	rs63749967		[NM_000021.3:c.244G>C] [NP_000012.1:p.V82L]	G-C		GTG-CTG	Val-Leu	82	chr14:73637661 (+)	GAGCTGACATTGAAATATGGCGCCAAGCAT[G/C]TGATCATGCTCTTTGTCCCTGTGACTCTCT	chr14:73170953 (+)	0.87;VERY HIGH RISK	0.0;DAMAGING	Campion (1995) HMG 4, 2373
Alzheimer disease, early-onset	PSEN1	5663	Missense	DM	CM178930			[NM_000021.3:c.265G>C] [NP_000012.1:p.V89L]	G-C		GTG-CTG	Val-Leu	89	chr14:73637682 (+)	GCCAAGCATGTGATCATGCTCTTTGTCCCT[G/C]TGACTCTCTGCATGGTGGTGGTCGTGGCTA	chr14:73170974 (+)			Liu (2017) JAD 58, 1035
Alzheimer disease	PSEN1	5663	Missense	DM?	CM1311787			[NM_000021.3:c.188T>G] [NP_000012.1:p.V63G]	T-G		GTG-GGG	Val-Gly	63	chr14:73637605 (+)	GACGACCCCAGGGTAACTCCCGGCAGGTGG[T/G]GGAGCAAGATGAGGAAGAAGATGAGGAGCT	chr14:73170897 (+)			Benitez (2013) PG 9, e1003685
Alzheimer disease	PSEN1	5663	Missense	DM	CM022058	rs63750815		[NM_000021.3:c.265G>T] [NP_000012.1:p.V89L]	G-T		GTG-TTG	Val-Leu	89	chr14:73637682 (+)	GCCAAGCATGTGATCATGCTCTTTGTCCCT[G/T]TGACTCTCTGCATGGTGGTGGTCGTGGCTA	chr14:73170974 (+)	0.96;VERY HIGH RISK	0.0;DAMAGING	Queralt (2002) JNNP 72, 266
Alzheimer disease	PSEN1	5663	Missense	DM	CM056038	rs63750852		[NM_000021.3:c.289G>T] [NP_000012.1:p.V97L]	G-T		GTG-TTG	Val-Leu	97	chr14:73637706 (+)	GTCCCTGTGACTCTCTGCATGGTGGTGGTC[G/T]TGGCTACCATTAAGTCAGTCAGCTTTTATA	chr14:73170998 (+)	0.79;HIGH RISK	0.0;DAMAGING	Jia (2005) JAD 7, 119
Alzheimer disease, autosomal dominant	PSEN1	5663	Missense	DM	CM148052			[NM_000021.3:c.781G>A] [NP_000012.1:p.V261I]	G-A		GTT-ATT	Val-Ile	261	chr14:73664750 (+)	tatgtttttctttttctagATTTAGTGGCT[G/A]TTTTGTGTCCGAAAGGTCCACTTCGTATGC	chr14:73198042 (+)			Ryman (2014) NEUROLOGY 83, 253
Alzheimer disease, early-onset & spastic paraparesis	PSEN1	5663	Missense	DM	CM083551			[NM_000021.3:c.781G>C] [NP_000012.1:p.V261L]	G-C		GTT-CTT	Val-Leu	261	chr14:73664750 (+)	tatgtttttctttttctagATTTAGTGGCT[G/C]TTTTGTGTCCGAAAGGTCCACTTCGTATGC	chr14:73198042 (+)	0.98;VERY HIGH RISK	0.0;DAMAGING	Jimenez Caballero (2008) EJ NEUROL 15, 991
Alzheimer disease	PSEN1	5663	Missense	DM	CM186028			[NM_000021.3:c.1172T>C] [NP_000012.1:p.V391A]	T-C		GTT-GCT	Val-Ala	391	chr14:73683876 (+)	TTGGATTGGGAGATTTCATTTTCTACAGTG[T/C]TCTGGTTGGTAAAGCCTCAGCAACAGCCAG	chr14:73217168 (+)			Bartoletti-Stella (2018) NEURO AG 66, 180.e23
Alzheimer disease	PSEN1	5663	Missense	DM	CM003616	rs63750964		[NM_000021.3:c.781G>T] [NP_000012.1:p.V261F]	G-T		GTT-TTT	Val-Phe	261	chr14:73664750 (+)	tatgtttttctttttctagATTTAGTGGCT[G/T]TTTTGTGTCCGAAAGGTCCACTTCGTATGC	chr14:73198042 (+)	0.98;VERY HIGH RISK	0.0;DAMAGING	Farlow (2000) NEURO AG 2S1, S62
Alzheimer disease, early-onset	PSEN1	5663	Missense	DM	CM054083	rs63751066		[NM_000021.3:c.1171G>T] [NP_000012.1:p.V391F]	G-T		GTT-TTT	Val-Phe	391	chr14:73683875 (+)	CTTGGATTGGGAGATTTCATTTTCTACAGT[G/T]TTCTGGTTGGTAAAGCCTCAGCAACAGCCA	chr14:73217167 (+)	0.85;VERY HIGH RISK	0.0;DAMAGING	Raux (2005) JMG 42, 793
Alzheimer disease, autosomal dominant	PSEN1	5663	Missense	DM	CM148053			[NM_000021.3:c.862T>C] [NP_000012.1:p.Y288H]	T-C		TAC-CAC	Tyr-His	288	chr14:73664831 (+)	AGAAATGAAACGCTTTTTCCAGCTCTCATT[T/C]ACTCCTgtaagtatttgagaaggatattga	chr14:73198123 (+)			Ryman (2014) NEUROLOGY 83, 253
Alzheimer disease	PSEN1	5663	Missense	DM?	CM191374				A-G		TAC-TGC	Tyr-Cys	195						El Bitar (2019) JAD 67, 231
Alzheimer disease	PSEN1	5663	Missense	DM	CM043769	rs63750588		[NM_000021.3:c.460T>A] [NP_000012.1:p.Y154N]	T-A		TAT-AAT	Tyr-Asn	154	chr14:73640395 (+)	GTTGTCATGACTATCCTCCTGGTGGTTCTG[T/A]ATAAATACAGGTGCTATAAGgtgagcatga	chr14:73173687 (+)	0.95;VERY HIGH RISK	0.0;DAMAGING	Hattori (2004) NEURO LETT 368, 319
Alzheimer disease	PSEN1	5663	Missense	DM	CM951066	rs63749962		[NM_000021.3:c.343T>C] [NP_000012.1:p.Y115H]	T-C		TAT-CAT	Tyr-His	115	chr14:73640278 (+)	gggcttttgtgtttgttttattgtagAATC[T/C]ATACCCCATTCACAGAAGATACCGAGACTG	chr14:73173570 (+)	0.86;VERY HIGH RISK	0.01;DAMAGING	Campion (1995) HMG 4, 2373
Alzheimer disease	PSEN1	5663	Missense	DM	CM043767	rs63749962		[NM_000021.3:c.343T>G] [NP_000012.1:p.Y115D]	T-G		TAT-GAT	Tyr-Asp	115	chr14:73640278 (+)	gggcttttgtgtttgttttattgtagAATC[T/G]ATACCCCATTCACAGAAGATACCGAGACTG	chr14:73173570 (+)	0.82;VERY HIGH RISK	0.0;DAMAGING	Bird (2004) LSDB039 PC
Alzheimer disease	PSEN1	5663	Missense	DM	CM034293	rs63751320		[NM_000021.3:c.767A>C] [NP_000012.1:p.Y256S]	A-C		TAT-TCT	Tyr-Ser	256	chr14:73659570 (+)	CGTGGCTCATCTTGGCTGTGATTTCAGTAT[A/C]TGgtaaaacccaagactgataatttgtttg	chr14:73192862 (+)	0.91;VERY HIGH RISK	0.0;DAMAGING	Miklossy (2003) NEURO AG 24, 655
Alzheimer disease	PSEN1	5663	Missense	DM	CM981650	rs63750450		[NM_000021.3:c.344A>G] [NP_000012.1:p.Y115C]	A-G		TAT-TGT	Tyr-Cys	115	chr14:73640279 (+)	ggcttttgtgtttgttttattgtagAATCT[A/G]TACCCCATTCACAGAAGATACCGAGACTGT	chr14:73173571 (+)	0.79;HIGH RISK	0.0;DAMAGING	Cruts (1998) HMG 7, 43
Alzheimer disease	PSEN1	5663	Missense	DM	CM030700	rs63751292		[NM_000021.3:c.461A>G] [NP_000012.1:p.Y154C]	A-G		TAT-TGT	Tyr-Cys	154	chr14:73640396 (+)	TTGTCATGACTATCCTCCTGGTGGTTCTGT[A/G]TAAATACAGGTGCTATAAGgtgagcatgag	chr14:73173688 (+)	0.96;VERY HIGH RISK	0.0;DAMAGING	Janssen (2003) NEUROLOGY 60, 235
Alzheimer disease, early-onset	PSEN1	5663	Missense	DM	CM1212155			[NM_000021.3:c.476A>T] [NP_000012.1:p.Y159F]	A-T		TAT-TTT	Tyr-Phe	159	chr14:73640411 (+)	TCCTGGTGGTTCTGTATAAATACAGGTGCT[A/T]TAAGgtgagcatgagacacagatctttgct	chr14:73173703 (+)		0.0;DAMAGING	Kerchner (2012) NEURO LETT 531, 142
Alzheimer disease	PSEN1	5663	Missense	DM	CM994066	rs63750418		[NM_000021.3:c.505T>C] [NP_000012.1:p.S169P]	T-C		TCA-CCA	Ser-Pro	169	chr14:73653585 (+)	ttctagGTCATCCATGCCTGGCTTATTATA[T/C]CATCTCTATTGTTGCTGTTCTTTTTTTCAT	chr14:73186877 (+)	0.93;VERY HIGH RISK	0.0;DAMAGING	Ezquerra (1999) NEUROLOGY 52, 566
Alzheimer disease	PSEN1	5663	Missense	DM	CM004064	rs63750155		[NM_000021.3:c.532T>C] [NP_000012.1:p.S178P]	T-C		TCA-CCA	Ser-Pro	178	chr14:73653612 (+)	ATATCATCTCTATTGTTGCTGTTCTTTTTT[T/C]CATTCATTTACTTGGGgtaagttgtgaaat	chr14:73186904 (+)	0.88;VERY HIGH RISK	0.02;DAMAGING	Rogaeva (2001) NEUROLOGY 57, 621
Alzheimer disease, autosomal dominant	PSEN1	5663	Missense	DM	CM148050	rs200937800		[NM_000021.3:c.394T>G] [NP_000012.1:p.S132A]	T-G		TCA-GCA	Ser-Ala	132	chr14:73640329 (+)	ACCGAGACTGTGGGCCAGAGAGCCCTGCAC[T/G]CAATTCTGAATGCTGCCATCATGATCAGTG	chr14:73173621 (+)			Ryman (2014) NEUROLOGY 83, 253
Alzheimer disease	PSEN1	5663	Missense	DM	CM981655	rs63751210		[NM_000021.3:c.506C>T] [NP_000012.1:p.S169L]	C-T		TCA-TTA	Ser-Leu	169	chr14:73653586 (+)	tctagGTCATCCATGCCTGGCTTATTATAT[C/T]ATCTCTATTGTTGCTGTTCTTTTTTTCATT	chr14:73186878 (+)	0.88;VERY HIGH RISK	0.0;DAMAGING	Taddei (1998) NEURO REP 9, 3335
Alzheimer disease	PSEN1	5663	Missense	DM?	CM083052	rs200888596	Phosphorylation	[NM_000021.3:c.1093T>G] [NP_000012.1:p.S365A]	T-G		TCC-GCC	Ser-Ala	365	chr14:73678614 (+)	CCTGAGTCACGAGCTGCTGTCCAGGAACTT[T/G]CCAGCAGTATCCTCGCTGGTGAAGACCCAG	chr14:73211906 (+)		0.73;TOLERATED	Guerreiro (2010) NEURO AG 31, 725
Alzheimer disease, early-onset	PSEN1	5663	Missense	DM	CM108151			[NM_000021.3:c.635C>A] [NP_000012.1:p.S212Y]	C-A		TCC-TAC	Ser-Tyr	212	chr14:73659438 (+)	TCTGGAATTTTGGTGTGGTGGGAATGATTT[C/A]CATTCACTGGAAAGGTCCACTTCGACTCCA	chr14:73192730 (+)		0.0;DAMAGING	Ringman (2011) NEURO LETT 487, 287
Alzheimer disease	PSEN1	5663	Missense	DM	CM004075	rs63750941	Phosphorylation	[NM_000021.3:c.1094C>A] [NP_000012.1:p.S365Y]	C-A		TCC-TAC	Ser-Tyr	365	chr14:73678615 (+)	CTGAGTCACGAGCTGCTGTCCAGGAACTTT[C/A]CAGCAGTATCCTCGCTGGTGAAGACCCAGA	chr14:73211907 (+)	0.46;MEDIUM RISK	0.12;TOLERATED	Rogaeva (2001) NEUROLOGY 57, 621
Alzheimer disease	PSEN1	5663	Missense	DM	CM961208			[NM_000021.3:c.866C>G] [NP_000012.1:p.S289C]	C-G		TCC-TGC	Ser-Cys	289	chr14:73664835 (+)	ATGAAACGCTTTTTCCAGCTCTCATTTACT[C/G]CTgtaagtatttgagaaggatattgaatta	chr14:73198127 (+)	0.91;VERY HIGH RISK	0.0;DAMAGING	Cruts (1996) HMG 5, 1449
Alzheimer disease	PSEN1	5663	Missense	DM	CM054825	rs63750577		[NM_000021.3:c.509C>T] [NP_000012.1:p.S170F]	C-T		TCT-TTT	Ser-Phe	170	chr14:73653589 (+)	agGTCATCCATGCCTGGCTTATTATATCAT[C/T]TCTATTGTTGCTGTTCTTTTTTTCATTCAT	chr14:73186881 (+)	0.87;VERY HIGH RISK	0.0;DAMAGING	Snider (2005) ARCH NEUR 62, 1821
Alzheimer disease	PSEN1	5663	Missense	DM	CM032995	rs63751141		[NM_000021.3:c.275G>C] [NP_000012.1:p.C92S]	G-C		TGC-TCC	Cys-Ser	92	chr14:73637692 (+)	TGATCATGCTCTTTGTCCCTGTGACTCTCT[G/C]CATGGTGGTGGTCGTGGCTACCATTAAGTC	chr14:73170984 (+)	0.96;VERY HIGH RISK	0.0;DAMAGING	Tedde (2003) ARCH NEUR 60, 1541
Alzheimer disease	PSEN1	5663	Missense	DM	CM003613	rs63751010		[NM_000021.3:c.493T>G] [NP_000012.1:p.W165G]	T-G		TGG-GGG	Trp-Gly	165	chr14:73653573 (+)	aaatgctttcttttctagGTCATCCATGCC[T/G]GGCTTATTATATCATCTCTATTGTTGCTGT	chr14:73186865 (+)	0.9;VERY HIGH RISK	0.0;DAMAGING	Higuchi (2000) ARP 3, 227
Alzheimer disease	PSEN1	5663	Missense	DM	CM991074	rs63751484		[NM_000021.3:c.495G>C] [NP_000012.1:p.W165C]	G-C		TGG-TGC	Trp-Cys	165	chr14:73653575 (+)	atgctttcttttctagGTCATCCATGCCTG[G/C]CTTATTATATCATCTCTATTGTTGCTGTTC	chr14:73186867 (+)	0.91;VERY HIGH RISK	0.0;DAMAGING	Campion (1999) AJHG 65, 664
Alzheimer disease	PSEN1	5663	Missense	DM	CM182886			[NM_000021.3:c.495G>T] [NP_000012.1:p.W165C]	G-T		TGG-TGT	Trp-Cys	165	chr14:73653575 (+)	atgctttcttttctagGTCATCCATGCCTG[G/T]CTTATTATATCATCTCTATTGTTGCTGTTC	chr14:73186867 (+)			Syama (2018) NEURO AG 64, 158.e7
Alzheimer disease	PSEN1	5663	Missense	DM	CM951077	rs63750543		[NM_000021.3:c.787T>C] [NP_000012.1:p.C263R]	T-C		TGT-CGT	Cys-Arg	263	chr14:73664756 (+)	tttctttttctagATTTAGTGGCTGTTTTG[T/C]GTCCGAAAGGTCCACTTCGTATGCTGGTTG	chr14:73198048 (+)	0.94;VERY HIGH RISK	0.0;DAMAGING	Wasco (1995) NAT MED 1, 848
Alzheimer disease	PSEN1	5663	Missense	DM	CM951086	rs661		[NM_000021.3:c.1229G>A] [NP_000012.1:p.C410Y]	G-A		TGT-TAT	Cys-Tyr	410	chr14:73683933 (+)	CCAGTGGAGACTGGAACACAACCATAGCCT[G/A]TTTCGTAGCCATATTAATTgtaagtataca	chr14:73217225 (+)	0.94;VERY HIGH RISK	0.0;DAMAGING	Sherrington (1995) NATURE 375, 754
Alzheimer disease	PSEN1	5663	Missense	DM	CM030704	rs63751102		[NM_000021.3:c.788G>T] [NP_000012.1:p.C263F]	G-T		TGT-TTT	Cys-Phe	263	chr14:73664757 (+)	ttctttttctagATTTAGTGGCTGTTTTGT[G/T]TCCGAAAGGTCCACTTCGTATGCTGGTTGA	chr14:73198049 (+)	0.97;VERY HIGH RISK	0.0;DAMAGING	Janssen (2003) NEUROLOGY 60, 235
Alzheimer disease, early-onset	PSEN1	5663	Missense	DM	CM170216			[NM_000021.3:c.1156T>A] [NP_000012.1:p.F386I]	T-A		TTC-ATC	Phe-Ile	386	chr14:73683860 (+)	ttagGGGGAGTAAAACTTGGATTGGGAGAT[T/A]TCATTTTCTACAGTGTTCTGGTTGGTAAAG	chr14:73217152 (+)			Shea (2017) NEURO AG 50, 168.e9
Alzheimer disease	PSEN1	5663	Missense	DM	CM023437	rs63750771		[NM_000021.3:c.524T>C] [NP_000012.1:p.F175S]	T-C		TTC-TCC	Phe-Ser	175	chr14:73653604 (+)	GGCTTATTATATCATCTCTATTGTTGCTGT[T/C]CTTTTTTTCATTCATTTACTTGGGgtaagt	chr14:73186896 (+)	0.84;VERY HIGH RISK	0.13;TOLERATED	Colacicco (2002) EUR NEUROL 47, 209
Alzheimer disease, early-onset	PSEN1	5663	Missense	DM	CM054084	rs63749860		[NM_000021.3:c.1157T>C] [NP_000012.1:p.F386S]	T-C		TTC-TCC	Phe-Ser	386	chr14:73683861 (+)	tagGGGGAGTAAAACTTGGATTGGGAGATT[T/C]CATTTTCTACAGTGTTCTGGTTGGTAAAGC	chr14:73217153 (+)	0.95;VERY HIGH RISK	0.0;DAMAGING	Raux (2005) JMG 42, 793
Alzheimer disease	PSEN1	5663	Missense	DM	CM144211			[NM_000021.3:c.1158C>A] [NP_000012.1:p.F386L]	C-A		TTC-TTA	Phe-Leu	386	chr14:73683862 (+)	agGGGGAGTAAAACTTGGATTGGGAGATTT[C/A]ATTTTCTACAGTGTTCTGGTTGGTAAAGCC	chr14:73217154 (+)			Yagi (2014) NEURO AG 35, 1780.e1
Alzheimer disease, early-onset	PSEN1	5663	Missense	DM	CM170206			[NM_000021.3:c.1164C>G] [NP_000012.1:p.F388L]	C-G		TTC-TTG	Phe-Leu	388	chr14:73683868 (+)	AGTAAAACTTGGATTGGGAGATTTCATTTT[C/G]TACAGTGTTCTGGTTGGTAAAGCCTCAGCA	chr14:73217160 (+)			Zhan (2017) NEURO AG 50, 168.e1
Alzheimer disease	PSEN1	5663	Missense	DM	CM034892	rs63750634		[NM_000021.3:c.748T>G] [NP_000012.1:p.L250V]	T-G		TTG-GTG	Leu-Val	250	chr14:73659551 (+)	TACCTCCCTGAATGGACTGCGTGGCTCATC[T/G]TGGCTGTGATTTCAGTATATGgtaaaaccc	chr14:73192843 (+)	0.95;VERY HIGH RISK	0.0;DAMAGING	Furuya (2003) JNS 209, 75
Alzheimer disease	PSEN1	5663	Missense	DM?	CM0910836			[NM_000021.3:c.518T>C] [NP_000012.1:p.L173S]	T-C		TTG-TCG	Leu-Ser	173	chr14:73653598 (+)	ATGCCTGGCTTATTATATCATCTCTATTGT[T/C]GCTGTTCTTTTTTTCATTCATTTACTTGGG	chr14:73186890 (+)		0.0;DAMAGING	Villemagne (2009) ARCH NEUR 66, 1537
Alzheimer disease	PSEN1	5663	Missense	DM	CM961206	rs63751163		[NM_000021.3:c.749T>C] [NP_000012.1:p.L250S]	T-C		TTG-TCG	Leu-Ser	250	chr14:73659552 (+)	ACCTCCCTGAATGGACTGCGTGGCTCATCT[T/C]GGCTGTGATTTCAGTATATGgtaaaaccca	chr14:73192844 (+)	0.95;VERY HIGH RISK	0.0;DAMAGING	Hutton (1996) NEURO REP 7, 801
Alzheimer disease	PSEN1	5663	Missense	DM	CM991075	rs63750299		[NM_000021.3:c.518T>G] [NP_000012.1:p.L173W]	T-G		TTG-TGG	Leu-Trp	173	chr14:73653598 (+)	ATGCCTGGCTTATTATATCATCTCTATTGT[T/G]GCTGTTCTTTTTTTCATTCATTTACTTGGG	chr14:73186890 (+)	0.88;VERY HIGH RISK	0.0;DAMAGING	Campion (1999) AJHG 65, 664
Alzheimer disease, early-onset	PSEN1	5663	Missense	DM	CM078843			[NM_000021.3:c.1148T>G] [NP_000012.1:p.L383W]	T-G		TTG-TGG	Leu-Trp	383	chr14:73683852 (+)	tttcctttttagGGGGAGTAAAACTTGGAT[T/G]GGGAGATTTCATTTTCTACAGTGTTCTGGT	chr14:73217144 (+)			Lanoiselee (2017) PM 14, 1002270
Alzheimer disease with spasticity, parkinsonism & white matter lesion	PSEN1	5663	Missense	DM	CM183456			[NM_000021.3:c.1253T>G] [NP_000012.1:p.L418W]	T-G		TTG-TGG	Leu-Trp	418	chr14:73685846 (+)	gtgtgtctttcccatcttctccacagGGTT[T/G]GTGCCTTACATTATTACTCCTTGCCATTTT	chr14:73219138 (+)			Takahashi (2018) JNS 387, 166
Alzheimer disease	PSEN1	5663	Missense	DM	CM971253	rs63750248		[NM_000021.3:c.786G>C] [NP_000012.1:p.L262F]	G-C		TTG-TTC	Leu-Phe	262	chr14:73664755 (+)	ttttctttttctagATTTAGTGGCTGTTTT[G/C]TGTCCGAAAGGTCCACTTCGTATGCTGGTT	chr14:73198047 (+)	0.94;VERY HIGH RISK	0.0;DAMAGING	Forsell (1997) NEURO LETT 234, 3
Alzheimer disease, early-onset	PSEN1	5663	Missense	DM	CM174723			[NM_000021.3:c.1254G>C] [NP_000012.1:p.L418F]	G-C		TTG-TTC	Leu-Phe	418	chr14:73685847 (+)	tgtgtctttcccatcttctccacagGGTTT[G/C]TGCCTTACATTATTACTCCTTGCCATTTTC	chr14:73219139 (+)			Lanoiselée (2017) PM 14, 1002270
Alzheimer disease, early-onset	PSEN1	5663	Missense	DM	CM127615			[NM_000021.3:c.519G>T] [NP_000012.1:p.L173F]	G-T		TTG-TTT	Leu-Phe	173	chr14:73653599 (+)	TGCCTGGCTTATTATATCATCTCTATTGTT[G/T]CTGTTCTTTTTTTCATTCATTTACTTGGGg	chr14:73186891 (+)		0.0;DAMAGING	Jin (2012) ALZRT 4, 34
Alzheimer disease, early-onset	PSEN1	5663	Missense	DM	CM103854			[NM_000021.3:c.750G>T] [NP_000012.1:p.L250F]	G-T		TTG-TTT	Leu-Phe	250	chr14:73659553 (+)	CCTCCCTGAATGGACTGCGTGGCTCATCTT[G/T]GCTGTGATTTCAGTATATGgtaaaacccaa	chr14:73192845 (+)		0.0;DAMAGING	Butler (2010) CJNEUROSCI 37, 359
Alzheimer disease	PSEN1	5663	Missense	DM	CM004077	rs63751316		[NM_000021.3:c.1254G>T] [NP_000012.1:p.L418F]	G-T		TTG-TTT	Leu-Phe	418	chr14:73685847 (+)	tgtgtctttcccatcttctccacagGGTTT[G/T]TGCCTTACATTATTACTCCTTGCCATTTTC	chr14:73219139 (+)	0.9;VERY HIGH RISK	0.0;DAMAGING	Rogaeva (2001) NEUROLOGY 57, 621
Alzheimer disease, early-onset	PSEN1	5663	Missense	DM	CM055499	rs63750325		[NM_000021.3:c.313T>A] [NP_000012.1:p.F105I]	T-A		TTT-ATT	Phe-Ile	105	chr14:73637730 (+)	GTGGTCGTGGCTACCATTAAGTCAGTCAGC[T/A]TTTATACCCGGAAGGATGGGCAGCTgtacg	chr14:73171022 (+)	0.96;VERY HIGH RISK	0.05;DAMAGING	Raux (2005) JMG 42, 793
Alzheimer disease	PSEN1	5663	Missense	DM	CM014216	rs63750858		[NM_000021.3:c.709T>A] [NP_000012.1:p.F237I]	T-A		TTT-ATT	Phe-Ile	237	chr14:73659512 (+)	ATTATGATTAGTGCCCTCATGGCCCTGGTG[T/A]TTATCAAGTACCTCCCTGAATGGACTGCGT	chr14:73192804 (+)	0.75;HIGH RISK	0.0;DAMAGING	Sodeyama (2001) JNNP 71, 556
Alzheimer disease, early-onset	PSEN1	5663	Missense	DM	CM1817769			[NM_000021.3:c.313T>C] [NP_000012.1:p.F105L]	T-C		TTT-CTT	Phe-Leu	105	chr14:73637730 (+)	GTGGTCGTGGCTACCATTAAGTCAGTCAGC[T/C]TTTATACCCGGAAGGATGGGCAGCTgtacg	chr14:73171022 (+)			Wei (2018) ZYXZZ 98, 3324
Alzheimer disease	PSEN1	5663	Missense	DM?	CM130747			[NM_000021.3:c.526T>C] [NP_000012.1:p.F176L]	T-C		TTT-CTT	Phe-Leu	176	chr14:73653606 (+)	CTTATTATATCATCTCTATTGTTGCTGTTC[T/C]TTTTTTCATTCATTTACTTGGGgtaagttg	chr14:73186898 (+)		1.0;TOLERATED	Müller (2013) L NEUROL 12, 129
Alzheimer disease	PSEN1	5663	Missense	DM	CM004062	rs63749911		[NM_000021.3:c.529T>C] [NP_000012.1:p.F177L]	T-C		TTT-CTT	Phe-Leu	177	chr14:73653609 (+)	ATTATATCATCTCTATTGTTGCTGTTCTTT[T/C]TTTCATTCATTTACTTGGGgtaagttgtga	chr14:73186901 (+)	0.89;VERY HIGH RISK	0.0;DAMAGING	Rogaeva (2001) NEUROLOGY 57, 621
Alzheimer disease	PSEN1	5663	Missense	DM	CM030703	rs63750858		[NM_000021.3:c.709T>C] [NP_000012.1:p.F237L]	T-C		TTT-CTT	Phe-Leu	237	chr14:73659512 (+)	ATTATGATTAGTGCCCTCATGGCCCTGGTG[T/C]TTATCAAGTACCTCCCTGAATGGACTGCGT	chr14:73192804 (+)	0.9;VERY HIGH RISK	0.09;TOLERATED	Janssen (2003) NEUROLOGY 60, 235
Alzheimer disease	PSEN1	5663	Missense	DM	CM098035			[NM_000021.3:c.313T>G] [NP_000012.1:p.F105V]	T-G		TTT-GTT	Phe-Val	105	chr14:73637730 (+)	GTGGTCGTGGCTACCATTAAGTCAGTCAGC[T/G]TTTATACCCGGAAGGATGGGCAGCTgtacg	chr14:73171022 (+)	0.95;VERY HIGH RISK	0.01;DAMAGING	Gomez-Tortosa (2010) JAD 19, 873
Alzheimer disease	PSEN1	5663	Missense	DM	CM004063	rs63749806		[NM_000021.3:c.530T>C] [NP_000012.1:p.F177S]	T-C		TTT-TCT	Phe-Ser	177	chr14:73653610 (+)	TTATATCATCTCTATTGTTGCTGTTCTTTT[T/C]TTCATTCATTTACTTGGGgtaagttgtgaa	chr14:73186902 (+)	0.9;VERY HIGH RISK	0.05;DAMAGING	Rogaeva (2001) NEUROLOGY 57, 621
Alzheimer disease, early-onset	PSEN1	5663	Missense	DM	CM145185	rs1057518919		[NM_000021.3:c.314T>G] [NP_000012.1:p.F105C]	T-G		TTT-TGT	Phe-Cys	105	chr14:73637731 (+)	TGGTCGTGGCTACCATTAAGTCAGTCAGCT[T/G]TTATACCCGGAAGGATGGGCAGCTgtacgt	chr14:73171023 (+)			Jiao (2014) NEURO AG 35, 1957.e1
Alzheimer disease, early-onset	PSEN1	5663	Missense	DM?	CM1616393			[NM_000021.3:c.710T>G] [NP_000012.1:p.F237C]	T-G		TTT-TGT	Phe-Cys	237	chr14:73659513 (+)	TTATGATTAGTGCCCTCATGGCCCTGGTGT[T/G]TATCAAGTACCTCCCTGAATGGACTGCGTG	chr14:73192805 (+)			Zarea (2016) NEUROLOGY 87, 912
Alzheimer disease, early-onset	PSEN1	5663	Missense	DM	CM174787			[NM_000021.3:c.711T>A] [NP_000012.1:p.F237L]	T-A		TTT-TTA	Phe-Leu	237	chr14:73659514 (+)	TATGATTAGTGCCCTCATGGCCCTGGTGTT[T/A]ATCAAGTACCTCCCTGAATGGACTGCGTGG	chr14:73192806 (+)			Lanoiselée (2017) PM 14, 1002270
Alzheimer disease	PSEN1	5663	Missense	DM	CM000202	rs63750321		[NM_000021.3:c.315T>G] [NP_000012.1:p.F105L]	T-G		TTT-TTG	Phe-Leu	105	chr14:73637732 (+)	GGTCGTGGCTACCATTAAGTCAGTCAGCTT[T/G]TATACCCGGAAGGATGGGCAGCTgtacgta	chr14:73171024 (+)	0.91;VERY HIGH RISK	0.07;TOLERATED	Finckh (2000) AJHG 66, 110
Alzheimer disease	PSEN1	5663	Missense	DM	BM1311498			[NM_000021.3:c.849T>G] [NP_000012.1:p.F283L]	T-G		TTT-TTG	Phe-Leu	283	chr14:73664818 (+)	AACAGCTCAGGAGAGAAATGAAACGCTTTT[T/G]CCAGCTCTCATTTACTCCTgtaagtatttg	chr14:73198110 (+)			Scahill (2013) JAD 35, 199
Alzheimer disease	PSEN1	5663	Regulatory	DM	CR000233	rs34086577			C-G	-244 relative to TIS				chr14:73602899 (+)	AATGACAGGTGTTAAATTTAGGATGGCCAT[C/G]GCTTGTATGCCGGGAGAAGCACACGCTGGG	chr14:73136191 (+)			Theuns (2000) HMG 9, 325
Alzheimer disease	PSEN1	5663	Regulatory	DM	CR000234	rs562520783			A-G	-2782 relative to TIS				chr14:73600361 (+)	CCCGAAGGAGTCCTCCTGTCCTGGGTCTTC[A/G]GCACCAAATGACACACACGTCCGTGTGAAG	chr14:73133653 (+)			Theuns (2000) HMG 9, 325
Alzheimer disease, association with	PSEN1	5663	Regulatory	DP	CR015066	rs1800839			C-T	-12 relative to TIS				chr14:73603131 (+)	TCCCCTCCTCCGTGGGCCGGCCGCCAACGA[C/T]GCCAGAGCCGGAAATGACGACAACGGTGAG	chr14:73136423 (+)			Lambert (2001) JMG 38, 353
Alzheimer disease, early-onset	PSEN1	5663	Splice	DM	CS1512605			[NM_000021.3:c.869-2A>G]	A-G	IVS 8, as, -2				chr14:73673092 (+)	gtgcttacctggaattttgtctttcccaac[A/G]gCAACAATGGTGTGGTTGGTGAATATGGCA	chr14:73206384 (+)			Rovelet-Lecrux (2015) MOL PSYCH 20, 1046
Alzheimer disease	PSEN1	5663	Splice	DM	CS982328	rs63750219		[NM_000021.3:c.869-1G>A]	G-A	IVS 8, as, -1				chr14:73673093 (+)	tgcttacctggaattttgtctttcccaaca[G/A]CAACAATGGTGTGGTTGGTGAATATGGCAG	chr14:73206385 (+)			Sato (1998) HUM MUT S1, S91
Alzheimer disease	PSEN1	5663	Splice	DM	CS951519	rs63750219		[NM_000021.3:c.869-1G>T]	G-T	IVS 8, as, -1				chr14:73673093 (+)	tgcttacctggaattttgtctttcccaaca[G/T]CAACAATGGTGTGGTTGGTGAATATGGCAG	chr14:73206385 (+)			Perez-Tur (1995) NEURO REP 7, 297
Alzheimer disease, late-onset, protection, association	PSEN1	5663	Splice	DP	CS962745	rs165932		[NM_000021.3:c.868+16T>G]	T-G	IVS 8, ds, +16				chr14:73664853 (+)	CTCTCATTTACTCCTgtaagtatttgagaa[T/G]gatattgaattagtaatcagtgtagaattt	chr14:73198145 (+)			Wragg (1996) LANCET 347, 509
Alzheimer disease	psen1mv		Missense	DM?	CM173688	rs777923890		[uc001xnq.4:c.500C>T] [p.S167F]	C-T		TCT-TTT	Ser-Phe	167						N'Songo (2017) JAD 56, 1215
Alzheimer disease	PSEN2	5664	Missense	DM	CM1411263			[NM_000447.2:c.245A>G] [NP_000438.2:p.K82R]	A-G		AAA-AGA	Lys-Arg	82	chr1:227071509 (+)	CGCCAGGCCTGGAGGAAGAGCTGACCCTCA[A/G]ATACGGAGCGAAGCACGTGATCATGCTGTT	chr1:226883808 (+)			Shi (2014) DGCD 39, 32
Alzheimer disease	PSEN2	5664	Missense	DM	CM951087	rs63750215		[NM_000447.2:c.422A>T] [NP_000438.2:p.N141I]	A-T		AAC-ATC	Asn-Ile	141	chr1:227073304 (+)	TGGGCCAGCGCCTCCTCAACTCCGTGCTGA[A/T]CACCCTCATCATGATCAGCGTCATCGTGGT	chr1:226885603 (+)	0.74;HIGH RISK	0.0;DAMAGING	Rogaev (1995) NATURE 376, 775
Alzheimer disease, early onset, autosomal dominant	PSEN2	5664	Missense	DM	CM146944	rs61761208		[NM_000447.2:c.421A>T] [NP_000438.2:p.N141Y]	A-T		AAC-TAC	Asn-Tyr	141	chr1:227073303 (+)	GTGGGCCAGCGCCTCCTCAACTCCGTGCTG[A/T]ACACCCTCATCATGATCAGCGTCATCGTGG	chr1:226885602 (+)			Niu (2014) NEURO AG 35, 2420.e1
Alzheimer disease	PSEN2	5664	Missense	DM	CM1811958	rs1163620977		[NM_000447.2:c.665A>C] [NP_000438.2:p.K222T]	A-C		AAG-ACG	Lys-Thr	222	chr1:227076628 (+)	GGGCAGTGGGCATGGTGTGCATCCACTGGA[A/C]GGGCCCTCTGGTGCTGCAGCAGGCCTACCT	chr1:226888927 (+)			Wells (2018) ADAD epub, epub
Alzheimer disease, early onset	PSEN2	5664	Missense	DM?	CM127213	rs755101354		[NM_000447.2:c.482A>G] [NP_000438.2:p.K161R]	A-G		AAG-AGG	Lys-Arg	161	chr1:227073364 (+)	TTATGACCATCTTCTTGGTGGTGCTCTACA[A/G]GTACCGCTGCTACAAGgtgaggccctggcc	chr1:226885663 (+)		0.01;DAMAGING	Wallon (2012) JAD 30, 847
Alzheimer disease	PSEN2	5664	Missense	DM?	CM1311795			[NM_000447.2:c.1204A>T] [NP_000438.2:p.T402S]	A-T		ACC-TCC	Thr-Ser	402	chr1:227083137 (+)	cccctccatgtcctgcagGGCTTGTGTCTG[A/T]CCCTCCTGCTGCTTGCTGTGTTCAAGAAGG	chr1:226895436 (+)			Benitez (2013) PG 9, e1003685
Alzheimer disease	PSEN2	5664	Missense	DM	CM033663	rs28936380		[NM_000447.2:c.365C>G] [NP_000438.2:p.T122R]	C-G		ACG-AGG	Thr-Arg	122	chr1:227073247 (+)	agccctttgccttctccctcagCATCTACA[C/G]GCCATTCACTGAGGACACACCCTCGGTGGG	chr1:226885546 (+)	0.96;VERY HIGH RISK	0.0;DAMAGING	Binetti (2003) ANN NEUROL 54, 832
Alzheimer disease	PSEN2	5664	Missense	DM	CM045430	rs144277432		[NM_000447.2:c.902C>T] [NP_000438.2:p.T301M]	C-T		ACG-ATG	Thr-Met	301	chr1:227078994 (+)	tttctcctcccccagCTGCCATGGTGTGGA[C/T]GGTTGGCATGGCGAAGCTGGACCCCTCCTC	chr1:226891293 (+)	0.47;MEDIUM RISK	0.18;TOLERATED	Croes (2004) JNNP 75, 1166
Alzheimer disease	PSEN2	5664	Missense	DM	CM186029	rs143549266		[NM_000447.2:c.1163C>T] [NP_000438.2:p.T388M]	C-T		ACG-ATG	Thr-Met	388	chr1:227081798 (+)	CTGCCACGGGCAGCGGGGACTGGAATACCA[C/T]GCTGGCCTGCTTCGTGGCCATCCTCATTgt	chr1:226894097 (+)			Bartoletti-Stella (2018) NEURO AG 66, 180.e23
Alzheimer disease	PSEN2	5664	Missense	DM	CM144212	rs756609078		[NM_000447.2:c.1262C>T] [NP_000438.2:p.T421M]	C-T		ACG-ATG	Thr-Met	421	chr1:227083195 (+)	AGGCGCTGCCCGCCCTCCCCATCTCCATCA[C/T]GTTCGGGCTCATCTTTTACTTCTCCACGGA	chr1:226895494 (+)			Yagi (2014) NEURO AG 35, 1780.e1
Alzheimer disease	PSEN2	5664	Missense	DM	CM023438	rs63750666		[NM_000447.2:c.1289C>T] [NP_000438.2:p.T430M]	C-T		ACG-ATG	Thr-Met	430	chr1:227083222 (+)	TCACGTTCGGGCTCATCTTTTACTTCTCCA[C/T]GGACAACCTGGTGCGGCCGTTCATGGACAC	chr1:226895521 (+)	0.88;VERY HIGH RISK	0.0;DAMAGING	Lleo (2002) ARCH NEUR 59, 1759
Alzheimer disease	PSEN2	5664	Missense	DM	CM000203	rs63749851		[NM_000447.2:c.364A>C] [NP_000438.2:p.T122P]	A-C		ACG-CCG	Thr-Pro	122	chr1:227073246 (+)	cagccctttgccttctccctcagCATCTAC[A/C]CGCCATTCACTGAGGACACACCCTCGGTGG	chr1:226885545 (+)	0.92;VERY HIGH RISK	0.0;DAMAGING	Finckh (2000) AJHG 66, 110
Alzheimer disease	PSEN2	5664	Missense	DM?	CM1311794			[NM_000447.2:c.1138A>C] [NP_000438.2:p.T380P]	A-C		ACG-CCG	Thr-Pro	380	chr1:227081773 (+)	TACAGTGTGCTGGTGGGCAAGGCGGCTGCC[A/C]CGGGCAGCGGGGACTGGAATACCACGCTGG	chr1:226894072 (+)			Benitez (2013) PG 9, e1003685
Alzheimer disease, early onset	PSEN2	5664	Missense	DM?	CM174801	rs1208742830		[NM_000447.2:c.850A>G] [NP_000438.2:p.R284G]	A-G		AGA-GGA	Arg-Gly	284	chr1:227077798 (+)	CTGAGAATGCTGGTAGAAACTGCCCAGGAG[A/G]GAAATGAGCCCATATTCCCTGCCCTGATAT	chr1:226890097 (+)			Lanoiselée (2017) PM 14, 1002270
Alzheimer disease	PSEN2	5664	Missense	DM	CM000204	rs63749884		[NM_000447.2:c.717G>A] [NP_000438.2:p.M239I]	G-A		ATG-ATA	Met-Ile	239	chr1:227076680 (+)	GGCCTACCTCATCATGATCAGTGCGCTCAT[G/A]GCCCTAGTGTTCATCAAGTACCTCCCAGAG	chr1:226888979 (+)	0.77;HIGH RISK	0.01;DAMAGING	Finckh (2000) AJHG 66, 110
Alzheimer disease	PSEN2	5664	Missense	DM?	CM083053	rs61757781		[NM_000447.2:c.520A>G] [NP_000438.2:p.M174V]	A-G		ATG-GTG	Met-Val	174	chr1:227075813 (+)	gttgtctagTTCATCCATGGCTGGTTGATC[A/G]TGTCTTCACTGATGCTGCTGTTCCTCTTCA	chr1:226888112 (+)		0.31;TOLERATED	Guerreiro (2010) NEURO AG 31, 725
Alzheimer disease	PSEN2	5664	Missense	DM	CM951088	rs28936379		[NM_000447.2:c.715A>G] [NP_000438.2:p.M239V]	A-G		ATG-GTG	Met-Val	239	chr1:227076678 (+)	CAGGCCTACCTCATCATGATCAGTGCGCTC[A/G]TGGCCCTAGTGTTCATCAAGTACCTCCCAG	chr1:226888977 (+)	0.77;HIGH RISK	0.03;DAMAGING	Rogaev (1995) NATURE 376, 775
Alzheimer disease	PSEN2	5664	Missense	DM	CM034894	rs63750880		[NM_000447.2:c.683A>T] [NP_000438.2:p.Q228L]	A-T		CAG-CTG	Gln-Leu	228	chr1:227076646 (+)	GCATCCACTGGAAGGGCCCTCTGGTGCTGC[A/T]GCAGGCCTACCTCATCATGATCAGTGCGCT	chr1:226888945 (+)	0.89;VERY HIGH RISK	0.0;DAMAGING	Zekanowski (2003) EXP NEUROL 184, 991
Alzheimer disease	PSEN2	5664	Missense	DM	CM1411262	rs533813519		[NM_000447.2:c.505C>A] [NP_000438.2:p.H169N]	C-A		CAT-AAT	His-Asn	169	chr1:227075798 (+)	gatcgtgcaatttctgttgtctagTTCATC[C/A]ATGGCTGGTTGATCATGTCTTCACTGATGC	chr1:226888097 (+)			Shi (2014) DGCD 39, 32
Alzheimer disease	PSEN2	5664	Missense	DM?	CM1512096			[NM_000447.2:c.368C>T] [NP_000438.2:p.P123L]	C-T		CCA-CTA	Pro-Leu	123	chr1:227073250 (+)	cctttgccttctccctcagCATCTACACGC[C/T]ATTCACTGAGGACACACCCTCGGTGGGCCA	chr1:226885549 (+)			Xia (2015) NEURO AG 36, 3334.e13
Alzheimer disease	PSEN2	5664	Missense	DM?	CM160072			[NM_000447.2:c.1043C>T] [NP_000438.2:p.P348L]	C-T		CCA-CTA	Pro-Leu	348	chr1:227079516 (+)	AAGTCTTTGAGCCTCCCTTGACTGGCTACC[C/T]AGGGGAGGAGCTGGAGGAAGAGGAGGAAAg	chr1:226891815 (+)			Blauwendraat (2016) NEURO AG 37, 208.e11
Alzheimer disease, early onset	PSEN2	5664	Missense	DM?	CM124565	rs202133351		[NM_000447.2:c.205C>G] [NP_000438.2:p.P69A]	C-G		CCC-GCC	Pro-Ala	69	chr1:227071469 (+)	GACCCTGACCGCTATGTCTGTAGTGGGGTT[C/G]CCGGGCGGCCGCCAGGCCTGGAGGAAGAGC	chr1:226883768 (+)		0.65;TOLERATED	Dobricic (2012) NEURO AG 33, 1481.e7
Alzheimer disease	PSEN2	5664	Missense	DM?	CM981662	rs58973334		[NM_000447.2:c.185G>A] [NP_000438.2:p.R62H]	G-A		CGC-CAC	Arg-His	62	chr1:227071449 (+)	ACGAGGAGGACGGTGAGGAGGACCCTGACC[G/A]CTATGTCTGTAGTGGGGTTCCCGGGCGGCC	chr1:226883748 (+)		0.18;TOLERATED	Cruts (1998) HMG 7, 43
Alzheimer disease	PSEN2	5664	Missense	DM?	CM1516403	rs150400387		[NM_000447.2:c.184C>T] [NP_000438.2:p.R62C]	C-T		CGC-TGC	Arg-Cys	62	chr1:227071448 (+)	AACGAGGAGGACGGTGAGGAGGACCCTGAC[C/T]GCTATGTCTGTAGTGGGGTTCCCGGGCGGC	chr1:226883747 (+)			Sala Frigerio (2015) ALZ DEM 11, 1265
Alzheimer disease	PSEN2	5664	Missense	DM?	CM068078	rs140501902		[NM_000447.2:c.211C>T] [NP_000438.2:p.R71W]	C-T		CGG-TGG	Arg-Trp	71	chr1:227071475 (+)	GACCGCTATGTCTGTAGTGGGGTTCCCGGG[C/T]GGCCGCCAGGCCTGGAGGAAGAGCTGACCC	chr1:226883774 (+)	0.34;LOW RISK	0.0;DAMAGING	Guerreiro (2010) NEURO AG 31, 725
Alzheimer disease	PSEN2	5664	Missense	DM	CM160071	rs1211631545		[NM_000447.2:c.713T>C] [NP_000438.2:p.L238P]	T-C		CTC-CCC	Leu-Pro	238	chr1:227076676 (+)	AGCAGGCCTACCTCATCATGATCAGTGCGC[T/C]CATGGCCCTAGTGTTCATCAAGTACCTCCC	chr1:226888975 (+)			Blauwendraat (2016) NEURO AG 37, 208.e11
Alzheimer disease	PSEN2	5664	Missense	DM?	CM1516402	rs367855127		[NM_000447.2:c.712C>T] [NP_000438.2:p.L238F]	C-T		CTC-TTC	Leu-Phe	238	chr1:227076675 (+)	CAGCAGGCCTACCTCATCATGATCAGTGCG[C/T]TCATGGCCCTAGTGTTCATCAAGTACCTCC	chr1:226888974 (+)			Sala Frigerio (2015) ALZ DEM 11, 1265
Alzheimer disease	PSEN2	5664	Missense	DM	CM186030	rs780464244		[NM_000447.2:c.1186C>T] [NP_000438.2:p.L396F]	C-T		CTC-TTC	Leu-Phe	396	chr1:227081821 (+)	AATACCACGCTGGCCTGCTTCGTGGCCATC[C/T]TCATTgtgagtggctggggatgcgtccagc	chr1:226894120 (+)			Bartoletti-Stella (2018) NEURO AG 66, 180.e23
Alzheimer disease, early onset	PSEN2	5664	Missense	DM?	CM1815425	rs763295042		[NM_000447.2:c.674T>C] [NP_000438.2:p.L225P]	T-C		CTG-CCG	Leu-Pro	225	chr1:227076637 (+)	GCATGGTGTGCATCCACTGGAAGGGCCCTC[T/C]GGTGCTGCAGCAGGCCTACCTCATCATGAT	chr1:226888936 (+)			Koriath (2018) MOL PSYCH epub, epub
Alzheimer disease	PSEN2	5664	Missense	DM	CM014082	rs63750110		[NM_000447.2:c.1316A>C] [NP_000438.2:p.D439A]	A-C		GAC-GCC	Asp-Ala	439	chr1:227083249 (+)	CCACGGACAACCTGGTGCGGCCGTTCATGG[A/C]CACCCTGGCCTCCCATCAGCTCTACATCTG	chr1:226895548 (+)	0.78;HIGH RISK	0.0;DAMAGING	Lleo (2001) NEUROLOGY 57, 1926
Alzheimer disease, early onset	PSEN2	5664	Missense	DM	CM146685			[NM_000447.2:c.376G>A] [NP_000438.2:p.E126K]	G-A		GAG-AAG	Glu-Lys	126	chr1:227073258 (+)	ttctccctcagCATCTACACGCCATTCACT[G/A]AGGACACACCCTCGGTGGGCCAGCGCCTCC	chr1:226885557 (+)			Müller (2014) JAD 42, 109
Alzheimer disease	PSEN2	5664	Missense	DM?	CM1311789	rs78420366		[NM_000447.2:c.1049A>G] [NP_000438.2:p.E350G]	A-G		GAG-GGG	Glu-Gly	350	chr1:227079522 (+)	TTGAGCCTCCCTTGACTGGCTACCCAGGGG[A/G]GGAGCTGGAGGAAGAGGAGGAAAgtaaggt	chr1:226891821 (+)			Benitez (2013) PG 9, e1003685
Alzheimer disease	PSEN2	5664	Missense	DM?	CM1311793			[NM_000447.2:c.1135G>T] [NP_000438.2:p.A379S]	G-T		GCC-TCC	Ala-Ser	379	chr1:227081770 (+)	TTCTACAGTGTGCTGGTGGGCAAGGCGGCT[G/T]CCACGGGCAGCGGGGACTGGAATACCACGC	chr1:226894069 (+)			Benitez (2013) PG 9, e1003685
Alzheimer disease, late-onset	PSEN2	5664	Missense	DM	CM1411511	rs200670135		[NM_000447.2:c.710C>T] [NP_000438.2:p.A237V]	C-T		GCG-GTG	Ala-Val	237	chr1:227076673 (+)	TGCAGCAGGCCTACCTCATCATGATCAGTG[C/T]GCTCATGGCCCTAGTGTTCATCAAGTACCT	chr1:226888972 (+)			Sassi (2014) NEURO AG 35, 288116
Alzheimer disease	PSEN2	5664	Missense	DM?	CM1311792			[NM_000447.2:c.907G>A] [NP_000438.2:p.G303S]	G-A		GGC-AGC	Gly-Ser	303	chr1:227078999 (+)	cctcccccagCTGCCATGGTGTGGACGGTT[G/A]GCATGGCGAAGCTGGACCCCTCCTCTCAGG	chr1:226891298 (+)			Benitez (2013) PG 9, e1003685
Alzheimer disease	PSEN2	5664	Missense	DM	CM186031			[NM_000447.2:c.668G>C] [NP_000438.2:p.G223A]	G-C		GGC-GCC	Gly-Ala	223	chr1:227076631 (+)	CAGTGGGCATGGTGTGCATCCACTGGAAGG[G/C]CCCTCTGGTGCTGCAGCAGGCCTACCTCAT	chr1:226888930 (+)			Bartoletti-Stella (2018) NEURO AG 66, 180.e23
Alzheimer disease, early onset	PSEN2	5664	Missense	DM	CM165516			[NM_000447.2:c.635G>T] [NP_000438.2:p.G212V]	G-T		GGG-GTG	Gly-Val	212	chr1:227076598 (+)	CCACCCTCTTGCTGACTGTCTGGAACTTCG[G/T]GGCAGTGGGCATGGTGTGCATCCACTGGAA	chr1:226888897 (+)			Marín-Muñoz (2016) JAD 53, 73
Alzheimer disease	PSEN2	5664	Missense	DM	CM983755	rs63750812		[NM_000447.2:c.442G>A] [NP_000438.2:p.V148I]	G-A		GTC-ATC	Val-Ile	148	chr1:227073324 (+)	TCCGTGCTGAACACCCTCATCATGATCAGC[G/A]TCATCGTGGTTATGACCATCTTCTTGGTGG	chr1:226885623 (+)	0.56;MEDIUM RISK	0.12;TOLERATED	Lao (1998) NEUROGENET 1, 293
Alzheimer disease	PSEN2	5664	Missense	DM?	CM1516401	rs373392465		[NM_000447.2:c.301G>A] [NP_000438.2:p.V101M]	G-A		GTG-ATG	Val-Met	101	chr1:227071565 (+)	CTGTTTGTGCCTGTCACTCTGTGCATGATC[G/A]TGGTGGTAGCCACCATCAAGTCTGTGCGCT	chr1:226883864 (+)			Sala Frigerio (2015) ALZ DEM 11, 1265
Alzheimer disease	PSEN2	5664	Missense	DM	CM081763	rs202178897		[NM_000447.2:c.415G>A] [NP_000438.2:p.V139M]	G-A		GTG-ATG	Val-Met	139	chr1:227073297 (+)	CCCTCGGTGGGCCAGCGCCTCCTCAACTCC[G/A]TGCTGAACACCCTCATCATGATCAGCGTCA	chr1:226885596 (+)	0.61;HIGH RISK	0.15;TOLERATED	Bernardi (2008) J NEUROL 255, 604
Alzheimer disease	PSEN2	5664	Missense	DM?	CM085665	rs142690225		[NM_000447.2:c.1177G>A] [NP_000438.2:p.V393M]	G-A		GTG-ATG	Val-Met	393	chr1:227081812 (+)	GGGGACTGGAATACCACGCTGGCCTGCTTC[G/A]TGGCCATCCTCATTgtgagtggctggggat	chr1:226894111 (+)		0.0;DAMAGING	Lindquist (2008) EJ NEUROL 15, 1135
Alzheimer disease	PSEN2	5664	Missense	DM?	CM1311788	rs77421307		[NM_000447.2:c.800T>G] [NP_000438.2:p.V267G]	T-G		GTG-GGG	Val-Gly	267	chr1:227077748 (+)	atgtctctgtcttcctagATCTCGTGGCTG[T/G]GCTGTGTCCCAAAGGGCCTCTGAGAATGCT	chr1:226890047 (+)			Benitez (2013) PG 9, e1003685
Alzheimer disease	PSEN2	5664	Missense	DM	CM146920	rs574125890		[NM_000447.2:c.640G>T] [NP_000438.2:p.V214L]	G-T		GTG-TTG	Val-Leu	214	chr1:227076603 (+)	CTCTTGCTGACTGTCTGGAACTTCGGGGCA[G/T]TGGGCATGGTGTGCATCCACTGGAAGGGCC	chr1:226888902 (+)			Youn (2014) BMC N 14, 105
Alzheimer disease	PSEN2	5664	Missense	DM?	CM032996	rs63750197		[NM_000447.2:c.389C>T] [NP_000438.2:p.S130L]	C-T		TCG-TTG	Ser-Leu	130	chr1:227073271 (+)	TCTACACGCCATTCACTGAGGACACACCCT[C/T]GGTGGGCCAGCGCCTCCTCAACTCCGTGCT	chr1:226885570 (+)	0.74;HIGH RISK	0.01;DAMAGING	Tedde (2003) ARCH NEUR 60, 1541
Alzheimer disease	PSEN2	5664	Missense	DM?	CM088070			[NM_000447.2:c.524C>A] [NP_000438.2:p.S175Y]	C-A		TCT-TAT	Ser-Tyr	175	chr1:227075817 (+)	tctagTTCATCCATGGCTGGTTGATCATGT[C/A]TTCACTGATGCTGCTGTTCCTCTTCACCTA	chr1:226888116 (+)		0.0;DAMAGING	Piscopo (2008) ALZ DEM 4S2, T595
Alzheimer disease, atypical	PSEN2	5664	Missense	DM	CM101162	rs775145486		[NM_000447.2:c.524C>G] [NP_000438.2:p.S175C]	C-G		TCT-TGT	Ser-Cys	175	chr1:227075817 (+)	tctagTTCATCCATGGCTGGTTGATCATGT[C/G]TTCACTGATGCTGCTGTTCCTCTTCACCTA	chr1:226888116 (+)	0.67;HIGH RISK	0.0;DAMAGING	Piscopo (2010) JAD 20, 43
Alzheimer disease	PSEN2	5664	Missense	DM?	CM173682	rs1432829739		[NM_000447.2:c.331T>C] [NP_000438.2:p.F111L]	T-C		TTC-CTC	Phe-Leu	111	chr1:227071595 (+)	GTGGTGGTAGCCACCATCAAGTCTGTGCGC[T/C]TCTACACAGAGAAGAATGGACAGCTgtgag	chr1:226883894 (+)			N'Songo (2017) JAD 56, 1215
Alzheimer disease	PSEN2	5664	Missense	DM	CM1212539			[NM_000447.2:c.548T>C] [NP_000438.2:p.F183S]	T-C		TTC-TCC	Phe-Ser	183	chr1:227075841 (+)	TCATGTCTTCACTGATGCTGCTGTTCCTCT[T/C]CACCTATATCTACCTTGGgtaagtgacaga	chr1:226888140 (+)		0.0;DAMAGING	Wojtas (2012) AJND 1, 107
Alzheimer disease	PSENEN	55851	Missense	DM?	CM1713578	rs201293694		[NM_172341.3:c.239T>C] [NP_758844.1:p.I80T]	T-C		ATC-ACC	Ile-Thr	80	chr19:36237681 (+)	TGCTCACCTCCTGGATCACCATCTTCCAGA[T/C]CTACCGGCCCCGCTGGGGTGCCCTTGGGGA	chr19:35746780 (+)			Rehker (2017) PLOS ONE 12, e0185777
Alzheimer disease	PSENEN	55851	Missense	DM	CM056039			[NM_172341.3:c.268G>A] [NP_758844.1:p.D90N]	G-A		GAC-AAC	Asp-Asn	90	chr19:36237710 (+)	ATCTACCGGCCCCGCTGGGGTGCCCTTGGG[G/A]ACTACCTCTCCTTCACCATACCCCTGGGCA	chr19:35746809 (+)	0.88;VERY HIGH RISK	0.01;DAMAGING	Sala Frigerio (2005) J NEUROL 252, 1033
Alzheimer disease in e4 carriers, association	PSENEN	55851	Splice	DP	CS056127	rs10402601		[NM_172341.3:c.61+17G>C]	G-C	IVS 2, ds, +17				chr19:36236909 (+)	GAAGTACTACCTGGgtaaggcagatcgcta[G/C]ggtcccaggagaagagaggggactggacta	chr19:35746008 (+)			Sala Frigerio (2005) J NEUROL 252, 1033
Later onset of Alzheimer disease, association with	RGS11	8786	Missense	DP	CM1614795	rs739999		[NM_001286485.1:c.1247T>C] [NP_001273414.1:p.M416T]	T-C		ATG-ACG	Met-Thr	416	chr16:319511 (-)	TCCTGGCAGAGGCTGGGATCCCGCTGGAGA[T/C]GAAGAGACGgtgagcccaggcagtgccctg	chr16:269512 (-)			Vélez (2016) AJMGBNG 171, 1116
Alzheimer disease, association with	RTN3	10313	Missense	DM?	CM180601			[NM_001265589.1:c.116C>T] [NP_001252518.1:p.T39M]	C-T		ACG-ATG	Thr-Met	39	chr11:63449224 (+)	GGAGCCCAGGAGCCTGCCCCGCCCTGGGGA[C/T]GAAGAGCTGCAGCTCCTCCTGTGCGGgtaa	chr11:63681752 (+)			Zou (2018) HUM GENET 137, 141
Alzheimer disease, association with	RTN3	10313	Regulatory	DFP	CR180598	rs372883387			G-T	-8 relative to MET				chr11:63449101 (+)	TCTCTTTTCACCCTTCTCCCACCCTCGCTC[G/T]CGTAGCCATGGCGGAGCCGTCGGCGGCCAC	chr11:63681629 (+)			Zou (2018) HUM GENET 137, 141
Alzheimer disease, reduced risk, association with	SERPINA3	12	Same-sense	DP	CM024338	rs113864331		[NM_001085.4:c.798G>A] [NP_001076.2:p.L266L]	G-A		CTG-CTA	Leu-Leu	266	chr14:95085686 (+)	CGAGGAGCTGTCCTGCACCGTGGTGGAGCT[G/A]AAGTACACAGGCAATGCCAGCGCACTCTTC	chr14:94619349 (+)			Wang (2002) HUM GENET 110, 356
Alzheimer disease, association with	SERPINA3	12	Missense	DP	CM950001	rs4934		[NM_001085.4:c.25G>A] [NP_001076.2:p.A9T]	G-A		GCT-ACT	Ala-Thr	9	chr14:95080803 (+)	ttgagaATGGAGAGAATGTTACCTCTCCTG[G/A]CTCTGGGGCTCTTGGCGGCTGGGTTCTGCC	chr14:94614466 (+)	0.2;VERY LOW RISK	0.37;TOLERATED	Kamboh (1995) NAT GENET 10, 486
Alzheimer disease, association with	SERPINA3	12	Same-sense	DP	CM002214	rs538662666		[NM_001085.4:c.39G>A] [NP_001076.2:p.L13L]	G-A		TTG-TTA	Leu-Leu	13	chr14:95080817 (+)	AATGTTACCTCTCCTGGCTCTGGGGCTCTT[G/A]GCGGCTGGGTTCTGCCCTGCTGTCCTCTGC	chr14:94614480 (+)			Meng (2000) HUM MUT 16, 275
Alzheimer disease	SERPINI1	5274	Missense	DM	CM186043			[NM_005025.4:c.470A>G] [NP_005016.1:p.N157S]	A-G		AAT-AGT	Asn-Ser	157	chr3:167508379 (+)	TGGCCAACTACATCAATAAGTGGGTGGAGA[A/G]TAACACAAACAgtatgtcacttggttcctt	chr3:167790591 (+)			Bartoletti-Stella (2018) NEURO AG 66, 180.e23
Alzheimer disease	SETX	23064	Missense	DM?	CM150193	rs150673589		[NM_015046.6:c.7114G>A] [NP_055861.3:p.D2372N]	G-A		GAC-AAC	Asp-Asn	2372	chr9:135147182 (-)	ttctcttttgtaaatagACCAGCAGAAGTA[G/A]ACACTGTGGATGCATTCCAGGGTCGGCAGA	chr9:132271795 (-)			Ghani (2015) NEURO AG 36, 545.e9
Alzheimer disease	SIGMAR1	10280	Missense	DM?	CM150163	rs11559048		[NM_005866.3:c.622C>T] [NP_005857.1:p.R208W]	C-T		CGG-TGG	Arg-Trp	208	chr9:34635679 (-)	ACCCTCTTCTATACTCTTCGCTCCTATGCT[C/T]GGGGCCTCCGGCTTGAGCTCACCACCTACC	chr9:34635682 (-)			Ghani (2015) NEURO AG 36, 545.e9
Alzheimer disease, modifier of	SORL1	6653	Missense	DM?	CM1719262	rs762176154		[NM_003105.5:c.2021A>G] [NP_003096.1:p.N674S]	A-G		AAC-AGC	Asn-Ser	674	chr11:121416108 (+)	AGGACTTTGACAGGCCGGTGGTCGTGTCCA[A/G]CTGCTCCTGCACCCGGGAGGACTATGAGTG	chr11:121545399 (+)			Louwersheimer (2017) JAD 56, 63
Alzheimer disease, early onset	SORL1	6653	Missense	DM?	CM123108	rs747306346		[NM_003105.5:c.4073A>G] [NP_003096.1:p.N1358S]	A-G		AAC-AGC	Asn-Ser	1358	chr11:121460094 (+)	ATGATTGCGGCGATTATTCTGATGAAGCCA[A/G]CTGCGgtaagatgtccagtctgcctcctca	chr11:121589385 (+)		0.11;TOLERATED	Pottier (2012) MOL PSYCH 17, 875
Alzheimer disease, early onset	SORL1	6653	Missense	DM?	CM164135			[NM_003105.5:c.6521A>G] [NP_003096.1:p.N2174S]	A-G		AAC-AGC	Asn-Ser	2174	chr11:121498420 (+)	GGCTGCAGAGCAGCTTCACCGCCTTCGCCA[A/G]CAGCCACTACAGCTCCAGGCTGGGGTCCGC	chr11:121627711 (+)			Verheijen (2016) ACTA NEURO 132, 213
Alzheimer disease, early onset	SORL1	6653	Missense	DM?	CM164103			[NM_003105.5:c.436A>C] [NP_003096.1:p.K146Q]	A-C		AAG-CAG	Lys-Gln	146	chr11:121348860 (+)	TACGTGTCTTACGACTATGGAAAATCATTC[A/C]AGAAAATTTCAGACAAGTTAAACTTTGGCT	chr11:121478151 (+)			Verheijen (2016) ACTA NEURO 132, 213
Alzheimer disease, early onset	SORL1	6653	Missense	DM?	CM164111			[NM_003105.5:c.2454T>G] [NP_003096.1:p.N818K]	T-G		AAT-AAG	Asn-Lys	818	chr11:121425910 (+)	acttttctctcttaagCGCCTCTGTTTGAA[T/G]GGAAGCACAGGGCAAGAGGTGATCATCAAT	chr11:121555201 (+)			Verheijen (2016) ACTA NEURO 132, 213
Alzheimer disease, early onset	SORL1	6653	Missense	DM?	CM123107	rs377498269		[NM_003105.5:c.2771A>G] [NP_003096.1:p.N924S]	A-G		AAT-AGT	Asn-Ser	924	chr11:121429407 (+)	ACCTGGTGTCTGAGGATGTGAAGTGGCCCA[A/G]TGGCATCTCTGTGGACGACCAGTGGATTTA	chr11:121558698 (+)		0.01;DAMAGING	Pottier (2012) MOL PSYCH 17, 875
Alzheimer disease, late-onset	SORL1	6653	Missense	DM?	CM1719354	rs775307347		[NM_003105.5:c.4133A>G] [NP_003096.1:p.N1378S]	A-G		AAT-AGT	Asn-Ser	1378	chr11:121460803 (+)	GCTCCCGCTACTTCCAGTTTCGGTGTGAGA[A/G]TGGCCACTGCATCCCCAACAGATGGAAATG	chr11:121590094 (+)			Bellenguez (2017) NEURO AG 59, 220.e1
Alzheimer disease, early onset	SORL1	6653	Missense	DM?	CM1719355	rs200889461		[NM_003105.5:c.4265A>G] [NP_003096.1:p.N1422S]	A-G		AAT-AGT	Asn-Ser	1422	chr11:121461761 (+)	CGACTCCTGGGCCCTCCACGTGTCTGCCCA[A/G]TTACTACCGCTGCAGCAGTGGGACCTGCGT	chr11:121591052 (+)			Bellenguez (2017) NEURO AG 59, 220.e1
Alzheimer disease, early onset	SORL1	6653	Missense	DM	CM1614698	rs752726649		[NM_003105.5:c.1763C>T] [NP_003096.1:p.T588I]	C-T		ACA-ATA	Thr-Ile	588	chr11:121414334 (+)	AGAAGCCAGTGTTTGTGTATGGCCTCCTCA[C/T]AGAACCTGGGGAGAAGAGCACTGTCTTCAC	chr11:121543625 (+)			Cuccaro (2016) NEUROL GEN 2, 116
Alzheimer disease, late-onset	SORL1	6653	Missense	DM?	CM1413251	rs752299559		[NM_003105.5:c.4532C>T] [NP_003096.1:p.T1511I]	C-T		ACC-ATC	Thr-Ile	1511	chr11:121474914 (+)	agcctctctgtgtttcagCCACACACAGCA[C/T]CTTGACTTGCATGAGCAGGGAGTTCCAGTG	chr11:121604205 (+)			Vardarajan (2015) ANN NEUROL 77, 215
Alzheimer disease, late-onset	SORL1	6653	Missense	DM?	CM1413254	rs146353234		[NM_003105.5:c.4303A>T] [NP_003096.1:p.T1435S]	A-T		ACC-TCC	Thr-Ser	1435	chr11:121461799 (+)	CGCTGCAGCAGTGGGACCTGCGTGATGGAC[A/T]CCTGGGTGTGCGACGGGTACCGAGATTGTG	chr11:121591090 (+)			Vardarajan (2015) ANN NEUROL 77, 215
Alzheimer disease, early onset	SORL1	6653	Missense	DM?	CM164113	rs756455542		[NM_003105.5:c.2807C>T] [NP_003096.1:p.T936M]	C-T		ACG-ATG	Thr-Met	936	chr11:121429443 (+)	TCTCTGTGGACGACCAGTGGATTTACTGGA[C/T]GGATGCCTACCTGGAGTGCATAGAGCGGAT	chr11:121558734 (+)			Verheijen (2016) ACTA NEURO 132, 213
Alzheimer disease, late-onset	SORL1	6653	Missense	DM	CM1413212	rs143571823		[NM_003105.5:c.2840C>T] [NP_003096.1:p.T947M]	C-T		ACG-ATG	Thr-Met	947	chr11:121429476 (+)	ATGCCTACCTGGAGTGCATAGAGCGGATCA[C/T]GTTCAGTGGCCAGCAGCGCTCTGTCATTCT	chr11:121558767 (+)			Vardarajan (2015) ANN NEUROL 77, 215
Alzheimer disease, early onset	SORL1	6653	Missense	DM?	CM164117	rs773791624		[NM_003105.5:c.3827C>T] [NP_003096.1:p.T1276M]	C-T		ACG-ATG	Thr-Met	1276	chr11:121458741 (+)	tctctggatcccttacagAGCCCCTCTGTA[C/T]GCACTTCATGGACTTTGTGTGTAAGAACCG	chr11:121588032 (+)			Verheijen (2016) ACTA NEURO 132, 213
Alzheimer disease, early onset	SORL1	6653	Missense	DM?	BM1669536	rs138846404		[NM_003105.5:c.4448C>T] [NP_003096.1:p.T1483M]	C-T		ACG-ATG	Thr-Met	1483	chr11:121466410 (+)	GATTTGAGTTCGAATGCCACCAACCGAAGA[C/T]GTGTATTCCCAACTGGAAGCGCTGTGACGG	chr11:121595701 (+)			Verheijen (2016) ACTA NEURO 132, 213
Alzheimer disease	SORL1	6653	Missense	DM?	CM1811061	rs143286467		[NM_003105.5:c.4447A>G] [NP_003096.1:p.T1483A]	A-G		ACG-GCG	Thr-Ala	1483	chr11:121466409 (+)	CGATTTGAGTTCGAATGCCACCAACCGAAG[A/G]CGTGTATTCCCAACTGGAAGCGCTGTGACG	chr11:121595700 (+)			Wang (2018) SCRES 31, 127
Alzheimer disease, early onset	SORL1	6653	Missense	DM	CM1719336	rs1306611994		[NM_003105.5:c.372C>A] [NP_003096.1:p.S124R]	C-A		AGC-AGA	Ser-Arg	124	chr11:121340802 (+)	CAACGTGATCGTGGCCTTGGCCCGAGATAG[C/A]CTGGCATTGGCGAGGCCCAAGAGCAGTGAT	chr11:121470093 (+)			Bellenguez (2017) NEURO AG 59, 220.e1
Alzheimer disease, early onset	SORL1	6653	Missense	DM?	CM1719367			[NM_003105.5:c.6525C>A] [NP_003096.1:p.S2175R]	C-A		AGC-AGA	Ser-Arg	2175	chr11:121498424 (+)	GCAGAGCAGCTTCACCGCCTTCGCCAACAG[C/A]CACTACAGCTCCAGGCTGGGGTCCGCAATC	chr11:121627715 (+)			Bellenguez (2017) NEURO AG 59, 220.e1
Alzheimer disease, early onset	SORL1	6653	Missense	DM	CM166729			[NM_003105.5:c.372C>G] [NP_003096.1:p.S124R]	C-G		AGC-AGG	Ser-Arg	124	chr11:121340802 (+)	CAACGTGATCGTGGCCTTGGCCCGAGATAG[C/G]CTGGCATTGGCGAGGCCCAAGAGCAGTGAT	chr11:121470093 (+)			Nicolas (2016) MOL PSYCH 21, 831
Alzheimer disease, early onset	SORL1	6653	Missense	DM?	CM1719368	rs143536682		[NM_003105.5:c.6525C>G] [NP_003096.1:p.S2175R]	C-G		AGC-AGG	Ser-Arg	2175	chr11:121498424 (+)	GCAGAGCAGCTTCACCGCCTTCGCCAACAG[C/G]CACTACAGCTCCAGGCTGGGGTCCGCAATC	chr11:121627715 (+)			Bellenguez (2017) NEURO AG 59, 220.e1
Alzheimer disease, early onset	SORL1	6653	Missense	DM?	CM164134	rs146054968		[NM_003105.5:c.6441A>G] [NP_003096.1:p.I2147M]	A-G		ATA-ATG	Ile-Met	2147	chr11:121498340 (+)	TGCTGTGGTGGTGCCCATCTTATTCCTGAT[A/G]CTGCTGAGCCTGGGGGTGGGGTTTGCCATC	chr11:121627631 (+)			Verheijen (2016) ACTA NEURO 132, 213
Alzheimer disease, late-onset	SORL1	6653	Missense	DM?	CM1413247	rs62617129		[NM_003105.5:c.3346A>G] [NP_003096.1:p.I1116V]	A-G		ATC-GTC	Ile-Val	1116	chr11:121444958 (+)	ttgtctttctatcccattttagCTACCACC[A/G]TCTGTGACCTGGACACCCAGTTTCGTTGCC	chr11:121574249 (+)			Vardarajan (2015) ANN NEUROL 77, 215
Alzheimer disease, late-onset	SORL1	6653	Missense	DM?	CM1719349	rs750385423		[NM_003105.5:c.3881T>C] [NP_003096.1:p.M1294T]	T-C		ATG-ACG	Met-Thr	1294	chr11:121458795 (+)	AGAACCGCCAGCAGTGCCTGTTCCACTCCA[T/C]GGTCTGTGACGGAATCATCCAGTGCCGCGA	chr11:121588086 (+)			Bellenguez (2017) NEURO AG 59, 220.e1
Alzheimer disease, early onset	SORL1	6653	Missense	DM?	CM164104	rs758629470		[NM_003105.5:c.919A>G] [NP_003096.1:p.M307V]	A-G		ATG-GTG	Met-Val	307	chr11:121367738 (+)	GTGAGAGATTTTCAGCTTCGGGACAAGTAC[A/G]TGTTTGCTACAAAGGTGGTGgtaagttgaa	chr11:121497029 (+)			Verheijen (2016) ACTA NEURO 132, 213
Alzheimer disease, late-onset	SORL1	6653	Missense	DM?	CM1719369			[NM_003105.5:c.6527A>G] [NP_003096.1:p.H2176R]	A-G		CAC-CGC	His-Arg	2176	chr11:121498426 (+)	AGAGCAGCTTCACCGCCTTCGCCAACAGCC[A/G]CTACAGCTCCAGGCTGGGGTCCGCAATCTT	chr11:121627717 (+)			Bellenguez (2017) NEURO AG 59, 220.e1
Alzheimer disease, late-onset	SORL1	6653	Missense	DM?	CM1719353			[NM_003105.5:c.4119G>C] [NP_003096.1:p.Q1373H]	G-C		CAG-CAC	Gln-His	1373	chr11:121460789 (+)	AGAAGCCCCAAACTGCTCCCGCTACTTCCA[G/C]TTTCGGTGTGAGAATGGCCACTGCATCCCC	chr11:121590080 (+)			Bellenguez (2017) NEURO AG 59, 220.e1
Alzheimer disease, early onset	SORL1	6653	Nonsense	DM	CM1719331			[NM_003105.5:c.3805C>T] [NP_003096.1:p.Q1269*]	C-T		CAG-TAG	Gln-Term	1269	chr11:121457029 (+)	CTGCGTGATTGCTCTGATGGCTCCGATGAA[C/T]AGCACTGCGgtgagttcattccttgccccc	chr11:121586320 (+)			Bellenguez (2017) NEURO AG 59, 220.e1
Alzheimer disease, late-onset	SORL1	6653	Missense	DM?	CM1413255	rs62622819		[NM_003105.5:c.5439T>A] [NP_003096.1:p.H1813Q]	T-A		CAT-CAA	His-Gln	1813	chr11:121485599 (+)	tgttttcacagTTGGCAATCTGACAGCTCA[T/A]ACATCCTATGAGATTTCTGCCTGGGCCAAG	chr11:121614890 (+)			Vardarajan (2015) ANN NEUROL 77, 215
Alzheimer disease, early onset	SORL1	6653	Missense	DM?	CM164131	rs146761517		[NM_003105.5:c.6112C>G] [NP_003096.1:p.H2038D]	C-G		CAT-GAT	His-Asp	2038	chr11:121492918 (+)	GATGCCTTAAAAATCATAACAGAAAATGAT[C/G]ATGTTCTTCTGTTTTGGAAAAGCCTGGCTT	chr11:121622209 (+)			Verheijen (2016) ACTA NEURO 132, 213
Alzheimer disease	SORL1	6653	Missense	DM?	CM191373				C-T		CCC-TCC	Pro-Ser	1213						El Bitar (2019) JAD 67, 231
Alzheimer disease, early onset	SORL1	6653	Missense	DM?	CM164122	rs201304369		[NM_003105.5:c.4360C>T] [NP_003096.1:p.P1454S]	C-T		CCC-TCC	Pro-Ser	1454	chr11:121461856 (+)	TGTGCAGATGGCTCTGACGAGGAAGCCTGC[C/T]CCTTGCTTGgtgagttctggcccaggtcct	chr11:121591147 (+)			Verheijen (2016) ACTA NEURO 132, 213
Alzheimer disease, early onset	SORL1	6653	Missense	DM?	CM1719364			[NM_003105.5:c.5740C>T] [NP_003096.1:p.P1914S]	C-T		CCC-TCC	Pro-Ser	1914	chr11:121490477 (+)	gtgcttgggcttcagGTCCGTGTAGTGGTA[C/T]CCTACCAGGGGCCATCCTCTGACTACGTTG	chr11:121619768 (+)			Bellenguez (2017) NEURO AG 59, 220.e1
Alzheimer disease, early onset	SORL1	6653	Missense	DM?	CM164128	rs778866380		[NM_003105.5:c.5864C>T] [NP_003096.1:p.P1955L]	C-T		CCG-CTG	Pro-Leu	1955	chr11:121490601 (+)	AAACCTCCGTGGTCATCAAGTGGGAATCAC[C/T]GTATGACTCTCCTGACCAGGACTTGgtgag	chr11:121619892 (+)			Verheijen (2016) ACTA NEURO 132, 213
Alzheimer disease, early onset	SORL1	6653	Missense	DM	CM166740			[NM_003105.5:c.4961C>T] [NP_003096.1:p.P1654L]	C-T		CCT-CTT	Pro-Leu	1654	chr11:121477566 (+)	agttgactctttttctagTGCCAGATGCCC[C/T]TCGAAATCTCCAGCTGTCACTCCCCAGGGA	chr11:121606857 (+)			Nicolas (2016) MOL PSYCH 21, 831
Alzheimer disease, late-onset	SORL1	6653	Missense	DM?	CM1719360			[NM_003105.5:c.4960C>T] [NP_003096.1:p.P1654S]	C-T		CCT-TCT	Pro-Ser	1654	chr11:121477565 (+)	gagttgactctttttctagTGCCAGATGCC[C/T]CTCGAAATCTCCAGCTGTCACTCCCCAGGG	chr11:121606856 (+)			Bellenguez (2017) NEURO AG 59, 220.e1
Alzheimer disease, late-onset	SORL1	6653	Missense	DM?	CM1413250	rs114830255		[NM_003105.5:c.3620G>A] [NP_003096.1:p.R1207Q]	G-A		CGA-CAA	Arg-Gln	1207	chr11:121454206 (+)	ACACCTGTGAGGCCTCCAACTTCCAGTGCC[G/A]AAACGGGCACTGCATCCCCCAGCGGTGGGC	chr11:121583497 (+)			Vardarajan (2015) ANN NEUROL 77, 215
Alzheimer disease, early onset	SORL1	6653	Nonsense	DM	CM166726	rs1480691710		[NM_003105.5:c.802C>T] [NP_003096.1:p.R268*]	C-T		CGA-TGA	Arg-Term	268	chr11:121367621 (+)	TATGACAAACCAAATACCATCTACATTGAA[C/T]GACATGAACCCTCTGGCTACTCCACTGTCT	chr11:121496912 (+)			Nicolas (2016) MOL PSYCH 21, 831
Alzheimer disease, early onset	SORL1	6653	Nonsense	DM	CM164095	rs144585461		[NM_003105.5:c.1246C>T] [NP_003096.1:p.R416*]	C-T		CGA-TGA	Arg-Term	416	chr11:121391400 (+)	TTTGCAAATGAACCATTTGCTGACTTCCAC[C/T]GAGTGGAAGGATTGCAAGGAGTCTACATTG	chr11:121520691 (+)			Verheijen (2016) ACTA NEURO 132, 213
Alzheimer disease	SORL1	6653	Nonsense	DM	CM179925	rs1050845490		[NM_003105.5:c.2230C>T] [NP_003096.1:p.R744*]	C-T		CGA-TGA	Arg-Term	744	chr11:121421343 (+)	GACACTTGTAGCGGAGGAGATGTTGAAGCG[C/T]GACTGGAAGGAGAGCTGGTCCCCTGTCCCC	chr11:121550634 (+)			Holstege (2017) EJHG 25, 973
Alzheimer disease, early onset	SORL1	6653	Nonsense	DM	CM164096	rs1469648095		[NM_003105.5:c.4324C>T] [NP_003096.1:p.R1442*]	C-T		CGA-TGA	Arg-Term	1442	chr11:121461820 (+)	GTGATGGACACCTGGGTGTGCGACGGGTAC[C/T]GAGATTGTGCAGATGGCTCTGACGAGGAAG	chr11:121591111 (+)			Verheijen (2016) ACTA NEURO 132, 213
Alzheimer disease, early onset	SORL1	6653	Nonsense	DM	CM1719334			[NM_003105.5:c.4963C>T] [NP_003096.1:p.R1655*]	C-T		CGA-TGA	Arg-Term	1655	chr11:121477568 (+)	ttgactctttttctagTGCCAGATGCCCCT[C/T]GAAATCTCCAGCTGTCACTCCCCAGGGAAG	chr11:121606859 (+)			Bellenguez (2017) NEURO AG 59, 220.e1
Alzheimer disease, early onset	SORL1	6653	Missense	DM?	CM164106	rs751192763		[NM_003105.5:c.1438C>T] [NP_003096.1:p.R480C]	C-T		CGC-TGC	Arg-Cys	480	chr11:121393328 (+)	TCCCAGGGCTGTTCCCTTCATCTGGCTCAG[C/T]GCCTCAGTCAGCTCCTCAACCTCCAGCTCC	chr11:121522619 (+)			Verheijen (2016) ACTA NEURO 132, 213
Alzheimer disease, early onset	SORL1	6653	Missense	DM?	CM164110	rs561482784		[NM_003105.5:c.2311C>T] [NP_003096.1:p.R771C]	C-T		CGC-TGC	Arg-Cys	771	chr11:121424690 (+)	ATTCTGTATGCTGTGAGGAAATCCATCTAC[C/T]GCTATGACCTGGCCTCGGGAGCCACCGAGC	chr11:121553981 (+)			Verheijen (2016) ACTA NEURO 132, 213
Alzheimer disease	SORL1	6653	Missense	DM?	CM179912	rs376993434		[NM_003105.5:c.3238C>T] [NP_003096.1:p.R1080C]	C-T		CGC-TGC	Arg-Cys	1080	chr11:121440880 (+)	gcactctgatgggtagAGAACACCTGTCTT[C/T]GCAACCAGTATCGCTGCAGCAACGGGAACT	chr11:121570171 (+)			Holstege (2017) EJHG 25, 973
Alzheimer disease	SORL1	6653	Missense	DM?	CM191371				C-T		CGC-TGC	Arg-Cys	1084						El Bitar (2019) JAD 67, 231
Alzheimer disease, early onset	SORL1	6653	Missense	DM	CM166738	rs201196740		[NM_003105.5:c.3727C>T] [NP_003096.1:p.R1243C]	C-T		CGC-TGC	Arg-Cys	1243	chr11:121456951 (+)	tctatttcagAGAAGAAGTGCAATGGATTC[C/T]GCTGCCCAAACGGCACTTGCATCCCATCCA	chr11:121586242 (+)			Nicolas (2016) MOL PSYCH 21, 831
Alzheimer disease, early onset	SORL1	6653	Missense	DM	CM177583	rs781023219		[NM_003105.5:c.3907C>T] [NP_003096.1:p.R1303C]	C-T		CGC-TGC	Arg-Cys	1303	chr11:121458821 (+)	TCCATGGTCTGTGACGGAATCATCCAGTGC[C/T]GCGACGGGTCCGATGAGGATGCGGCGTTTG	chr11:121588112 (+)			Thonberg (2017) ACTA NEU C 5, 43
Alzheimer disease	SORL1	6653	Missense	DM?	CM179917	rs373564838		[NM_003105.5:c.4468C>T] [NP_003096.1:p.R1490C]	C-T		CGC-TGC	Arg-Cys	1490	chr11:121466430 (+)	CAACCGAAGACGTGTATTCCCAACTGGAAG[C/T]GCTGTGACGGCCACCAAGATTGCCAGGATG	chr11:121595721 (+)			Holstege (2017) EJHG 25, 973
Alzheimer disease, late-onset	SORL1	6653	Missense	DM?	CM1719339	rs145195996		[NM_003105.5:c.1469G>A] [NP_003096.1:p.R490Q]	G-A		CGG-CAG	Arg-Gln	490	chr11:121393359 (+)	GCCTCAGTCAGCTCCTCAACCTCCAGCTCC[G/A]GAGAATGCCCATCCTGTCCAAGGAGTCGGC	chr11:121522650 (+)			Bellenguez (2017) NEURO AG 59, 220.e1
Alzheimer disease	SORL1	6653	Missense	DM?	CM179910	rs762878538		[NM_003105.5:c.2036G>A] [NP_003096.1:p.R679Q]	G-A		CGG-CAG	Arg-Gln	679	chr11:121416123 (+)	CGGTGGTCGTGTCCAACTGCTCCTGCACCC[G/A]GGAGGACTATGAGTGgtcagttcttctttg	chr11:121545414 (+)			Holstege (2017) EJHG 25, 973
Alzheimer disease	SORL1	6653	Missense	DM?	CM179911	rs757471141		[NM_003105.5:c.2186G>A] [NP_003096.1:p.R729Q]	G-A		CGG-CAG	Arg-Gln	729	chr11:121421299 (+)	tcttgctcttggggtggggtgacagCTACC[G/A]GAAGATTTCTGGGGACACTTGTAGCGGAGG	chr11:121550590 (+)			Holstege (2017) EJHG 25, 973
Alzheimer disease	SORL1	6653	Missense	DM?	CM179908	rs372363423		[NM_003105.5:c.907C>T] [NP_003096.1:p.R303W]	C-T		CGG-TGG	Arg-Trp	303	chr11:121367726 (+)	ATCCTTGAGGAAGTGAGAGATTTTCAGCTT[C/T]GGGACAAGTACATGTTTGCTACAAAGGTGG	chr11:121497017 (+)			Holstege (2017) EJHG 25, 973
Alzheimer disease, early onset	SORL1	6653	Missense	DM?	CM164105	rs772110877		[NM_003105.5:c.994C>T] [NP_003096.1:p.R332W]	C-T		CGG-TGG	Arg-Trp	332	chr11:121383766 (+)	TCTTCTGTCCAGCTCTGGGTCTCCTTTGGC[C/T]GGAAGCCCATGAGAGCAGCCCAGTTTGTCA	chr11:121513057 (+)			Verheijen (2016) ACTA NEURO 132, 213
Alzheimer disease, early onset	SORL1	6653	Missense	DM	CM166733			[NM_003105.5:c.1960C>T] [NP_003096.1:p.R654W]	C-T		CGG-TGG	Arg-Trp	654	chr11:121416047 (+)	TTGCTGGGACACAAGACTGTTTTCAAACGG[C/T]GGACCCCCCATGCCACATGCTTCAATGGAG	chr11:121545338 (+)			Nicolas (2016) MOL PSYCH 21, 831
Alzheimer disease, early onset	SORL1	6653	Missense	DM	CM166734			[NM_003105.5:c.2185C>T] [NP_003096.1:p.R729W]	C-T		CGG-TGG	Arg-Trp	729	chr11:121421298 (+)	ctcttgctcttggggtggggtgacagCTAC[C/T]GGAAGATTTCTGGGGACACTTGTAGCGGAG	chr11:121550589 (+)			Nicolas (2016) MOL PSYCH 21, 831
Alzheimer disease, late-onset	SORL1	6653	Missense	DM?	CM1719347	rs755000690		[NM_003105.5:c.3475C>T] [NP_003096.1:p.R1159W]	C-T		CGG-TGG	Arg-Trp	1159	chr11:121448004 (+)	atggtctcacctgcagAAATGCACCAGTGC[C/T]GGAGTGACGAGTACAACTGCAGTTCCGGCA	chr11:121577295 (+)			Bellenguez (2017) NEURO AG 59, 220.e1
Alzheimer disease	SORL1	6653	Missense	DM?	CM179916	rs1013374719		[NM_003105.5:c.4501C>T] [NP_003096.1:p.R1501W]	C-T		CGG-TGG	Arg-Trp	1501	chr11:121466463 (+)	TGTGACGGCCACCAAGATTGCCAGGATGGC[C/T]GGGACGAGGCCAATTGCCgtgagtagtcag	chr11:121595754 (+)			Holstege (2017) EJHG 25, 973
Alzheimer disease, early onset	SORL1	6653	Missense	DM?	CM1719363			[NM_003105.5:c.5185C>G] [NP_003096.1:p.R1729G]	C-G		CGT-GGT	Arg-Gly	1729	chr11:121478831 (+)	tgatttgaaaagGTGGCTGCGGTGACTAGT[C/G]GTGGAATAGGAAACTGGAGCGATTCTAAAT	chr11:121608122 (+)			Bellenguez (2017) NEURO AG 59, 220.e1
Alzheimer disease, late-onset	SORL1	6653	Missense	DM?	CM1719345	rs267602736		[NM_003105.5:c.3370C>T] [NP_003096.1:p.R1124C]	C-T		CGT-TGT	Arg-Cys	1124	chr11:121444982 (+)	ACCACCATCTGTGACCTGGACACCCAGTTT[C/T]GTTGCCAGGAGTCTGGGACTTGTATCCCAC	chr11:121574273 (+)			Bellenguez (2017) NEURO AG 59, 220.e1
Alzheimer disease	SORL1	6653	Missense	DM?	CM179918	rs1482327766		[NM_003105.5:c.4969C>T] [NP_003096.1:p.L1657F]	C-T		CTC-TTC	Leu-Phe	1657	chr11:121477574 (+)	ctttttctagTGCCAGATGCCCCTCGAAAT[C/T]TCCAGCTGTCACTCCCCAGGGAAGCAGAAG	chr11:121606865 (+)			Holstege (2017) EJHG 25, 973
Alzheimer disease, early onset	SORL1	6653	Missense	DM?	CM164109			[NM_003105.5:c.2285T>C] [NP_003096.1:p.L762P]	T-C		CTG-CCG	Leu-Pro	762	chr11:121424664 (+)	tgtgtctggcagAAGAGAACGAGTTCATTC[T/C]GTATGCTGTGAGGAAATCCATCTACCGCTA	chr11:121553955 (+)			Verheijen (2016) ACTA NEURO 132, 213
Alzheimer disease, early onset	SORL1	6653	Missense	DM?	CM1719366			[NM_003105.5:c.6356T>C] [NP_003096.1:p.L2119P]	T-C		CTG-CCG	Leu-Pro	2119	chr11:121495978 (+)	GGGAGCCTGCCATCCTGCTGTACGATGAGC[T/C]GGGGTCTGgtgagttgcgattgctgcccgt	chr11:121625269 (+)			Bellenguez (2017) NEURO AG 59, 220.e1
Alzheimer disease, early onset	SORL1	6653	Missense	DM?	CM164119	rs758520272		[NM_003105.5:c.4225C>T] [NP_003096.1:p.L1409F]	C-T		CTT-TTT	Leu-Phe	1409	chr11:121461721 (+)	tgcttggtgtttttctcagATTCACATATT[C/T]TTCCCTTCTCGACTCCTGGGCCCTCCACGT	chr11:121591012 (+)			Verheijen (2016) ACTA NEURO 132, 213
Alzheimer disease, late-onset	SORL1	6653	Missense	DM?	CM1413211	rs117260922		[NM_003105.5:c.808G>A] [NP_003096.1:p.E270K]	G-A		GAA-AAA	Glu-Lys	270	chr11:121367627 (+)	AAACCAAATACCATCTACATTGAACGACAT[G/A]AACCCTCTGGCTACTCCACTGTCTTCCGAA	chr11:121496918 (+)			Vardarajan (2015) ANN NEUROL 77, 215
Alzheimer disease, early onset	SORL1	6653	Nonsense	DM	CM166728			[NM_003105.5:c.6163G>T] [NP_003096.1:p.E2055*]	G-T		GAA-TAA	Glu-Term	2055	chr11:121492969 (+)	AGCCTGGCTTTAAAGGAAAAGCATTTTAAT[G/T]AAAGCAGGgtaagttcctccctcattctca	chr11:121622260 (+)			Nicolas (2016) MOL PSYCH 21, 831
Alzheimer disease, early onset	SORL1	6653	Missense	DM	CM166735	rs1434306949		[NM_003105.5:c.2416G>A] [NP_003096.1:p.D806N]	G-A		GAC-AAC	Asp-Asn	806	chr11:121424795 (+)	GACTATGAGCACAACTGTTTGTATTGGTCC[G/A]ACCTGGCCTTGGACGTCATCCAGgtgagtc	chr11:121554086 (+)			Nicolas (2016) MOL PSYCH 21, 831
Alzheimer disease	SORL1	6653	Missense	DM?	CM191372				G-A		GAC-AAC	Asp-Asn	1100						El Bitar (2019) JAD 67, 231
Alzheimer disease, early onset	SORL1	6653	Missense	DM?	CM164115			[NM_003105.5:c.3544G>A] [NP_003096.1:p.D1182N]	G-A		GAC-AAC	Asp-Asn	1182	chr11:121448073 (+)	CGCTCCTCCTGGGTATGTGACGGGGACAAC[G/A]ACTGCAGGGACTGGTCTGATGAAGCCAACT	chr11:121577364 (+)			Verheijen (2016) ACTA NEURO 132, 213
Alzheimer disease	SORL1	6653	Missense	DM?	CM179913			[NM_003105.5:c.3313G>C] [NP_003096.1:p.D1105H]	G-C		GAC-CAC	Asp-His	1105	chr11:121440955 (+)	TGGTGGTGTGACTTTGACAACGACTGTGGA[G/C]ACATGAGCGATGAGAGAAACTGCCgtgagt	chr11:121570246 (+)			Holstege (2017) EJHG 25, 973
Alzheimer disease, early onset	SORL1	6653	Missense	DM	CM166736			[NM_003105.5:c.3656A>G] [NP_003096.1:p.D1219G]	A-G		GAC-GGC	Asp-Gly	1219	chr11:121454242 (+)	GGCACTGCATCCCCCAGCGGTGGGCGTGTG[A/G]CGGGGATACGGACTGCCAGGATGGTTCCGA	chr11:121583533 (+)			Nicolas (2016) MOL PSYCH 21, 831
Alzheimer disease, early onset	SORL1	6653	Missense	DM	CM166739			[NM_003105.5:c.4166A>T] [NP_003096.1:p.D1389V]	A-T		GAC-GTC	Asp-Val	1389	chr11:121460836 (+)	GCCACTGCATCCCCAACAGATGGAAATGTG[A/T]CAGGGAGAACGACTGTGGGGACTGGTCTGA	chr11:121590127 (+)			Nicolas (2016) MOL PSYCH 21, 831
Alzheimer disease, early onset	SORL1	6653	Missense	DM?	CM164108	rs150303243		[NM_003105.5:c.1678G>A] [NP_003096.1:p.E560K]	G-A		GAG-AAG	Glu-Lys	560	chr11:121403254 (+)	ACGGCTATTGCCCAGGGCATGGAAACCAAC[G/A]AGCTAAAgtaagtgtctctgatgaggcctt	chr11:121532545 (+)			Verheijen (2016) ACTA NEURO 132, 213
Alzheimer disease, early onset	SORL1	6653	Missense	DM?	CM164123	rs1479722445		[NM_003105.5:c.4564G>A] [NP_003096.1:p.E1522K]	G-A		GAG-AAG	Glu-Lys	1522	chr11:121474946 (+)	TTGACTTGCATGAGCAGGGAGTTCCAGTGC[G/A]AGGACGGGGAGGCCTGCATTGTGCTCTCGG	chr11:121604237 (+)			Verheijen (2016) ACTA NEURO 132, 213
Alzheimer disease, late-onset	SORL1	6653	Missense	DM?	CM1413244	rs763834704		[NM_003105.5:c.2660A>G] [NP_003096.1:p.E887G]	A-G		GAG-GGG	Glu-Gly	887	chr11:121428111 (+)	GTCCCAGGGCTCTGGTCCTCGTGCCCCAAG[A/G]GGGgtaagtgttgccccaaaaggaaatcag	chr11:121557402 (+)			Vardarajan (2015) ANN NEUROL 77, 215
Alzheimer disease, late-onset	SORL1	6653	Missense	DM?	CM1719346			[NM_003105.5:c.3422A>G] [NP_003096.1:p.E1141G]	A-G		GAG-GGG	Glu-Gly	1141	chr11:121445034 (+)	GTATCCCACTGTCCTATAAATGTGACCTTG[A/G]GGATGACTGTGGAGACAACAGTGATGAAAG	chr11:121574325 (+)			Bellenguez (2017) NEURO AG 59, 220.e1
Alzheimer disease, early onset	SORL1	6653	Missense	DM?	CM1719357			[NM_003105.5:c.4811A>G] [NP_003096.1:p.E1604G]	A-G		GAG-GGG	Glu-Gly	1604	chr11:121476143 (+)	TGGTTGGAGAGAGCATATGGAAGACTCTGG[A/G]GACCCACAGCAATAAGACAAACACTGTATT	chr11:121605434 (+)			Bellenguez (2017) NEURO AG 59, 220.e1
Alzheimer disease, early onset	SORL1	6653	Missense	DM?	CM164130			[NM_003105.5:c.6040G>A] [NP_003096.1:p.D2014N]	G-A		GAT-AAT	Asp-Asn	2014	chr11:121491923 (+)	ATCATTGTCCAACTGGGGAACATGAGCAAA[G/A]ATTCCAGCATAAAAATTACCACAGgtaagc	chr11:121621214 (+)			Verheijen (2016) ACTA NEURO 132, 213
Alzheimer disease, early onset	SORL1	6653	Missense	DM?	CM1719356			[NM_003105.5:c.4635T>A] [NP_003096.1:p.D1545E]	T-A		GAT-GAA	Asp-Glu	1545	chr11:121475017 (+)	CGGCTTCCTGGACTGCTCGGACGAGAGCGA[T/A]GAAAAGGCCTGCAGTGgtgagtgccggtcc	chr11:121604308 (+)			Bellenguez (2017) NEURO AG 59, 220.e1
Alzheimer disease, late-onset, association with	SORL1	6653	Missense	DFP	CM1413217	rs2298813		[NM_003105.5:c.1582G>A] [NP_003096.1:p.A528T]	G-A		GCC-ACC	Ala-Thr	528	chr11:121393684 (+)	ACAAACGTGTACATCTCTAGCAGTGCTGGA[G/A]CCAGGTGGCGAGAGgtcagccccctccccc	chr11:121522975 (+)			Vardarajan (2015) ANN NEUROL 77, 215
Alzheimer disease, early onset	SORL1	6653	Missense	DM?	CM164124	rs978479847		[NM_003105.5:c.4642G>A] [NP_003096.1:p.A1548T]	G-A		GCC-ACC	Ala-Thr	1548	chr11:121475024 (+)	CTGGACTGCTCGGACGAGAGCGATGAAAAG[G/A]CCTGCAGTGgtgagtgccggtccacgggct	chr11:121604315 (+)			Verheijen (2016) ACTA NEURO 132, 213
Alzheimer disease, late-onset	SORL1	6653	Missense	DM?	CM1719343			[NM_003105.5:c.3059C>T] [NP_003096.1:p.A1020V]	C-T		GCC-GTC	Ala-Val	1020	chr11:121437658 (+)	tgctgtttgtcttccctccagGAAGCAATG[C/T]CTGTGTGCCCAGGCCATGCAGCCTGCTGTG	chr11:121566949 (+)			Bellenguez (2017) NEURO AG 59, 220.e1
Alzheimer disease, late-onset	SORL1	6653	Missense	DM?	CM1719337	rs201798962		[NM_003105.5:c.515C>T] [NP_003096.1:p.A172V]	C-T		GCG-GTG	Ala-Val	172	chr11:121348939 (+)	CTGTTATCGCCCAGTTCTACCACAGCCCTG[C/T]GGACAACAAGCGGgtaaggaagtggccatc	chr11:121478230 (+)			Bellenguez (2017) NEURO AG 59, 220.e1
Alzheimer disease, early onset	SORL1	6653	Missense	DM?	CM1719341			[NM_003105.5:c.2212G>A] [NP_003096.1:p.G738R]	G-A		GGA-AGA	Gly-Arg	738	chr11:121421325 (+)	TACCGGAAGATTTCTGGGGACACTTGTAGC[G/A]GAGGAGATGTTGAAGCGCGACTGGAAGGAG	chr11:121550616 (+)			Bellenguez (2017) NEURO AG 59, 220.e1
Alzheimer disease, early onset	SORL1	6653	Missense	DM	CM123106			[NM_003105.5:c.1531G>C] [NP_003096.1:p.G511R]	G-C		GGA-CGA	Gly-Arg	511	chr11:121393633 (+)	aattatttctcttgcattttagGCTCAGTG[G/C]GAAAGAACTTGGCTAGCAAGACAAACGTGT	chr11:121522924 (+)		0.0;DAMAGING	Pottier (2012) MOL PSYCH 17, 875
Alzheimer disease, early onset	SORL1	6653	Missense	DM	CM166732			[NM_003105.5:c.1628G>A] [NP_003096.1:p.G543E]	G-A		GGA-GAA	Gly-Glu	543	chr11:121403204 (+)	CACTTCCTGGACCTCACTACTACACATGGG[G/A]AGACCACGGCGGAATCATCACGGCTATTGC	chr11:121532495 (+)			Nicolas (2016) MOL PSYCH 21, 831
Alzheimer disease, early onset	SORL1	6653	Missense	DM?	CM164126	rs777194720		[NM_003105.5:c.5195G>C] [NP_003096.1:p.G1732A]	G-C		GGA-GCA	Gly-Ala	1732	chr11:121478841 (+)	agGTGGCTGCGGTGACTAGTCGTGGAATAG[G/C]AAACTGGAGCGATTCTAAATCCATTACCAC	chr11:121608132 (+)			Verheijen (2016) ACTA NEURO 132, 213
Alzheimer disease, early onset	SORL1	6653	Missense	DM?	CM164107			[NM_003105.5:c.1522G>A] [NP_003096.1:p.G508S]	G-A		GGC-AGC	Gly-Ser	508	chr11:121393412 (+)	GAGTCGGCTCCAGGCCTCATCATCGCCACT[G/A]gtaagtgtgcttgcctgttctcaaaagggg	chr11:121522703 (+)			Verheijen (2016) ACTA NEURO 132, 213
Alzheimer disease, early onset	SORL1	6653	Missense	DM?	CM1719352	rs745345069		[NM_003105.5:c.4051G>A] [NP_003096.1:p.G1351S]	G-A		GGC-AGC	Gly-Ser	1351	chr11:121460072 (+)	ATTTGGAAGTGCGACGGGATGGATGATTGC[G/A]GCGATTATTCTGATGAAGCCAACTGCGgta	chr11:121589363 (+)			Bellenguez (2017) NEURO AG 59, 220.e1
Alzheimer disease, early onset	SORL1	6653	Missense	DM?	CM164120			[NM_003105.5:c.4339G>A] [NP_003096.1:p.G1447S]	G-A		GGC-AGC	Gly-Ser	1447	chr11:121461835 (+)	GTGTGCGACGGGTACCGAGATTGTGCAGAT[G/A]GCTCTGACGAGGAAGCCTGCCCCTTGCTTG	chr11:121591126 (+)			Verheijen (2016) ACTA NEURO 132, 213
Alzheimer disease	SORL1	6653	Missense	DM?	CM182887			[NM_003105.5:c.1802G>A] [NP_003096.1:p.G601D]	G-A		GGC-GAC	Gly-Asp	601	chr11:121414373 (+)	GGGAGAAGAGCACTGTCTTCACCATCTTTG[G/A]CTCGAACAAAGAGAATGTCCACAGCTGGCT	chr11:121543664 (+)			Syama (2018) NEURO AG 64, 158.e7
Alzheimer disease, early onset	SORL1	6653	Missense	DM?	CM123110			[NM_003105.5:c.5042G>A] [NP_003096.1:p.G1681D]	G-A		GGC-GAC	Gly-Asp	1681	chr11:121477647 (+)	GCCACTGGGCTCCTCCCATCCACACCCATG[G/A]CCTCATCCGTGAGTACATTgtaagtacctt	chr11:121606938 (+)		0.01;DAMAGING	Pottier (2012) MOL PSYCH 17, 875
Alzheimer disease	SORL1	6653	Missense	DM?	CM179914	rs745596761		[NM_003105.5:c.4318G>A] [NP_003096.1:p.G1440R]	G-A		GGG-AGG	Gly-Arg	1440	chr11:121461814 (+)	ACCTGCGTGATGGACACCTGGGTGTGCGAC[G/A]GGTACCGAGATTGTGCAGATGGCTCTGACG	chr11:121591105 (+)			Holstege (2017) EJHG 25, 973
Alzheimer disease	SORL1	6653	Missense	DM?	CM179919			[NM_003105.5:c.5998G>A] [NP_003096.1:p.G2000R]	G-A		GGG-AGG	Gly-Arg	2000	chr11:121491881 (+)	GAATACACCCTTAACAAGTTGGAGCCTGGC[G/A]GGAAATACCACATCATTGTCCAACTGGGGA	chr11:121621172 (+)			Holstege (2017) EJHG 25, 973
Alzheimer disease	SORL1	6653	Missense	DM?	CM179915			[NM_003105.5:c.4318G>C] [NP_003096.1:p.G1440R]	G-C		GGG-CGG	Gly-Arg	1440	chr11:121461814 (+)	ACCTGCGTGATGGACACCTGGGTGTGCGAC[G/C]GGTACCGAGATTGTGCAGATGGCTCTGACG	chr11:121591105 (+)			Holstege (2017) EJHG 25, 973
Alzheimer disease, early onset	SORL1	6653	Missense	DM?	CM1719351			[NM_003105.5:c.3914G>A] [NP_003096.1:p.G1305E]	G-A		GGG-GAG	Gly-Glu	1305	chr11:121458828 (+)	TCTGTGACGGAATCATCCAGTGCCGCGACG[G/A]GTCCGATGAGGATGCGGCGTTTGCAGGATG	chr11:121588119 (+)			Bellenguez (2017) NEURO AG 59, 220.e1
Alzheimer disease, early onset	SORL1	6653	Missense	DM?	CM164133	rs757932934		[NM_003105.5:c.6269G>T] [NP_003096.1:p.G2090V]	G-T		GGT-GTT	Gly-Val	2090	chr11:121495891 (+)	ATTTCTTTAAAATTTCCAACCTGAAGATGG[G/T]TCATAATTACACGTTCACCGTCCAAGCAAG	chr11:121625182 (+)			Verheijen (2016) ACTA NEURO 132, 213
Alzheimer disease, early onset	SORL1	6653	Missense	DM?	CM164132			[NM_003105.5:c.6268G>T] [NP_003096.1:p.G2090C]	G-T		GGT-TGT	Gly-Cys	2090	chr11:121495890 (+)	AATTTCTTTAAAATTTCCAACCTGAAGATG[G/T]GTCATAATTACACGTTCACCGTCCAAGCAA	chr11:121625181 (+)			Verheijen (2016) ACTA NEURO 132, 213
Alzheimer disease	SORL1	6653	Missense	DM?	CM191370				G-A		GTG-ATG	Val-Met	297						El Bitar (2019) JAD 67, 231
Alzheimer disease, early onset	SORL1	6653	Missense	DM?	CM164112	rs138761977		[NM_003105.5:c.2650G>A] [NP_003096.1:p.V884M]	G-A		GTG-ATG	Val-Met	884	chr11:121428101 (+)	GTGCTTGATCGTCCCAGGGCTCTGGTCCTC[G/A]TGCCCCAAGAGGGgtaagtgttgccccaaa	chr11:121557392 (+)			Verheijen (2016) ACTA NEURO 132, 213
Alzheimer disease, early onset	SORL1	6653	Missense	DM?	CM164125	rs769214850		[NM_003105.5:c.4780G>A] [NP_003096.1:p.V1594M]	G-A		GTG-ATG	Val-Met	1594	chr11:121476112 (+)	gacaatatctttatttttttttgggccagG[G/A]TGGTTGGAGAGAGCATATGGAAGACTCTGG	chr11:121605403 (+)			Verheijen (2016) ACTA NEURO 132, 213
Alzheimer disease, early onset	SORL1	6653	Missense	DM?	CM1719365	rs1453784278		[NM_003105.5:c.5744A>G] [NP_003096.1:p.Y1915C]	A-G		TAC-TGC	Tyr-Cys	1915	chr11:121490481 (+)	ttgggcttcagGTCCGTGTAGTGGTACCCT[A/G]CCAGGGGCCATCCTCTGACTACGTTGTAGT	chr11:121619772 (+)			Bellenguez (2017) NEURO AG 59, 220.e1
Alzheimer disease, early onset	SORL1	6653	Missense	DM?	CM123105			[NM_003105.5:c.422A>G] [NP_003096.1:p.Y141C]	A-G		TAT-TGT	Tyr-Cys	141	chr11:121348846 (+)	ctgtattccagGTGTACGTGTCTTACGACT[A/G]TGGAAAATCATTCAAGAAAATTTCAGACAA	chr11:121478137 (+)		0.0;DAMAGING	Pottier (2012) MOL PSYCH 17, 875
Alzheimer disease, early onset	SORL1	6653	Missense	DM?	CM164127	rs772677709		[NM_003105.5:c.5447A>G] [NP_003096.1:p.Y1816C]	A-G		TAT-TGT	Tyr-Cys	1816	chr11:121485607 (+)	cagTTGGCAATCTGACAGCTCATACATCCT[A/G]TGAGATTTCTGCCTGGGCCAAGACTGACTT	chr11:121614898 (+)			Verheijen (2016) ACTA NEURO 132, 213
Alzheimer disease	SORL1	6653	Missense	DM?	CM179909			[NM_003105.5:c.1421C>G] [NP_003096.1:p.S474C]	C-G		TCC-TGC	Ser-Cys	474	chr11:121393311 (+)	ctttggttgtatagCTTTCCCAGGGCTGTT[C/G]CCTTCATCTGGCTCAGCGCCTCAGTCAGCT	chr11:121522602 (+)			Holstege (2017) EJHG 25, 973
Alzheimer disease, early onset	SORL1	6653	Missense	DM?	CM164102			[NM_003105.5:c.302C>T] [NP_003096.1:p.S101F]	C-T		TCC-TTC	Ser-Phe	101	chr11:121340732 (+)	ttgatctctttcagGTTAGTCTGAATGATT[C/T]CCACAATCAGATGGTGGTGCACTGGGCTGG	chr11:121470023 (+)			Verheijen (2016) ACTA NEURO 132, 213
Alzheimer disease, early onset	SORL1	6653	Missense	DM?	CM1719340	rs780053569		[NM_003105.5:c.1805C>T] [NP_003096.1:p.S602L]	C-T		TCG-TTG	Ser-Leu	602	chr11:121414376 (+)	AGAAGAGCACTGTCTTCACCATCTTTGGCT[C/T]GAACAAAGAGAATGTCCACAGCTGGCTGAT	chr11:121543667 (+)			Bellenguez (2017) NEURO AG 59, 220.e1
Alzheimer disease, association with	SORL1	6653	Same-sense	DP	CM123835	rs2070045		[NM_003105.5:c.3561T>G] [NP_003096.1:p.S1187S]	T-G		TCT-TCG	Ser-Ser	1187	chr11:121448090 (+)	TGACGGGGACAACGACTGCAGGGACTGGTC[T/G]GATGAAGCCAACTGTACCGgtcagtacttc	chr11:121577381 (+)			Caglayan (2012) ARCH NEUR 69, 373
Alzheimer disease, early onset	SORL1	6653	Missense	DM?	CM164129	rs768270783		[NM_003105.5:c.5873C>G] [NP_003096.1:p.S1958C]	C-G		TCT-TGT	Ser-Cys	1958	chr11:121490610 (+)	TGGTCATCAAGTGGGAATCACCGTATGACT[C/G]TCCTGACCAGGACTTGgtgagtgggttggg	chr11:121619901 (+)			Verheijen (2016) ACTA NEURO 132, 213
Alzheimer disease, late-onset	SORL1	6653	Missense	DM?	CM1719342			[NM_003105.5:c.2729C>T] [NP_003096.1:p.S910F]	C-T		TCT-TTT	Ser-Phe	910	chr11:121429365 (+)	CTGGGATTTATCGGAGCAATATGGATGGTT[C/T]TGCTGCCTATCACCTGGTGTCTGAGGATGT	chr11:121558656 (+)			Bellenguez (2017) NEURO AG 59, 220.e1
Alzheimer disease, early onset	SORL1	6653	Missense	DM?	CM164118			[NM_003105.5:c.4030T>C] [NP_003096.1:p.C1344R]	T-C		TGC-CGC	Cys-Arg	1344	chr11:121460051 (+)	AATGGAGTGTGCATCAGTTTGATTTGGAAG[T/C]GCGACGGGATGGATGATTGCGGCGATTATT	chr11:121589342 (+)			Verheijen (2016) ACTA NEURO 132, 213
Alzheimer disease, early onset	SORL1	6653	Missense	DM?	CM164114			[NM_003105.5:c.2824T>G] [NP_003096.1:p.C942G]	T-G		TGC-GGC	Cys-Gly	942	chr11:121429460 (+)	TGGATTTACTGGACGGATGCCTACCTGGAG[T/G]GCATAGAGCGGATCACGTTCAGTGGCCAGC	chr11:121558751 (+)			Verheijen (2016) ACTA NEURO 132, 213
Alzheimer disease, early onset	SORL1	6653	Missense	DM?	CM164116	rs750790723		[NM_003105.5:c.3746G>C] [NP_003096.1:p.C1249S]	G-C		TGC-TCC	Cys-Ser	1249	chr11:121456970 (+)	GCAATGGATTCCGCTGCCCAAACGGCACTT[G/C]CATCCCATCCAGCAAACATTGTGATGGTCT	chr11:121586261 (+)			Verheijen (2016) ACTA NEURO 132, 213
Alzheimer disease, early onset	SORL1	6653	Missense	DM?	CM164121			[NM_003105.5:c.4358G>C] [NP_003096.1:p.C1453S]	G-C		TGC-TCC	Cys-Ser	1453	chr11:121461854 (+)	ATTGTGCAGATGGCTCTGACGAGGAAGCCT[G/C]CCCCTTGCTTGgtgagttctggcccaggtc	chr11:121591145 (+)			Verheijen (2016) ACTA NEURO 132, 213
Alzheimer disease, early onset	SORL1	6653	Nonsense	DM?	CM123109			[NM_003105.5:c.4434C>A] [NP_003096.1:p.C1478*]	C-A		TGC-TGA	Cys-Term	1478	chr11:121466396 (+)	TGGGCGATGTGACCGATTTGAGTTCGAATG[C/A]CACCAACCGAAGACGTGTATTCCCAACTGG	chr11:121595687 (+)			Pottier (2012) MOL PSYCH 17, 875
Alzheimer disease, early onset	SORL1	6653	Nonsense	DM	CM166727			[NM_003105.5:c.3647G>A] [NP_003096.1:p.W1216*]	G-A		TGG-TAG	Trp-Term	1216	chr11:121454233 (+)	GCCGAAACGGGCACTGCATCCCCCAGCGGT[G/A]GGCGTGTGACGGGGATACGGACTGCCAGGA	chr11:121583524 (+)			Nicolas (2016) MOL PSYCH 21, 831
Alzheimer disease, early onset	SORL1	6653	Nonsense	DM?	CM123111	rs1400205181		[NM_003105.5:c.5463G>A] [NP_003096.1:p.W1821*]	G-A		TGG-TGA	Trp-Term	1821	chr11:121485623 (+)	AGCTCATACATCCTATGAGATTTCTGCCTG[G/A]GCCAAGACTGACTTGGGGGATAGCCCTCTG	chr11:121614914 (+)			Pottier (2012) MOL PSYCH 17, 875
Alzheimer disease, early onset	SORL1	6653	Missense	DM	CM166731			[NM_003105.5:c.1418G>C] [NP_003096.1:p.C473S]	G-C		TGT-TCT	Cys-Ser	473	chr11:121393308 (+)	aaactttggttgtatagCTTTCCCAGGGCT[G/C]TTCCCTTCATCTGGCTCAGCGCCTCAGTCA	chr11:121522599 (+)			Nicolas (2016) MOL PSYCH 21, 831
Alzheimer disease, late-onset	SORL1	6653	Missense	DM?	CM1413253	rs146903951		[NM_003105.5:c.3295T>C] [NP_003096.1:p.F1099L]	T-C		TTT-CTT	Phe-Leu	1099	chr11:121440937 (+)	AACTGTATCAACAGCATTTGGTGGTGTGAC[T/C]TTGACAACGACTGTGGAGACATGAGCGATG	chr11:121570228 (+)			Vardarajan (2015) ANN NEUROL 77, 215
Alzheimer disease, early onset	SORL1	6653	Splice	DM	CS177558			[NM_003105.5:c.3050-2A>G]	A-G	IVS 21, as, -2				chr11:121437647 (+)	aacctacctgctgctgtttgtcttccctcc[A/G]gGAAGCAATGCCTGTGTGCCCAGGCCATGC	chr11:121566938 (+)			Thonberg (2017) ACTA NEU C 5, 43
Alzheimer disease, early onset	SORL1	6653	Splice	DM	CS1719333	rs1192080100		[NM_003105.5:c.4519+1G>A]	G-A	IVS 32, ds, +1				chr11:121466482 (+)	GCCAGGATGGCCGGGACGAGGCCAATTGCC[G/A]tgagtagtcagagagcccttcaccccctgg	chr11:121595773 (+)			Bellenguez (2017) NEURO AG 59, 220.e1
Alzheimer disease, early onset	SORL1	6653	Splice	DM	CS166748			[NM_003105.5:c.1211+2T>G]	T-G	IVS 8, ds, +2				chr11:121385032 (+)	GGAGGGGCCGGCAGTGACACCTTGGTGAGg[T/G]aaggagactgtgagtccttctcctgccttc	chr11:121514323 (+)			Nicolas (2016) MOL PSYCH 21, 831
Alzheimer disease	SPG11	80208	Missense	DM?	CM150173	rs76389165		[NM_025137.3:c.3818A>G] [NP_079413.3:p.K1273R]	A-G		AAA-AGA	Lys-Arg	1273	chr15:44890903 (-)	TTGACAGCCTCAAGCTCAGAGTTGATATGA[A/G]AGTGGCCAATATAATTTTGAGCTACAAGTG	chr15:44598705 (-)			Ghani (2015) NEURO AG 36, 545.e9
Alzheimer disease, early-onset	SQSTM1	8878	Missense	DM?	CM155354	rs752506754		[NM_003900.4:c.85C>T] [NP_003891.1:p.P29S]	C-T		CCC-TCC	Pro-Ser	29	chr5:179248021 (+)	GAGATTCGCCGCTTCAGCTTCTGCTGCAGC[C/T]CCGAGCCTGAGGCGGAAGCCGAGGCTGCGG	chr5:179821021 (+)			Cuyvers (2015) NEURO AG 36, 2005.e15
Alzheimer disease, early-onset	SQSTM1	8878	Missense	DM?	CM155355	rs753685955		[NM_003900.4:c.802C>G] [NP_003891.1:p.L268V]	C-G		CTG-GTG	Leu-Val	268	chr5:179260079 (+)	GATGTGGAGCACGGAGGGAAAAGAAGCCGC[C/G]TGACCCCCGTCTCTCCAGAGAGTTCCAGCA	chr5:179833079 (+)			Cuyvers (2015) NEURO AG 36, 2005.e15
Alzheimer disease	SRCAP	10847	Missense	DM?	CM1712220	rs149248373		[NM_006662.2:c.3302C>A] [NP_006653.2:p.T1101K]	C-A		ACG-AAG	Thr-Lys	1101	chr16:30732558 (+)	GGGTCCTGAGTGGGACCTCACGGCCTCCCA[C/A]GCCAACCTTGTCCCTAAAGCCAACACCACC	chr16:30721237 (+)			Vardarajan (2017) NEUROL GEN 3, e178
Alzheimer disease	SRCAP	10847	Missense	DM?	CM1712224	rs144657822		[NM_006662.2:c.4189A>G] [NP_006653.2:p.I1397V]	A-G		ATC-GTC	Ile-Val	1397	chr16:30734934 (+)	gCTTCAGCCCCCGGAGCTGCCCCCTTGACC[A/G]TCTCTTCTCCTCTCCACGTGCCATCCTCCC	chr16:30723613 (+)			Vardarajan (2017) NEUROL GEN 3, e178
Alzheimer disease	SRCAP	10847	Missense	DM?	CM1712226			[NM_006662.2:c.8222C>G] [NP_006653.2:p.P2741R]	C-G		CCA-CGA	Pro-Arg	2741	chr16:30749583 (+)	GGGGTCAAGGGACTGGTCGGCCAGGACAAC[C/G]ACCAGGCCCCAAAGTGCTTCGAAAGCTGCC	chr16:30738262 (+)			Vardarajan (2017) NEUROL GEN 3, e178
Alzheimer disease	SRCAP	10847	Missense	DM?	CM1712223	rs143519723		[NM_006662.2:c.3388C>T] [NP_006653.2:p.P1130S]	C-T		CCC-TCC	Pro-Ser	1130	chr16:30732644 (+)	CCACCTCCAGGCTCCTCTAGCCTGTTGAAG[C/T]CCCTGACAGTGCCACCAGGCTACACCTTCC	chr16:30721323 (+)			Vardarajan (2017) NEUROL GEN 3, e178
Alzheimer disease	SRCAP	10847	Missense	DM?	CM1712221	rs748378605		[NM_006662.2:c.3344G>A] [NP_006653.2:p.R1115H]	G-A		CGC-CAC	Arg-His	1115	chr16:30732600 (+)	CCCTAAAGCCAACACCACCTGCCCCAGTTC[G/A]CCTGAGCCCAGCCCCACCTCCAGGCTCCTC	chr16:30721279 (+)			Vardarajan (2017) NEUROL GEN 3, e178
Alzheimer disease	SRCAP	10847	Missense	DM?	CM1712217	rs571228447		[NM_006662.2:c.2819G>A] [NP_006653.2:p.R940Q]	G-A		CGG-CAG	Arg-Gln	940	chr16:30731484 (+)	ttatgactgtgctttctttcttgtggcagC[G/A]GATAGACATGGGTCGATTTGACCTTATTGG	chr16:30720163 (+)			Vardarajan (2017) NEUROL GEN 3, e178
Alzheimer disease	SRCAP	10847	Missense	DM?	CM1712228	rs149217909		[NM_006662.2:c.8755C>T] [NP_006653.2:p.L2919F]	C-T		CTT-TTT	Leu-Phe	2919	chr16:30750116 (+)	GAACCACAGCTTATTCCTGGGCCCCAGCCT[C/T]TTGGACCCCAGCCAGTTCACAGACCCAATC	chr16:30738795 (+)			Vardarajan (2017) NEUROL GEN 3, e178
Alzheimer disease	SRCAP	10847	Missense	DM?	CM1712227			[NM_006662.2:c.8291T>G] [NP_006653.2:p.V2764G]	T-G		GTG-GGG	Val-Gly	2764	chr16:30749652 (+)	TGGTAACTGTGGTAGAGGAAAAGGAACTGG[T/G]GCGGCGGCGGCGGCAGCAGCGGGGAGCTGC	chr16:30738331 (+)			Vardarajan (2017) NEUROL GEN 3, e178
Alzheimer disease	SRCAP	10847	Missense	DM?	CM1712219	rs202000509		[NM_006662.2:c.3097T>C] [NP_006653.2:p.S1033P]	T-C		TCA-CCA	Ser-Pro	1033	chr16:30732143 (+)	CCAGTTCGACCTCCTCCAGGTCCTGAGCTC[T/C]CAGCCCAGCCCACCCCTGGCCCAGTCCCCC	chr16:30720822 (+)			Vardarajan (2017) NEUROL GEN 3, e178
Alzheimer disease	SRCAP	10847	Missense	DM?	CM1712225	rs75125670		[NM_006662.2:c.7571C>G] [NP_006653.2:p.S2524C]	C-G		TCC-TGC	Ser-Cys	2524	chr16:30748932 (+)	CTCCAGCCCAAACCTGTCTTGTAACTCCTT[C/G]CTCTCCTCTCTTGCTTGGTCCACCTTCTGT	chr16:30737611 (+)			Vardarajan (2017) NEUROL GEN 3, e178
Alzheimer disease	TBK1	29110	Missense	DM	CM155576	rs756751089		[NM_013254.3:c.1201A>G] [NP_037386.1:p.K401E]	A-G		AAA-GAA	Lys-Glu	401	chr12:64879246 (+)	attttacttcatatttcagTTTCCCTCCCT[A/G]AAGTACATCCACGTTATGATTTAGACGGGG	chr12:64485466 (+)			Pottier (2015) ACTA NEURO 130, 77
Alzheimer disease, early-onset	TBK1	29110	Missense	DM?	CM187873			[NM_013254.3:c.2017A>C] [NP_037386.1:p.M673L]	A-C		ATG-CTG	Met-Leu	673	chr12:64891485 (+)	TTTACAGCTTCCAGTGGAATCAAACATACC[A/C]TGACCCCAATTTATCCAAGTTCTAACACAT	chr12:64497705 (+)			Verheijen (2018) NEURO AG 62, 245.e1
Alzheimer disease, early-onset	TBK1	29110	Missense	DM?	CM187870			[NM_013254.3:c.919C>G] [NP_037386.1:p.H307D]	C-G		CAC-GAC	His-Asp	307	chr12:64875728 (+)	CAGTTTTTTGCAGAAACTAGTGATATACTT[C/G]ACCGAATGGTAATTCATGTTTTTTCGCTAC	chr12:64481948 (+)			Verheijen (2018) NEURO AG 62, 245.e1
Alzheimer disease, early-onset	TBK1	29110	Missense	DM?	CM187871			[NM_013254.3:c.1214G>A] [NP_037386.1:p.R405H]	G-A		CGT-CAT	Arg-His	405	chr12:64879259 (+)	tttcagTTTCCCTCCCTAAAGTACATCCAC[G/A]TTATGATTTAGACGGGGATGCTAGCATGGC	chr12:64485479 (+)			Verheijen (2018) NEURO AG 62, 245.e1
Alzheimer disease, late-onset	TBK1	29110	Missense	DM	CM1819422			[NM_013254.3:c.1600G>C] [NP_037386.1:p.D534H]	G-C		GAC-CAC	Asp-His	534	chr12:64889341 (+)	AGCAGATTATCTCCAGGTGGATCACTGGCA[G/C]ACGCATGGGCACATCAAGAAGGCACTCATC	chr12:64495561 (+)			Ma (2018) BB epub, epub
Alzheimer disease, early-onset	TBK1	29110	Missense	DM?	CM187872	rs778577820		[NM_013254.3:c.1915G>C] [NP_037386.1:p.D639H]	G-C		GAT-CAT	Asp-His	639	chr12:64890995 (+)	CAGTTATTATCGCTGACTAATCAGTGTTTT[G/C]ATATTGAAGAAGAAGTATCAAAATATCAAG	chr12:64497215 (+)			Verheijen (2018) NEURO AG 62, 245.e1
Alzheimer disease, early-onset	TBK1	29110	Missense	DM?	CM187874	rs773456585		[NM_013254.3:c.2176G>A] [NP_037386.1:p.V726I]	G-A		GTT-ATT	Val-Ile	726	chr12:64895147 (+)	TCTTTAACCATGGATGGTGGCCTTCGCAAC[G/A]TTGACTGTCTTTAGctttctaatagaagtt	chr12:64501367 (+)			Verheijen (2018) NEURO AG 62, 245.e1
Alzheimer disease, late-onset	TCOF1	6949	Missense	DM?	CM171369	rs142477153		[NM_001135243.1:c.326A>G] [NP_001128715.1:p.N109S]	A-G		AAC-AGC	Asn-Ser	109	chr5:149747428 (+)	ttcttgcagCCCCAAGACTAGCATCTACCA[A/G]CTCCTCAGTCCTGGGGGCGGACTTGCCATC	chr5:150367865 (+)			He (2017) AJHG 100, 193
Alzheimer disease, late-onset	TCOF1	6949	Missense	DM?	CM171385	rs55980697		[NM_001135243.1:c.4004A>G] [NP_001128715.1:p.K1335R]	A-G		AAG-AGG	Lys-Arg	1335	chr5:149776067 (+)	AGGAAAGAAAGAAGGTGGTGGACACCACCA[A/G]GGAGAGCAGCAGGAAGGGCTGGGAGAGCCG	chr5:150396504 (+)			He (2017) AJHG 100, 193
Alzheimer disease, late-onset	TCOF1	6949	Missense	DM?	CM171384	rs144793475		[NM_001135243.1:c.3535A>T] [NP_001128715.1:p.T1179S]	A-T		ACA-TCA	Thr-Ser	1179	chr5:149772288 (+)	gcttctccagtagGTCCCACCCCCTCCAGG[A/T]CAGAGACCCTGGTGGAGGAGACCGCAGCAG	chr5:150392725 (+)			He (2017) AJHG 100, 193
Alzheimer disease, late-onset	TCOF1	6949	Missense	DM?	CM171370	rs181203524		[NM_001135243.1:c.503C>T] [NP_001128715.1:p.T168M]	C-T		ACG-ATG	Thr-Met	168	chr5:149748403 (+)	GGAAGTCAGCAGAGCCCTCAGCAAATACTA[C/T]GTTGGTCTCAGAAACTGAGGAGGAGGGCAG	chr5:150368840 (+)			He (2017) AJHG 100, 193
Alzheimer disease, late-onset	TCOF1	6949	Missense	DM?	CM171383	rs200424706		[NM_001135243.1:c.3438T>G] [NP_001128715.1:p.S1146R]	T-G		AGT-AGG	Ser-Arg	1146	chr5:149771660 (+)	CACCAAAGCCCCTGAGAGCTCAGATGACAG[T/G]GAGGACAGCAGCGACAGTTCTTCAGGGAGT	chr5:150392097 (+)			He (2017) AJHG 100, 193
Alzheimer disease, late-onset	TCOF1	6949	Missense	DM?	CM171374	rs201458471		[NM_001135243.1:c.1535T>C] [NP_001128715.1:p.M512T]	T-C		ATG-ACG	Met-Thr	512	chr5:149754948 (+)	AAAGCCCCCAGGTGAAACCTGCCTCTACCA[T/C]GGGCATGGGGCCCTTGGGGAAAGGCGCCGG	chr5:150375385 (+)			He (2017) AJHG 100, 193
Alzheimer disease, late-onset	TCOF1	6949	Missense	DM?	CM171371	rs189476787		[NM_001135243.1:c.1130C>T] [NP_001128715.1:p.P377L]	C-T		CCT-CTT	Pro-Leu	377	chr5:149754226 (+)	AAACCTCTCAGGTCGGAGCTGCCTCAGCCC[C/T]TGCCAAGGAGTCCCCCAGGAAAGGAGCTGC	chr5:150374663 (+)			He (2017) AJHG 100, 193
Alzheimer disease, late-onset	TCOF1	6949	Missense	DM?	CM171380	rs150515843		[NM_001135243.1:c.2762C>T] [NP_001128715.1:p.P921L]	C-T		CCT-CTT	Pro-Leu	921	chr5:149759198 (+)	CTGCCCCAACACCTCCTGGGAAGACAGGGC[C/T]TTCGGCTGCCCAGGCAGGGAAGCAGGATGA	chr5:150379635 (+)			He (2017) AJHG 100, 193
Alzheimer disease, late-onset	TCOF1	6949	Missense	DM?	CM171377	rs73270846		[NM_001135243.1:c.2245C>T] [NP_001128715.1:p.P749S]	C-T		CCT-TCT	Pro-Ser	749	chr5:149756088 (+)	ACTGCTCCAGTACTCCCTGGGAAGACGGGG[C/T]CTACAGTCACCCAGGTGAAAGCTGAAAAGC	chr5:150376525 (+)			He (2017) AJHG 100, 193
Alzheimer disease, late-onset	TCOF1	6949	Missense	DM?	CM171382	rs1372468746		[NM_001135243.1:c.2777C>G] [NP_001128715.1:p.A926G]	C-G		GCA-GGA	Ala-Gly	926	chr5:149759213 (+)	CTGGGAAGACAGGGCCTTCGGCTGCCCAGG[C/G]AGGGAAGCAGGATGACTCAGGGAGCAGCAG	chr5:150379650 (+)			He (2017) AJHG 100, 193
Alzheimer disease, late-onset	TCOF1	6949	Missense	DM?	CM171372	rs75181211		[NM_001135243.1:c.1133C>T] [NP_001128715.1:p.A378V]	C-T		GCC-GTC	Ala-Val	378	chr5:149754229 (+)	CCTCTCAGGTCGGAGCTGCCTCAGCCCCTG[C/T]CAAGGAGTCCCCCAGGAAAGGAGCTGCCCC	chr5:150374666 (+)			He (2017) AJHG 100, 193
Alzheimer disease, late-onset	TCOF1	6949	Missense	DM?	CM171376	rs201843484		[NM_001135243.1:c.1961C>T] [NP_001128715.1:p.A654V]	C-T		GCC-GTC	Ala-Val	654	chr5:149755712 (+)	GCCCAAAGAAAACCAATACCACTGCATCTG[C/T]CAAGGTCGCCCCTGTGCGAGTGGGCACCCA	chr5:150376149 (+)			He (2017) AJHG 100, 193
Alzheimer disease, late-onset	TCOF1	6949	Missense	DM?	CM171379	rs376431510		[NM_001135243.1:c.2672G>A] [NP_001128715.1:p.G891E]	G-A		GGG-GAG	Gly-Glu	891	chr5:149759108 (+)	cctgtttctccctccagGTGAAGCCTTCAG[G/A]GAAGACCCACCAGATCAGAGCTGCCTTGGC	chr5:150379545 (+)			He (2017) AJHG 100, 193
Alzheimer disease, late-onset	TCOF1	6949	Missense	DM?	CM171375	rs75583421		[NM_001135243.1:c.1783G>A] [NP_001128715.1:p.V595I]	G-A		GTA-ATA	Val-Ile	595	chr5:149755362 (+)	GCCAAGGGGCCCCCTCAGAAGGCAGGGCCT[G/A]TAGCCGTCCAGGTCAAGGCTGAAAAGCCCA	chr5:150375799 (+)			He (2017) AJHG 100, 193
Alzheimer disease, late-onset	TCOF1	6949	Missense	DM?	CM171373	rs114326915		[NM_001135243.1:c.1229C>T] [NP_001128715.1:p.S410L]	C-T		TCG-TTG	Ser-Leu	410	chr5:149754325 (+)	AGGCCCAGGCGGGGAAGCGGGAGGAGGACT[C/T]GCAGAGCAGCAGCGAGGAATCGGACAGTGA	chr5:150374762 (+)			He (2017) AJHG 100, 193
Alzheimer disease, late-onset	TCOF1	6949	Missense	DM?	CM171381	rs114689020		[NM_001135243.1:c.2765C>T] [NP_001128715.1:p.S922L]	C-T		TCG-TTG	Ser-Leu	922	chr5:149759201 (+)	CCCCAACACCTCCTGGGAAGACAGGGCCTT[C/T]GGCTGCCCAGGCAGGGAAGCAGGATGACTC	chr5:150379638 (+)			He (2017) AJHG 100, 193
Alzheimer disease, association with	TF	7018	Missense	DP	CM033984	rs1049296		[NM_001063.3:c.1765C>T] [NP_001054.1:p.P589S]	C-T		CCT-TCT	Pro-Ser	589	chr3:133494354 (+)	GAGTTGCTGTGCCTTGATGGTACCAGGAAA[C/T]CTGTGGAGGAGTATGCGAACTGCCACCTGG	chr3:133775510 (+)	0.18;VERY LOW RISK	0.13;TOLERATED	Zambenedetti (2003) JAD 5, 423
Alzheimer disease, late-onset, reduced risk, association with	TFAM	7019	Missense	DP	CM086330	rs1937		[NM_003201.2:c.35G>C] [NP_003192.1:p.S12T]	G-C		AGT-ACT	Ser-Thr	12	chr10:60145342 (+)	CGTTTCTCCGAAGCATGTGGGGCGTGCTGA[G/C]TGCCCTGGGAAGGTCTGGAGCAGAGCTGTG	chr10:58385582 (+)	0.11;VERY LOW RISK	0.17;TOLERATED	Alvarez (2008) JAD 13, 275
Alzheimer disease, protection against, association	TFCP2	7024	Regulatory	DP	CR004789	rs13463			G-A	#ERROR!				chr12:51489009 (-)	TATCATACTGAAGTAGGAGTGCGGCGTTTC[G/A]TGCCCAGTGGCTGCTCCTTCCTTCACCTCT	chr12:51095226 (-)			Lambert (2000) HMG 9, 2275
Alzheimer disease, association with	TFCP2	7024	Regulatory	DP	CR1720615	rs10876135			T-C	#ERROR!				chr12:51488236 (-)	TCCTTATTCACCCTCTCATACCACCAGTGC[T/C]ACCCATTATAACCTGTGTTCACTTCGCTTA	chr12:51094453 (-)			Roy (2017) GENOMICS 109, 177
Alzheimer disease	THBS2	7058	Missense	DM?	CM1720698	rs112533700		[NM_003247.3:c.3397G>T] [NP_003238.2:p.V1133F]	G-T		GTC-TTC	Val-Phe	1133	chr6:169620407 (-)	tttagAGTCTTAGTGCATGAAGGAAAACAG[G/T]TCATGGCAGACTCAGGACCTATCTATGACC	chr6:169220312 (-)			Cukier (2017) JADP 7, 355
Alzheimer disease, late-onset, association with	TM2D3	80213	Missense	DFP	CM1613694	rs139709573		[NM_078474.2:c.464C>T] [NP_510883.2:p.P155L]	C-T		CCT-CTT	Pro-Leu	155	chr15:102186966 (-)	TGACGGTGTCCTGTCCTCGGCAGCGCTACC[C/T]TGCCAACTGCACGGTGCGGGACCACGTCCA	chr15:101646763 (-)			Jakobsdottir (2016) PG 12, e1006327
Alzheimer disease, late-onset	TNK1	8711	Missense	DM?	CM171399	rs141588799		[NM_001251902.1:c.1802G>A] [NP_001238831.1:p.S601N]	G-A		AGT-AAT	Ser-Asn	601	chr17:7292117 (+)	tgaggctttgtctgtcacagGTGGAGCTGA[G/A]TGTGCATGGGGTCACCCACCAGGAGTGCCA	chr17:7388798 (+)			He (2017) AJHG 100, 193
Alzheimer disease, late-onset	TNK1	8711	Missense	DM?	CM171396			[NM_001251902.1:c.923T>A] [NP_001238831.1:p.M308K]	T-A		ATG-AAG	Met-Lys	308	chr17:7287859 (+)	GAGCCTTCTCGTCTGCCTCGGACGTGTGGA[T/A]GTTTGGGGTGACGCTGTGGGAGATGTTCTC	chr17:7384540 (+)			He (2017) AJHG 100, 193
Alzheimer disease, late-onset	TNK1	8711	Missense	DM?	CM171395	rs61730812		[NM_001251902.1:c.896C>A] [NP_001238831.1:p.A299D]	C-A		GCC-GAC	Ala-Asp	299	chr17:7287832 (+)	gGTGTGCCCCAGAGAGCCTGCGCCACGGAG[C/A]CTTCTCGTCTGCCTCGGACGTGTGGATGTT	chr17:7384513 (+)			He (2017) AJHG 100, 193
Alzheimer disease, late-onset	TNK1	8711	Missense	DM?	CM171398	rs80015268		[NM_001251902.1:c.1711G>C] [NP_001238831.1:p.G571R]	G-C		GGA-CGA	Gly-Arg	571	chr17:7291943 (+)	AAAAGAAAACCCCCACACAATCACCCCATG[G/C]GAATGCCTGGAGCCCGTAAAGCCGCTGCCC	chr17:7388624 (+)			He (2017) AJHG 100, 193
Alzheimer disease, late-onset	TNK1	8711	Missense	DM?	CM171397	rs56093628		[NM_001251902.1:c.1637C>G] [NP_001238831.1:p.S546C]	C-G		TCT-TGT	Ser-Cys	546	chr17:7291869 (+)	TGCCTCCACGCCCACCTTTATCCTCTAGCT[C/G]TCCTCAGCCCAGCCAGCCCTCTAGGGAGAG	chr17:7388550 (+)			He (2017) AJHG 100, 193
Alzheimer disease, late-onset	TNK1	8711	Missense	DM?	CM171394	rs201180891		[NM_001251902.1:c.380T>G] [NP_001238831.1:p.F127C]	T-G		TTC-TGC	Phe-Cys	127	chr17:7286889 (+)	GCAGAGGGGAGCTGCTGGGTTCAGGCTGCT[T/G]CGGTGTGGTGCACCGAGGGCTGTGGACGCT	chr17:7383570 (+)			He (2017) AJHG 100, 193
Alzheimer disease, late-onset, association with	TOMM40	10452	Same-sense	DP	CM073386	rs157581		[NM_006114.2:c.339T>C] [NP_006105.1:p.F113F]	T-C		TTT-TTC	Phe-Phe	113	chr19:45395714 (+)	CACAGTCAACAAAGGGTTGAGTAACCATTT[T/C]CAGgtgagccttcctggtgtccttacccac	chr19:44892457 (+)			Grupe (2007) HMG 16, 865
Alzheimer disease, late-onset, association with	TRAK2	66008	Missense	DP	CM072094	rs13022344		[NM_015049.2:c.424A>G] [NP_055864.2:p.I142V]	A-G		ATC-GTC	Ile-Val	142	chr2:202264156 (-)	ATTGGACAAGCTCTCTTAAAGCGGAACCAT[A/G]TCTTATCTGAGCAGAACGAATCCCTGGAGG	chr2:201399433 (-)			Grupe (2007) HMG 16, 865
Alzheimer disease	TREM2	54209	Missense	DM?	CM1413011	rs138355759		[NM_018965.3:c.668C>T] [NP_061838.1:p.T223I]	C-T		ACT-ATT	Thr-Ile	223	chr6:41126619 (-)	GTGGCCATGACCCAGGGTATCAGCTCCAAA[C/T]TCTGCCAGgtgggcttggagagcacagcca	chr6:41158881 (-)			Jin (2014) HMG 23, 5838
Alzheimer disease	TREM2	54209	Missense	DM?	CM140283	rs371702633		[NM_018965.3:c.486C>G] [NP_061838.1:p.S162R]	C-G		AGC-AGG	Ser-Arg	162	chr6:41126801 (-)	tcccatctgccttcttgtctctccaagGAG[C/G]CTCTTGGAAGGAGAAATCCCCTTCCCACCC	chr6:41159063 (-)			Cuyvers (2014) NEURO AG 35, 726.e11
Alzheimer disease, increased risk	TREM2	54209	Missense	DFP	CM132589	rs2234255		[NM_018965.3:c.469C>T] [NP_061838.1:p.H157Y]	C-T		CAC-TAC	His-Tyr	157	chr6:41127543 (-)	TCTGAGAGCTTCGAGGATGCCCATGTGGAG[C/T]ACAGCATCTCCAGgtacagcgatgggtctt	chr6:41159805 (-)			Guerreiro (2013) NEJM 368, 117
Alzheimer disease	TREM2	54209	Missense	DM?	CM1811817	rs755641572		[NM_018965.3:c.331C>A] [NP_061838.1:p.Q111K]	C-A		CAG-AAG	Gln-Lys	111	chr6:41129061 (-)	CAACCCCATGATGCGGGTCTCTACCAGTGC[C/A]AGAGCCTCCATGGCAGTGAGGCTGACACCC	chr6:41161323 (-)			Xu (2018) AGDIS 9, 696
Alzheimer disease	TREM2	54209	Missense	DM?	CM1610464	rs1161481912		[NM_018965.3:c.645T>G] [NP_061838.1:p.H215Q]	T-G		CAT-CAG	His-Gln	215	chr6:41126642 (-)	ACATCCACCCAGTGAACTGGACTGTGGCCA[T/G]GACCCAGGGTATCAGCTCCAAACTCTGCCA	chr6:41158904 (-)			Sirkis (2016) ACTA NEU C 4, 98
Alzheimer disease, increased risk	TREM2	54209	Missense	DFP	CM132582	rs75932628		[NM_018965.3:c.140G>A] [NP_061838.1:p.R47H]	G-A		CGC-CAC	Arg-His	47	chr6:41129252 (-)	CCTATGACTCCATGAAGCACTGGGGGAGGC[G/A]CAAGGCCTGGTGCCGCCAGCTGGGAGAGAA	chr6:41161514 (-)			Jonsson (2013) NEJM 368, 107
Alzheimer disease	TREM2	54209	Missense	DM?	CM1413005	rs374851046		[NM_018965.3:c.155G>A] [NP_061838.1:p.R52H]	G-A		CGC-CAC	Arg-His	52	chr6:41129237 (-)	AGCACTGGGGGAGGCGCAAGGCCTGGTGCC[G/A]CCAGCTGGGAGAGAAGGGCCCATGCCAGCG	chr6:41161499 (-)			Jin (2014) HMG 23, 5838
Alzheimer disease	TREM2	54209	Missense	DM	CM1610458	rs753325601		[NM_018965.3:c.139C>T] [NP_061838.1:p.R47C]	C-T		CGC-TGC	Arg-Cys	47	chr6:41129253 (-)	CCCTATGACTCCATGAAGCACTGGGGGAGG[C/T]GCAAGGCCTGGTGCCGCCAGCTGGGAGAGA	chr6:41161515 (-)			Sirkis (2016) ACTA NEU C 4, 98
Alzheimer disease	TREM2	54209	Same-sense	DM?	CM185718			[NM_018965.3:c.292C>A] [NP_061838.1:p.R98R]	C-A		CGG-AGG	Arg-Arg	98	chr6:41129100 (-)	ACCCTGGGTGGCACTCTCACCATTACGCTG[C/A]GGAATCTACAACCCCATGATGCGGGTCTCT	chr6:41161362 (-)			Peplonska (2018) ALSFD epub, epub
Alzheimer disease	TREM2	54209	Missense	DM?	CM1413007	rs149622783		[NM_018965.3:c.407G>A] [NP_061838.1:p.R136Q]	G-A		CGG-CAG	Arg-Gln	136	chr6:41127605 (-)	ctctgcctcccatagACCCCCTGGATCACC[G/A]GGATGCTGGAGATCTCTGGTTCCCCGGGGA	chr6:41159867 (-)			Jin (2014) HMG 23, 5838
Alzheimer disease	TREM2	54209	Missense	DM?	CM132590	rs147564421		[NM_018965.3:c.292C>T] [NP_061838.1:p.R98W]	C-T		CGG-TGG	Arg-Trp	98	chr6:41129100 (-)	ACCCTGGGTGGCACTCTCACCATTACGCTG[C/T]GGAATCTACAACCCCATGATGCGGGTCTCT	chr6:41161362 (-)			Guerreiro (2013) NEJM 368, 117
Alzheimer disease	TREM2	54209	Missense	DM	CM1413006	rs772641807		[NM_018965.3:c.406C>T] [NP_061838.1:p.R136W]	C-T		CGG-TGG	Arg-Trp	136	chr6:41127606 (-)	gctctgcctcccatagACCCCCTGGATCAC[C/T]GGGATGCTGGAGATCTCTGGTTCCCCGGGG	chr6:41159868 (-)			Jin (2014) HMG 23, 5838
Alzheimer disease, increased risk	TREM2	54209	Missense	DP	CM1413004	rs143332484		[NM_018965.3:c.185G>A] [NP_061838.1:p.R62H]	G-A		CGT-CAT	Arg-His	62	chr6:41129207 (-)	GCCAGCTGGGAGAGAAGGGCCCATGCCAGC[G/A]TGTGGTCAGCACGCACAACTTGTGGCTGCT	chr6:41161469 (-)			Jin (2014) HMG 23, 5838
Alzheimer disease	TREM2	54209	Missense	DM?	CM1515392	rs201258314		[NM_018965.3:c.184C>T] [NP_061838.1:p.R62C]	C-T		CGT-TGT	Arg-Cys	62	chr6:41129208 (-)	CGCCAGCTGGGAGAGAAGGGCCCATGCCAG[C/T]GTGTGGTCAGCACGCACAACTTGTGGCTGC	chr6:41161470 (-)			Mehrjoo (2015) MPP 24, 351
Alzheimer disease, increased risk	TREM2	54209	Missense	DP	CM153181	rs2234256		[NM_018965.3:c.632T>C] [NP_061838.1:p.L211P]	T-C		CTG-CCG	Leu-Pro	211	chr6:41126655 (-)	AGAAGCCAGGGACACATCCACCCAGTGAAC[T/C]GGACTGTGGCCATGACCCAGGGTATCAGCT	chr6:41158917 (-)			Jin (2015) MOL NEUR 10, 19
Alzheimer disease	TREM2	54209	Missense	DM?	CM140281	rs200392967		[NM_018965.3:c.117C>G] [NP_061838.1:p.D39E]	C-G		GAC-GAG	Asp-Glu	39	chr6:41129275 (-)	CCAGTCCCTGCAGGTGTCTTGCCCCTATGA[C/G]TCCATGAAGCACTGGGGGAGGCGCAAGGCC	chr6:41161537 (-)			Cuyvers (2014) NEURO AG 35, 726.e11
Alzheimer disease	TREM2	54209	Missense	DM?	CM140280			[NM_018965.3:c.116A>G] [NP_061838.1:p.D39G]	A-G		GAC-GGC	Asp-Gly	39	chr6:41129276 (-)	GCCAGTCCCTGCAGGTGTCTTGCCCCTATG[A/G]CTCCATGAAGCACTGGGGGAGGCGCAAGGC	chr6:41161538 (-)			Cuyvers (2014) NEURO AG 35, 726.e11
Alzheimer disease	TREM2	54209	Missense	DM	CM1610459	rs79011726		[NM_018965.3:c.451G>A] [NP_061838.1:p.E151K]	G-A		GAG-AAG	Glu-Lys	151	chr6:41127561 (-)	CTCTGGTTCCCCGGGGAGTCTGAGAGCTTC[G/A]AGGATGCCCATGTGGAGCACAGCATCTCCA	chr6:41159823 (-)			Sirkis (2016) ACTA NEU C 4, 98
Alzheimer disease	TREM2	54209	Missense	DM?	CM132588	rs142232675		[NM_018965.3:c.259G>A] [NP_061838.1:p.D87N]	G-A		GAT-AAT	Asp-Asn	87	chr6:41129133 (-)	AGGTGGAATGGGAGCACAGCCATCACAGAC[G/A]ATACCCTGGGTGGCACTCTCACCATTACGC	chr6:41161395 (-)			Guerreiro (2013) NEJM 368, 117
Alzheimer disease	TREM2	54209	Missense	DM?	CM1610461	rs1345120258		[NM_018965.3:c.586G>A] [NP_061838.1:p.A196T]	G-A		GCA-ACA	Ala-Thr	196	chr6:41126701 (-)	AAGATTCTAGCAGCCAGCGCCCTCTGGGCT[G/A]CAGCCTGGCATGGACAGAAGCCAGGGACAC	chr6:41158963 (-)			Sirkis (2016) ACTA NEU C 4, 98
Alzheimer disease	TREM2	54209	Missense	DM	CM176594	rs150277350		[NM_018965.3:c.574G>A] [NP_061838.1:p.A192T]	G-A		GCC-ACC	Ala-Thr	192	chr6:41126713 (-)	ATCTTTCTCATCAAGATTCTAGCAGCCAGC[G/A]CCCTCTGGGCTGCAGCCTGGCATGGACAGA	chr6:41158975 (-)			Bonham (2017) NEUR CAS 23, 65
Alzheimer disease	TREM2	54209	Missense	DM	CM1610457	rs2234252		[NM_018965.3:c.83C>T] [NP_061838.1:p.A28V]	C-T		GCG-GTG	Ala-Val	28	chr6:41129309 (-)	CCCACAACACCACAGTGTTCCAGGGCGTGG[C/T]GGGCCAGTCCCTGCAGGTGTCTTGCCCCTA	chr6:41161571 (-)			Sirkis (2016) ACTA NEU C 4, 98
Alzheimer disease	TREM2	54209	Missense	DM?	CM1515393			[NM_018965.3:c.163G>A] [NP_061838.1:p.G55R]	G-A		GGA-AGA	Gly-Arg	55	chr6:41129229 (-)	GGGAGGCGCAAGGCCTGGTGCCGCCAGCTG[G/A]GAGAGAAGGGCCCATGCCAGCGTGTGGTCA	chr6:41161491 (-)			Mehrjoo (2015) MPP 24, 351
Alzheimer disease, late onset	TREM2	54209	Missense	DM?	CM1417474	rs757209611		[NM_018965.3:c.343G>A] [NP_061838.1:p.G115S]	G-A		GGC-AGC	Gly-Ser	115	chr6:41129049 (-)	GCGGGTCTCTACCAGTGCCAGAGCCTCCAT[G/A]GCAGTGAGGCTGACACCCTCAGGAAGGTCC	chr6:41161311 (-)			Yu (2014) NEURO AG 35, 937.e1
Alzheimer disease	TREM2	54209	Missense	DM?	CM140282			[NM_018965.3:c.173G>C] [NP_061838.1:p.G58A]	G-C		GGC-GCC	Gly-Ala	58	chr6:41129219 (-)	AGGCCTGGTGCCGCCAGCTGGGAGAGAAGG[G/C]CCCATGCCAGCGTGTGGTCAGCACGCACAA	chr6:41161481 (-)			Cuyvers (2014) NEURO AG 35, 726.e11
Alzheimer disease	TREM2	54209	Missense	DM?	CM1610462	rs768745050		[NM_018965.3:c.79G>A] [NP_061838.1:p.V27M]	G-A		GTG-ATG	Val-Met	27	chr6:41129313 (-)	GGAGCCCACAACACCACAGTGTTCCAGGGC[G/A]TGGCGGGCCAGTCCCTGCAGGTGTCTTGCC	chr6:41161575 (-)			Sirkis (2016) ACTA NEU C 4, 98
Alzheimer disease	TREM2	54209	Missense	DM?	CM1610463	rs777808487		[NM_018965.3:c.47C>T] [NP_061838.1:p.S16F]	C-T		TCC-TTC	Ser-Phe	16	chr6:41129345 (-)	agtgaatgaatgtctcctccccagAGCTGT[C/T]CGGAGCCCACAACACCACAGTGTTCCAGGG	chr6:41161607 (-)			Sirkis (2016) ACTA NEU C 4, 98
Alzheimer disease	TREM2	54209	Missense	DM	CM1610460	rs746216516		[NM_018965.3:c.92C>T] [NP_061838.1:p.S31F]	C-T		TCC-TTC	Ser-Phe	31	chr6:41129300 (-)	CCACAGTGTTCCAGGGCGTGGCGGGCCAGT[C/T]CCTGCAGGTGTCTTGCCCCTATGACTCCAT	chr6:41161562 (-)			Sirkis (2016) ACTA NEU C 4, 98
Alzheimer disease	TREM2	54209	Splice	DM	CS1719310			[NM_018965.3:c.40+2T>A]	T-A	IVS 1, ds, +2				chr6:41130779 (-)	CCGGCTGCTCATCTTACTCTTTGTCACAGg[T/A]aggatcccctccgtgccctgtgatgccttc	chr6:41163041 (-)			Bellenguez (2017) NEURO AG 59, 220.e1
Alzheimer disease	TREM2	54209	Splice	DM	CS1719311			[NM_018965.3:c.40+2T>C]	T-C	IVS 1, ds, +2				chr6:41130779 (-)	CCGGCTGCTCATCTTACTCTTTGTCACAGg[T/C]aggatcccctccgtgccctgtgatgccttc	chr6:41163041 (-)			Bellenguez (2017) NEURO AG 59, 220.e1
Alzheimer disease	TREM2	54209	Splice	DM?	CS186045			[NM_018965.3:c.483-2A>C]	A-C	IVS 3, as, -2				chr6:41126806 (-)	aaggctcccatctgccttcttgtctctcca[A/C]gGAGCCTCTTGGAAGGAGAAATCCCCTTCC	chr6:41159068 (-)			Bartoletti-Stella (2018) NEURO AG 66, 180.e23
Alzheimer disease	trem2v		Missense	DM?	CM165415			[NM_001271821.1:c.614T>C] [NP_001258750.1:p.L205P]	T-C		CTG-CCG	Leu-Pro	205	chr6:41126387 (-)	TCCTTGTTCTGCTCTGGCAAGAGACTACTC[T/C]GCCTGAACACTGCTTCTCCTGGACCCTGGA	chr6:41158649 (-)			Ghani (2016) NEURO AG 42, 217.e7
Alzheimer disease	trem2v		Missense	DM?	CM165414	rs768583708		[NM_001271821.1:c.655G>T] [NP_001258750.1:p.G219C]	G-T		GGT-TGT	Gly-Cys	219	chr6:41126346 (-)	TGCTTCTCCTGGACCCTGGAAGCAGGGACT[G/T]GTTGAgggagtggggaggtggtaagaacac	chr6:41158608 (-)			Ghani (2016) NEURO AG 42, 217.e7
Alzheimer disease	trem2v		Nonsense	DM?	CM1413020	rs2234258		[NM_001271821.1:c.572G>A] [NP_001258750.1:p.W191*]	G-A		TGG-TAG	Trp-Term	191	chr6:41126429 (-)	GGACCAGCCCAGCCTGCATACTTGCCACTT[G/A]GCCACCAGGACTCCTTGTTCTGCTCTGGCA	chr6:41158691 (-)			Jin (2014) HMG 23, 5838
Alzheimer disease, reduced risk	TREML2	79865	Missense	DP	CM143595	rs3747742		[NM_024807.3:c.430A>G] [NP_079083.2:p.S144G]	A-G		AGT-GGT	Ser-Gly	144	chr6:41162518 (-)	CCTTTCACACATCTGGACAACATCCTCAAG[A/G]GTGGAACTGTCACAACTGGCCAAGCCCCTA	chr6:41194780 (-)			Benitez (2014) NEURO AG 35, 1510.e19
Alzheimer disease	TREML2	79865	Missense	DM?	CM165437	rs147506354		[NM_024807.3:c.160G>T] [NP_079083.2:p.V54F]	G-T		GTT-TTT	Val-Phe	54	chr6:41166063 (-)	AAGGGCTACAAAAACCGCGTGGAGGGCAAG[G/T]TTTGGTGCAAAATCAGGAAGAAGAAGTGTG	chr6:41198325 (-)			Ghani (2016) NEURO AG 42, 217.e7
Alzheimer disease	TREML4	285852	Missense	DM?	CM165438	rs373300218		[NM_198153.2:c.295C>G] [NP_937796.1:p.L99V]	C-G		CTG-GTG	Leu-Val	99	chr6:41196683 (+)	GCTGGCTTCTTCAACATCACCATGATTCAG[C/G]TGACACAGAATGACTCGGGATTCTACTGGT	chr6:41228945 (+)			Ghani (2016) NEURO AG 42, 217.e7
Alzheimer disease, late-onset, association with	TRIML2	205860	Same-sense	DP	CM1613174	rs79698746		[NM_001303419.1:c.366A>G] [NP_001290348.1:p.Q122Q]	A-G		CAA-CAG	Gln-Gln	122	chr4:189022324 (-)	ACTCCGGTTGTTGAATGAAGAGTGTGAGCA[A/G]AATCTCCAGAGACAGCAGGAATGCATATCT	chr4:188101170 (-)			Kang (2016) NEURO LETT 630, 127
Alzheimer disease, late-onset, association with	TRIML2	205860	Same-sense	DP	CM1613173	rs2279551		[NM_001303419.1:c.1107A>G] [NP_001290348.1:p.S369S]	A-G		TCA-TCG	Ser-Ser	369	chr4:189012809 (-)	TTCCGGAGAGAAAGTCTTGCTCACGGGGTC[A/G]GTGATGGGGACCGAGTGGACTCTCTGGGTC	chr4:188091655 (-)			Kang (2016) NEURO LETT 630, 127
Alzheimer disease, modifier of	TSHZ3	57616	Missense	DM?	CM1719263	rs557330136		[NM_020856.3:c.707C>T] [NP_065907.2:p.T236M]	C-T		ACG-ATG	Thr-Met	236	chr19:31769992 (-)	TGGTGGAGTTGACGGTGCACATGAACGAGA[C/T]GGGGCATTACCGCGACGACAACCATGAGAC	chr19:31279086 (-)			Louwersheimer (2017) JAD 56, 63
Earlier onset of Alzheimer disease, association with	TTBK2	146057	Missense	DP	CM1614782	rs6493068		[NM_173500.3:c.23T>C] [NP_775771.3:p.L8P]	T-C		CTG-CCG	Leu-Pro	8	chr15:43170793 (-)	gtattgcaATGAGTGGGGGAGGAGAGCAGC[T/C]GGATATCCTGAGTGTTGGAATCCTAGTGAA	chr15:42878595 (-)			Vélez (2016) AJMGBNG 171, 1116
Alzheimer disease, late-onset	TTC3	7267	Missense	DM?	CM164079	rs377155188		[NM_001001894.2:c.3113C>G] [NP_001001894.1:p.S1038C]	C-G		TCT-TGT	Ser-Cys	1038	chr21:38534308 (+)	gtcttttaaaccagCCTATGTTAGTTGGGT[C/G]TGGAACAACTTCAGTAACTTCAAATAATGA	chr21:37162006 (+)			Kohli (2016) NEUROL GEN 2, e41
Alzheimer disease, early onset	TYROBP	7305	Missense	DM?	CM1614096			[NM_003332.3:c.250A>G] [NP_003323.1:p.I84V]	A-G		ATC-GTC	Ile-Val	84	chr19:36398146 (-)	tcacctccagCAGCGACCCGGAAACAGCGT[A/G]TCACTGAGACCGAGTCGCCTTATCAGgtga	chr19:35907244 (-)			Pottier (2016) NEURO AG 48, 222915
Alzheimer disease, early onset	TYROBP	7305	Missense	DM?	CM1613317	rs769635655		[NM_003332.3:c.67C>T] [NP_003323.1:p.R23C]	C-T		CGT-TGT	Arg-Cys	23	chr19:36398659 (-)	agtttaccttctttttcctcctcagGTCTC[C/T]GTCCTGTCCAGGCCCAGGCCCAGAGCGgta	chr19:35907757 (-)			Pottier (2016) NEURO AG 48, 222915
Alzheimer disease, early onset	TYROBP	7305	Missense	DM?	CM1613318	rs200649978		[NM_003332.3:c.5G>A] [NP_003323.1:p.G2E]	G-A		GGG-GAG	Gly-Glu	2	chr19:36399126 (-)	tgtggtgtccagcagcatccggcttcATGG[G/A]GGGACTTGAACCCTGCAGCAGGCTCCTGCT	chr19:35908224 (-)			Pottier (2016) NEURO AG 48, 222915
Alzheimer disease, early onset	TYROBP	7305	Missense	DM?	CM1614094	rs372140827		[NM_003332.3:c.140T>C] [NP_003323.1:p.V47A]	T-C		GTG-GCG	Val-Ala	47	chr19:36398437 (-)	CGGTGAGCCCGGGCGTGCTGGCAGGGATCG[T/C]GATGGGAGACCTGGTGCTGACAGTGCTCAT	chr19:35907535 (-)			Pottier (2016) NEURO AG 48, 222915
Alzheimer disease, early onset	TYROBP	7305	Missense	DM?	CM1613319	rs77782321		[NM_003332.3:c.163G>T] [NP_003323.1:p.V55L]	G-T		GTG-TTG	Val-Leu	55	chr19:36398414 (-)	GGGATCGTGATGGGAGACCTGGTGCTGACA[G/T]TGCTCATTGCCCTGGCCGTGTACTTCCTGG	chr19:35907512 (-)			Pottier (2016) NEURO AG 48, 222915
Alzheimer disease, early onset	TYROBP	7305	Missense	DM?	CM1614093	rs557854792		[NM_003332.3:c.266C>T] [NP_003323.1:p.S89L]	C-T		TCG-TTG	Ser-Leu	89	chr19:36398130 (-)	CCCGGAAACAGCGTATCACTGAGACCGAGT[C/T]GCCTTATCAGgtgagaaaaccagactgtcc	chr19:35907228 (-)			Pottier (2016) NEURO AG 48, 222915
Alzheimer disease	UBQLN2	29978	Missense	DM	CM186044	rs764837088		[NM_013444.3:c.401C>T] [NP_038472.2:p.T134I]	C-T		ACA-ATA	Thr-Ile	134	chrX:56590707 (+)	CCTCGGCGTCGACTCCCAGGAGTAACTCCA[C/T]ACCTATTTCCACAAATAGCAACCCGTTTGG	chrX:56564274 (+)			Bartoletti-Stella (2018) NEURO AG 66, 180.e23
Alzheimer disease, increased risk	UNC5C	8633	Missense	DFP	CM1412288	rs137875858		[NM_003728.3:c.2504C>T] [NP_003719.3:p.T835M]	C-T		ACG-ATG	Thr-Met	835	chr4:96091431 (-)	CGCTGCTGGATCCTGCGAACACCATCACCA[C/T]GGTCACGGGGCCCAGTGCTTTCAGCATCCC	chr4:95170280 (-)			Wetzel-Smith (2014) NAT MED 20, 1452
Alzheimer disease, late-onset, association with	UNC5C	8633	Missense	DP	CM1414328	rs372767649		[NM_003728.3:c.2580G>C] [NP_003719.3:p.Q860H]	G-C		CAG-CAC	Gln-His	860	chr4:96091355 (-)	GAAGCTCTGTAGCAGCCTGGATGCCCCCCA[G/C]ACGAGAGGCCATGACTGGAGGATGCTGGCC	chr4:95170204 (-)			Jiao (2014) NEURO AG 35, 2422.e9
Alzheimer disease	UNC5C	8633	Missense	DM?	CM1720712	rs760453427		[NM_003728.3:c.1939C>T] [NP_003719.3:p.P647S]	C-T		CCC-TCC	Pro-Ser	647	chr4:96124079 (-)	GTGGTGGTCGGGGAGGAAAACTTCACCACC[C/T]CCTGCTACATTCAGCTGGATGCAGAGGCCT	chr4:95202928 (-)			Cukier (2017) JADP 7, 355
Alzheimer disease	UNC5C	8633	Missense	DM?	CM1720711	rs34585936		[NM_003728.3:c.2521G>A] [NP_003719.3:p.A841T]	G-A		GCT-ACT	Ala-Thr	841	chr4:96091414 (-)	AACACCATCACCACGGTCACGGGGCCCAGT[G/A]CTTTCAGCATCCCTCTCCCTATCCGGCAGA	chr4:95170263 (-)			Cukier (2017) JADP 7, 355
Alzheimer disease	VCP	7415	Missense	DM	CM1615935	rs148329626		[NM_007126.4:c.1202A>G] [NP_009057.1:p.N401S]	A-G		AAT-AGT	Asn-Ser	401	chr9:35061169 (-)	agtaagtagatctttctctgcagGTAGCCA[A/G]TGAGACTCACGGGCATGTGGGTGCTGACTT	chr9:35061172 (-)			Shi (2016) JHG 61, 1003
Alzheimer disease	VCP	7415	Missense	DM?	CM077856	rs758169026		[NM_007126.4:c.284G>A] [NP_009057.1:p.R95H]	G-A		CGC-CAC	Arg-His	95	chr9:35067906 (-)	ATAGAGTTGTTCGGAATAACCTTCGTGTAC[G/A]CCTAGGGGATGTCATCAGgtgtgtgtgggg	chr9:35067909 (-)		0.18;TOLERATED	Kaleem (2007) NDD 4, 376
Alzheimer disease, early onset	VPS35	55737	Missense	DM	CM1512606			[NM_018206.5:c.1874T>C] [NP_060676.2:p.L625P]	T-C		CTA-CCA	Leu-Pro	625	chr16:46696348 (-)	AAGATGAAATCAGCGATTCCAAAGCACAGC[T/C]AGCTGCCATCACCTTGATCATTGGCACTTT	chr16:46662436 (-)			Rovelet-Lecrux (2015) MOL PSYCH 20, 1046
Earlier onset of Alzheimer disease, association with	WDR46	9277	Missense	DP	CM1614790	rs3130257		[NM_001164267.1:c.118A>G] [NP_001157739.1:p.T40A]	A-G		ACC-GCC	Thr-Ala	40	chr6:33256471 (-)	gtctgctaattgcgtcctcctttcccctag[A/G]CCCAAGATCCATTCCCAGGCCCCGCCCCCG	chr6:33288694 (-)			Vélez (2016) AJMGBNG 171, 1116
Neuropathology and cognition in Alzheimer disease, association	ZNF224	7767	Missense	DP	CM108916	rs3746319		[NM_013398.3:c.1918A>G] [NP_037530.2:p.K640E]	A-G		AAA-GAA	Lys-Glu	640	chr19:44612231 (+)	GGGAAGAACATTGTACAGAATTCATTCTCT[A/G]AAGTGCAAGAAAAAGTTCACAGTGTAGAAA	chr19:44108078 (+)		0.38;TOLERATED	Shulman (2010) PLOS ONE 5, 11244
Earlier onset of Alzheimer disease, association with	ZNF646	9726	Missense	DP	CM1614789	rs749670		[NM_014699.3:c.980A>G] [NP_055514.3:p.E327G]	A-G		GAG-GGG	Glu-Gly	327	chr16:31088625 (+)	AGGGTGAAAGGCAGGAGCCACGCTGGGAGG[A/G]GAAAGGGATGCCCACCACCAATGGGCACAC	chr16:31077304 (+)			Vélez (2016) AJMGBNG 171, 1116
Frontotemporal lobar degeneration	CHCHD10	400916	Missense	DM	CM158543	rs950020917		[NM_213720.2:c.67C>A] [NP_998885.1:p.P23T]	C-A		CCG-ACG	Pro-Thr	23	chr22:24109755 (-)	cgcagCCGCCCAGCCGCGCCCTCTGCCCAC[C/A]CGCCCGCGCACCCACCGCCCTCGGCAGCCG	chr22:23767568 (-)			Zhang (2015) BRAIN 138, 380
Frontotemporal lobar degeneration	CHCHD10	400916	Missense	DM	CM158544	rs901115236		[NM_213720.2:c.104C>A] [NP_998885.1:p.A35D]	C-A		GCC-GAC	Ala-Asp	35	chr22:24109718 (-)	CGCACCCACCGCCCTCGGCAGCCGCCCCAG[C/A]CCCCGCCCCTTCGGGCCAGCCGGGGCTCAT	chr22:23767531 (-)			Zhang (2015) BRAIN 138, 380
Frontotemporal lobar degeneration	CHMP2B	25978	Missense	DM?	CM105444	rs149380040		[NM_014043.3:c.581C>T] [NP_054762.2:p.S194L]	C-T		TCA-TTA	Ser-Leu	194	chr3:87302911 (+)	CTGCTCGAAGCTTACCATCTGCCTCTACTT[C/T]AAAGGCTACAATCTCAGATGAAGAGATTGA	chr3:87253761 (+)		0.2;TOLERATED	Ghanim (2010) J NEUROL 257, 2032
Frontotemporal lobar degeneration	CSF1R	1436	Missense	DM?	CM155560			[NM_005211.3:c.533G>A] [NP_005202.2:p.S178N]	G-A		AGT-AAT	Ser-Asn	178	chr5:149459674 (-)	AGTTCATTCAGAGCCAGGACTATCAATGCA[G/A]TGCCCTGATGGGTGGCAGGAAGGTGATGTC	chr5:150080111 (-)			Pottier (2015) ACTA NEURO 130, 77
Frontotemporal lobar degeneration	FUS	2521	Missense	DM	CM100833	rs752076094		[NM_004960.3:c.760A>G] [NP_004951.1:p.M254V]	A-G		ATG-GTG	Met-Val	254	chr16:31196496 (+)	CGTGGAGGTGGCCGTGGAGGCAGAGGTGGC[A/G]TGGGgtaggtgtctcatgagccagggagta	chr16:31185175 (+)	0.33;LOW RISK	0.55;TOLERATED	Van Langenhove (2010) NEUROLOGY 74, 366
Frontotemporal lobar degeneration	FUS	2521	Missense	DM?	CM155561			[NM_004960.3:c.537A>C] [NP_004951.1:p.Q179H]	A-C		CAA-CAC	Gln-His	179	chr16:31196273 (+)	tctttcttttctcacagGTAACTATGGCCA[A/C]GATCAATCCTCCATGAGTAGTGGTGGTGGC	chr16:31184952 (+)			Pottier (2015) ACTA NEURO 130, 77
Frontotemporal lobar degeneration	GRN	2896	Missense	DM	CM175877			[NM_002087.3:c.1A>C] [NP_002078.1:p.M1L]	A-C		ATG-CTG	Met-Leu	1	chr17:42426533 (+)	agacgttccttggtactttgcaggcagacc[A/C]TGTGGACCCTGGTGAGCTGGGTGGCCTTAA	chr17:44349165 (+)			Hosokawa (2017) SCI REP 7, 1513
Frontotemporal lobar degeneration	GRN	2896	Nonsense	DM	CM112575			[NM_002087.3:c.1072C>T] [NP_002078.1:p.Q358*]	C-T		CAA-TAA	Gln-Term	358	chr17:42429056 (+)	GCCCCAGCTCACCTCAGCCTGCCAGACCCA[C/T]AAGCCTTGAAGAGAGATGTCCCCTGTGATA	chr17:44351688 (+)			Spina (2008) ALZ DEM 4 S1, T431
Frontotemporal lobar degeneration	GRN	2896	Nonsense	DM	CM188591			[NM_002087.3:c.70C>T] [NP_002078.1:p.Q24*]	C-T		CAG-TAG	Gln-Term	24	chr17:42426602 (+)	CTGGTGGCTGGAACGCGGTGCCCAGATGGT[C/T]AGTTCTGCCCTGTGGCCTGCTGCCTGGACC	chr17:44349234 (+)			Pottier (2018) L NEUROL 17, 548
Frontotemporal lobar degeneration	GRN	2896	Nonsense	DM	CM085453			[NM_002087.3:c.1021C>T] [NP_002078.1:p.Q341*]	C-T		CAG-TAG	Gln-Term	341	chr17:42429005 (+)	CAGAAGGGTACCTGTGAACAGGGGCCCCAC[C/T]AGGTGCCCTGGATGGAGAAGGCCCCAGCTC	chr17:44351637 (+)			Ghidoni (2008) NEUROLOGY 71, 1235
Frontotemporal lobar degeneration	GRN	2896	Nonsense	DM	CM188628			[NM_002087.3:c.1216C>T] [NP_002078.1:p.Q406*]	C-T		CAG-TAG	Gln-Term	406	chr17:42429419 (+)	TGCTGCTCGGACCACCAGCACTGCTGCCCC[C/T]AGGGCTACACGTGTGTAGCTGAGGGGCAGT	chr17:44352051 (+)			Pottier (2018) L NEUROL 17, 548
Frontotemporal lobar degeneration	GRN	2896	Nonsense	DM	CM1817080			[NM_002087.3:c.1336C>T] [NP_002078.1:p.Q446*]	C-T		CAG-TAG	Gln-Term	446	chr17:42429539 (+)	TTATCCCACCCCAGAGACATCGGCTGTGAC[C/T]AGCACACCAGCTGCCCGGTGGGGCAGACCT	chr17:44352171 (+)			Steele (2018) ADV GENOM 8, 23
Frontotemporal lobar degeneration	GRN	2896	Missense	DM?	CM161354	rs750810467		[NM_002087.3:c.893G>A] [NP_002078.1:p.R298H]	G-A		CGT-CAT	Arg-His	298	chr17:42428788 (+)	TGAGCTGCCCAGATGGCTATACCTGCTGCC[G/A]TCTACAGTCGGGGGCCTGGGGCTGCTGCCC	chr17:44351420 (+)			Karch (2016) NEURO AG 38, 215.e1
Frontotemporal lobar degeneration	GRN	2896	Nonsense	DM	CM1614948			[NM_002087.3:c.687T>A] [NP_002078.1:p.Y229*]	T-A		TAT-TAA	Tyr-Term	229	chr17:42428147 (+)	TACCTGCTGTGAGCTGCCCAGTGGGAAGTA[T/A]GGCTGCTGCCCAATGCCCAACgtgagtgag	chr17:44350779 (+)			Kuuluvainen (2017) JAD 55, 1167
Frontotemporal lobar degeneration	GRN	2896	Missense	DM?	CM124570	rs752345618		[NM_002087.3:c.881A>G] [NP_002078.1:p.Y294C]	A-G		TAT-TGT	Tyr-Cys	294	chr17:42428776 (+)	GTGACATGGAGGTGAGCTGCCCAGATGGCT[A/G]TACCTGCTGCCGTCTACAGTCGGGGGCCTG	chr17:44351408 (+)		0.16;TOLERATED	Ferrari (2012) NEURO AG 33, 1850.e1
Frontotemporal lobar degeneration	GRN	2896	Missense	DM	CM161352			[NM_002087.3:c.314G>A] [NP_002078.1:p.C105Y]	G-A		TGC-TAC	Cys-Tyr	105	chr17:42427084 (+)	GCCATCACTGCTGCCCACGGGGCTTCCACT[G/A]CAGTGCAGACGGGCGATCCTGCTTCCAAAG	chr17:44349716 (+)			Karch (2016) NEURO AG 38, 215.e1
Frontotemporal lobar degeneration	GRN	2896	Nonsense	DM	CM188592			[NM_002087.3:c.78C>A] [NP_002078.1:p.C26*]	C-A		TGC-TGA	Cys-Term	26	chr17:42426610 (+)	TGGAACGCGGTGCCCAGATGGTCAGTTCTG[C/A]CCTGTGGCCTGCTGCCTGGACCCCGGAGGA	chr17:44349242 (+)			Pottier (2018) L NEUROL 17, 548
Frontotemporal lobar degeneration	GRN	2896	Nonsense	DM	CM112574			[NM_002087.3:c.378C>A] [NP_002078.1:p.C126*]	C-A		TGC-TGA	Cys-Term	126	chr17:42427624 (+)	agGTAACAACTCCGTGGGTGCCATCCAGTG[C/A]CCTGATAGTCAGTTCGAATGCCCGGACTTC	chr17:44350256 (+)			Chen-Plotkin (2011) ARCH NEUR 68, 488
Frontotemporal lobar degeneration	GRN	2896	Nonsense	DM	CM1311843	rs193026789		[NM_002087.3:c.1212C>A] [NP_002078.1:p.C404*]	C-A		TGC-TGA	Cys-Term	404	chr17:42429415 (+)	TGTCTGCTGCTCGGACCACCAGCACTGCTG[C/A]CCCCAGGGCTACACGTGTGTAGCTGAGGGG	chr17:44352047 (+)			Chiang (2013) EJHG 21, 1260
Frontotemporal lobar degeneration	GRN	2896	Nonsense	DM	CM188596			[NM_002087.3:c.146G>A] [NP_002078.1:p.W49*]	G-A		TGG-TAG	Trp-Term	49	chr17:42426801 (+)	tatcattttccctgtctttctagGACAAAT[G/A]GCCCACAACACTGAGCAGGCATCTGGGTGG	chr17:44349433 (+)			Pottier (2018) L NEUROL 17, 548
Frontotemporal lobar degeneration	GRN	2896	Nonsense	DM	CM188618			[NM_002087.3:c.912G>A] [NP_002078.1:p.W304*]	G-A		TGG-TGA	Trp-Term	304	chr17:42428807 (+)	TACCTGCTGCCGTCTACAGTCGGGGGCCTG[G/A]GGCTGCTGCCCTTTTACCCAGgtacccagg	chr17:44351439 (+)			Pottier (2018) L NEUROL 17, 548
Frontotemporal lobar degeneration	GRN	2896	Nonsense	DM	CM188630			[NM_002087.3:c.1392G>A] [NP_002078.1:p.W464*]	G-A		TGG-TGA	Trp-Term	464	chr17:42429595 (+)	GACCTGCTGCCCGAGCCTGGGTGGGAGCTG[G/A]GCCTGCTGCCAGTTGCCCCATgtgagtgcc	chr17:44352227 (+)			Pottier (2018) L NEUROL 17, 548
Frontotemporal lobar degeneration	GRN	2896	Splice	DM	CS188588			[NM_002087.3:c.-8+3A>G]	A-G	IVS 1, ds, +3				chr17:42422705 (+)	TGCCCAAGGACCGCGGAGTCGGACGCAGgt[A/G]ggagagcggccgcgcagacctctcgcctgc	chr17:44345337 (+)			Pottier (2018) L NEUROL 17, 548
Frontotemporal lobar degeneration	GRN	2896	Splice	DM	CS188627			[NM_002087.3:c.1180-2A>G]	A-G	IVS 10, as, -2				chr17:42429381 (+)	acctacaacgccctttcctgcccacccccc[A/G]gGCTGTCTGCTGCTCGGACCACCAGCACTG	chr17:44352013 (+)			Pottier (2018) L NEUROL 17, 548
Frontotemporal lobar degeneration	GRN	2896	Splice	DM	CS188597	rs63751166		[NM_002087.3:c.264G>A]	G-A	IVS 3, ds, -1				chr17:42426919 (+)	AGGGACTTCCAGTTGCTGCCCCTTCCCAGA[G/A]gtgagcgtgccatcagcccagtggaggggc	chr17:44349551 (+)			Pottier (2018) L NEUROL 17, 548
Frontotemporal lobar degeneration	GRN	2896	Splice	DM	CS188598			[NM_002087.3:c.350-1G>T]	G-T	IVS 4, as, -1				chr17:42427595 (+)	ctggtagtatcctgggtcatcttgtccaca[G/T]GTAACAACTCCGTGGGTGCCATCCAGTGCC	chr17:44350227 (+)			Pottier (2018) L NEUROL 17, 548
Frontotemporal lobar degeneration	GRN	2896	Splice	DM	CS1817081			[NM_002087.3:c.349+1G>A]	G-A	IVS 4, ds, +1				chr17:42427120 (+)	CAGACGGGCGATCCTGCTTCCAAAGATCAG[G/A]tgcagctggggtgtgggtgcagggcaggca	chr17:44349752 (+)			Steele (2018) ADV GENOM 8, 23
Frontotemporal lobar degeneration	GRN	2896	Splice	DM	CS1311842	rs794729669		[NM_002087.3:c.462+1G>C]	G-C	IVS 5, ds, +1				chr17:42427709 (+)	GGCTCCTGGGGGTGCTGCCCCATGCCCCAG[G/C]tacaaatctgggggagatgggggtatgtgg	chr17:44350341 (+)			Chiang (2013) EJHG 21, 1260
Frontotemporal lobar degeneration	GRN	2896	Splice	DM	CS128891			[NM_002087.3:c.836-1G>T]	G-T	IVS 8, as, -1				chr17:42428730 (+)	ttctgacctgtcctctctgcttccctcaca[G/T]TGGGGGATGTGAAATGTGACATGGAGGTGA	chr17:44351362 (+)			Antonell (2012) JAD 31, 581
Frontotemporal lobar degeneration	LRRK2	120892	Missense	DM?	CM155565	rs1022834404		[NM_198578.3:c.3087G>T] [NP_940980.3:p.Q1029H]	G-T		CAG-CAT	Gln-His	1029	chr12:40689437 (+)	CCAGAATGCACTCACGAGCTTTCCACAACA[G/T]CTATGTGAAgtaaatttaatttatccttgt	chr12:40295635 (+)			Pottier (2015) ACTA NEURO 130, 77
Frontotemporal lobar degeneration	LRRK2	120892	Missense	DM?	CM155564	rs199557665		[NM_198578.3:c.776C>A] [NP_940980.3:p.A259E]	C-A		GCA-GAA	Ala-Glu	259	chr12:40637421 (+)	GTTATAATATTGTGGTGGAAGCTATGAAAG[C/A]ATTCCCTATGAGTGAAAGAATTCAAGAAGT	chr12:40243619 (+)			Pottier (2015) ACTA NEURO 130, 77
Frontotemporal lobar degeneration	MAPT	4137	Missense	DM	CM1817083			[NM_005910.5:c.837T>A] [NP_005901.2:p.N279K]	T-A		AAT-AAA	Asn-Lys	279	chr17:44087690 (+)	tttctggctaccaaagGTGCAGATAATTAA[T/A]AAGAAGCTGGATCTTAGCAACGTCCAGTCC	chr17:46010324 (+)			Steele (2018) ADV GENOM 8, 23
Frontotemporal lobar degeneration	MAPT	4137	Missense	DM	CM1314031			[NM_005910.5:c.1008G>C] [NP_005901.2:p.Q336H]	G-C		CAG-CAC	Gln-His	336	chr17:44095994 (+)	ttgtgtgtgttgtgttctagGAGGTGGCCA[G/C]GTGGAAGTAAAATCTGAGAAGCTTGACTTC	chr17:46018628 (+)			Wood (2013) JAMA NEURO 70, 1411
Frontotemporal lobar degeneration	MAPT	4137	Missense	DM	CM124986			[NM_005910.5:c.994C>T] [NP_005901.2:p.P332S]	C-T		CCA-TCA	Pro-Ser	332	chr17:44091687 (+)	TGTGGCTCATTAGGCAACATCCATCATAAA[C/T]CAGgtagccctgtggaaggtgagggttggg	chr17:46014321 (+)		0.0;DAMAGING	Deramecourt (2012) JAD 31, 741
Frontotemporal lobar degeneration	MAPT	4137	Missense	DM	CM121236			[NM_005910.5:c.1090C>T] [NP_005901.2:p.P364S]	C-T		CCT-TCT	Pro-Ser	364	chr17:44096076 (+)	ATTGGGTCCCTGGACAATATCACCCACGTC[C/T]CTGGCGGAGGAAATAAAAAGgtaaaggggg	chr17:46018710 (+)		0.0;DAMAGING	Rossi (2012) NEURO AG 33, 834.e1
Frontotemporal lobar degeneration	MAPT	4137	Missense	DM	CM0910011			[NM_005910.5:c.851T>G] [NP_005901.2:p.L284R]	T-G		CTT-CGT	Leu-Arg	284	chr17:44087704 (+)	agGTGCAGATAATTAATAAGAAGCTGGATC[T/G]TAGCAACGTCCAGTCCAAGTGTGGCTCAAA	chr17:46010338 (+)	0.64;HIGH RISK	0.13;TOLERATED	Rohrer (2009) NEUROLOGY 73, 1451
Frontotemporal lobar degeneration	MAPT	4137	Missense	DM?	CM129477	rs63750096		[NM_005910.5:c.715G>A] [NP_005901.2:p.A239T]	G-A		GCC-ACC	Ala-Thr	239	chr17:44073923 (+)	GTCCGTACTCCACCCAAGTCGCCGTCTTCC[G/A]CCAAGAGCCGCCTGCAGACAGCCCCCGTGC	chr17:45996557 (+)		0.48;TOLERATED	King (2013) ACTA NEURO 125, 303
Frontotemporal lobar degeneration	MAPT	4137	Missense	DM	CM121237	rs948573449		[NM_005910.5:c.1096G>A] [NP_005901.2:p.G366R]	G-A		GGA-AGA	Gly-Arg	366	chr17:44096082 (+)	TCCCTGGACAATATCACCCACGTCCCTGGC[G/A]GAGGAAATAAAAAGgtaaagggggtagggt	chr17:46018716 (+)		0.0;DAMAGING	Rossi (2012) NEURO AG 33, 834.e1
Frontotemporal lobar degeneration	MAPT	4137	Missense	DM	CM1312147			[NM_005910.5:c.1088T>C] [NP_005901.2:p.V363A]	T-C		GTC-GCC	Val-Ala	363	chr17:44096074 (+)	AGATTGGGTCCCTGGACAATATCACCCACG[T/C]CCCTGGCGGAGGAAATAAAAAGgtaaaggg	chr17:46018708 (+)			Rossi (2014) NEURO AG 35, 408
Frontotemporal lobar degeneration	MAPT	4137	Missense	DM	CM1817082			[NM_005910.5:c.742G>A] [NP_005901.2:p.V248M]	G-A		GTG-ATG	Val-Met	248	chr17:44073950 (+)	TCCGCCAAGAGCCGCCTGCAGACAGCCCCC[G/A]TGCCCATGCCAGACCTGAAGAATGTCAAGT	chr17:45996584 (+)			Steele (2018) ADV GENOM 8, 23
Frontotemporal lobar degeneration	MAPT	4137	Splice	DM	CS1510112			[NM_005910.5:c.915+15A>C]	A-C	IVS 10, ds, +15				chr17:44087783 (+)	CCCGGGAGGCGGCAGTgtgagtaccttcac[A/C]cgtcccatgcgccgtgctgtggcttgaatt	chr17:46010417 (+)			McCarthy (2015) BRAIN 138, 3100
Frontotemporal lobar degeneration	MAPT	4137	Splice	DM	CS140469			[NM_005910.5:c.892A>G]	A-G	IVS 10, ds, -24				chr17:44087745 (+)	CAGTCCAAGTGTGGCTCAAAGGATAATATC[A/G]AACACGTCCCGGGAGGCGGCAGTgtgagta	chr17:46010379 (+)			Iovino (2014) ACTA NEURO 127, 283
Frontotemporal lobar degeneration	NPC2	10577	Missense	DM?	CM1312909			[NM_006432.3:c.137C>A] [NP_006423.1:p.P46H]	C-A		CCC-CAC	Pro-His	46	chr14:74953085 (-)	AAGTGAATGTGAGCCCATGCCCCACCCAAC[C/A]CTGCCAGCTGAGCAAAGGACAGTCTTACAG	chr14:74486382 (-)			Zech (2013) PLOS ONE 8, e82879
Frontotemporal lobar degeneration	PRNP	5621	Missense	DM	CM149052	rs747019990		[NM_000311.4:c.116C>T] [NP_000302.1:p.P39L]	C-T		CCG-CTG	Pro-Leu	39	chr20:4679982 (+)	GAGGATGGAACACTGGGGGCAGCCGATACC[C/T]GGGGCAGGGCAGCCCTGGAGGCAACCGCTA	chr20:4699336 (+)			Bernardi (2014) NEURO AG 35, 2657.e7
Intellectual disability, microcephaly, left frontotemporal atrophy, cerebellar atrophy and seizures	PRUNE1	58497	Missense	DM	CM1512554	rs767769359		[NM_021222.2:c.383G>A] [NP_067045.1:p.R128Q]	G-A		CGA-CAA	Arg-Gln	128	chr1:150997134 (+)	AGGAGGCAGTAGCAGAGGTGCTAGACCATC[G/A]ACCCATCGAGCCGAAACACTGCCCTCCCTG	chr1:151024658 (+)			Karaca (2015) NEURON 88, 499
Intellectual disability, microcephaly, left frontotemporal atrophy, cerebellar atrophy and seizures	PRUNE1	58497	Missense	DM	CM1512543	rs1057521927		[NM_021222.2:c.88G>A] [NP_067045.1:p.D30N]	G-A		GAC-AAC	Asp-Asn	30	chr1:150990336 (+)	GTTGTGCTGGGAAATGAAGCCTGTGATTTG[G/A]ACTCCACAGTGTCTGCTCTTGCCCTGGCTT	chr1:151017860 (+)			Karaca (2015) NEURON 88, 499
Intellectual disability, microcephaly, left frontotemporal atrophy, cerebellar atrophy and seizures	PRUNE1	58497	Nonsense	DM	CM1512555	rs200618384		[NM_021222.2:c.520G>T] [NP_067045.1:p.G174*]	G-T		GGA-TGA	Gly-Term	174	chr1:150997271 (+)	TTGGACAGGCAAACTGCAGCCCTTCTGCAT[G/T]gtaagggtggcttttggattgggacctcag	chr1:151024795 (+)			Karaca (2015) NEURON 88, 499
Frontotemporal lobar degeneration	PSEN2	5664	Missense	DM?	CM124571			[NM_000447.2:c.436A>G] [NP_000438.2:p.I146V]	A-G		ATC-GTC	Ile-Val	146	chr1:227073318 (+)	CTCAACTCCGTGCTGAACACCCTCATCATG[A/G]TCAGCGTCATCGTGGTTATGACCATCTTCT	chr1:226885617 (+)		0.18;TOLERATED	Ferrari (2012) NEURO AG 33, 1850.e1
Frontotemporal lobar degeneration - motor neuron disease	SIGMAR1	10280	Regulatory	DM	CR108476	rs768783740			G-T	#ERROR!				chr9:34635578 (-)	ACCTGCGGATAGACAGGAGCGGGCAGGCCC[G/T]CACATATCCACTTGCTGGAGCCCATGTTTA	chr9:34635581 (-)			Luty (2010) ANN NEUROL 68, 639
Frontotemporal lobar degeneration	SIGMAR1	10280	Regulatory	DM?	CR1010341	rs760040606			C-T	#ERROR!				chr9:34635603 (-)	CTTGACCAGCCAGGCCTGAAGGAAGACCTG[C/T]GGATAGACAGGAGCGGGCAGGCCCGCACAT	chr9:34635606 (-)			Luty (2010) ANN NEUROL 68, 639
Frontotemporal lobar degeneration	SIGMAR1	10280	Regulatory	DM?	CR1010342				G-A	#ERROR!				chr9:34635582 (-)	GAAGACCTGCGGATAGACAGGAGCGGGCAG[G/A]CCCGCACATATCCACTTGCTGGAGCCCATG	chr9:34635585 (-)			Luty (2010) ANN NEUROL 68, 639
Frontotemporal lobar degeneration	SQSTM1	8878	Missense	DM?	CM128875			[NM_003900.4:c.1030A>G] [NP_003891.1:p.K344E]	A-G		AAA-GAA	Lys-Glu	344	chr5:179260647 (+)	GGAGATGATGACTGGACCCATCTGTCTTCA[A/G]AAGAAGTGGACCCGTCTACAGGTGAACTCC	chr5:179833647 (+)		0.03;DAMAGING	Rubino (2012) NEUROLOGY 79, 1556
Frontotemporal lobar degeneration	SQSTM1	8878	Missense	DM	CM146298	rs770118706		[NM_003900.4:c.1288A>C] [NP_003891.1:p.T430P]	A-C		ACC-CCC	Thr-Pro	430	chr5:179263558 (+)	AAGAACTATGACATCGGAGCGGCTCTGGAC[A/C]CCATCCAGTATTCAAAGCATCCCCCGCCGT	chr5:179836558 (+)			van der Zee (2014) ACTA NEURO 128, 397
Frontotemporal lobar degeneration	SQSTM1	8878	Missense	DM	CM146293			[NM_003900.4:c.694C>A] [NP_003891.1:p.P232T]	C-A		CCG-ACG	Pro-Thr	232	chr5:179252166 (+)	aaaatcaaagCTTCTGGTCCATCGGAGGAT[C/A]CGAGTGTGAATTTCCTGAAGAACGTTGGGG	chr5:179825166 (+)			van der Zee (2014) ACTA NEURO 128, 397
Frontotemporal lobar degeneration	SQSTM1	8878	Missense	DM	CM146294	rs752889531		[NM_003900.4:c.962G>A] [NP_003891.1:p.R321H]	G-A		CGC-CAC	Arg-His	321	chr5:179260239 (+)	TGAGGAAGATCGCCTTGGAGTCCGAGGGGC[G/A]CCCTGAGgcaagcctgtgcccctcccgcca	chr5:179833239 (+)			van der Zee (2014) ACTA NEURO 128, 397
Frontotemporal lobar degeneration	SQSTM1	8878	Missense	DM?	CM1314427	rs139372286		[NM_003900.4:c.328C>T] [NP_003891.1:p.R110C]	C-T		CGC-TGC	Arg-Cys	110	chr5:179250884 (+)	gtagAGAAAAAAGAGTGCCGGCGGGACCAC[C/T]GCCCACCGTGTGCTCAGGAGGCGCCCCGCA	chr5:179823884 (+)			Le Ber (2013) JAMA NEURO 70, 1403
Frontotemporal lobar degeneration	SQSTM1	8878	Missense	DM	CM151726	rs567433223		[NM_003900.4:c.547C>T] [NP_003891.1:p.R183C]	C-T		CGC-TGC	Arg-Cys	183	chr5:179251197 (+)	taattcctcccccagGGCTTCTCGCACAGC[C/T]GCTGGCTCCGGAAGGTGAAACACGGACACT	chr5:179824197 (+)			Miller (2015) NEURO AG 36, 1603.e5
Frontotemporal lobar degeneration / amyotrophic lateral sclerosis	SQSTM1	8878	Missense	DM	CM146288	rs201263163		[NM_003900.4:c.634C>T] [NP_003891.1:p.R212C]	C-T		CGT-TGT	Arg-Cys	212	chr5:179251284 (+)	CCACCAGGAAACTGGAGCCCACGTCCTCCT[C/T]GTGCAGGGGAGGCCCGCCCTGGCCCCACGG	chr5:179824284 (+)			van der Zee (2014) ACTA NEURO 128, 397
Frontotemporal lobar degeneration	SQSTM1	8878	Missense	DM	CM146291	rs148366738		[NM_003900.4:c.240C>G] [NP_003891.1:p.D80E]	C-G		GAC-GAG	Asp-Glu	80	chr5:179249992 (+)	GGACGGGGACTTGGTTGCCTTTTCCAGTGA[C/G]GAGGAATTGACAATGGCCATGTCCTACGTG	chr5:179822992 (+)			van der Zee (2014) ACTA NEURO 128, 397
Frontotemporal lobar degeneration	SQSTM1	8878	Missense	DM?	CM128876	rs61748794		[NM_003900.4:c.955G>A] [NP_003891.1:p.E319K]	G-A		GAG-AAG	Glu-Lys	319	chr5:179260232 (+)	GAGCAGATGAGGAAGATCGCCTTGGAGTCC[G/A]AGGGGCGCCCTGAGgcaagcctgtgcccct	chr5:179833232 (+)		0.92;TOLERATED	Rubino (2012) NEUROLOGY 79, 1556
Frontotemporal lobar degeneration, behavioural variant	SQSTM1	8878	Nonsense	DM	CM158166			[NM_003900.4:c.1186G>T] [NP_003891.1:p.E396*]	G-T		GAG-TAG	Glu-Term	396	chr5:179263456 (+)	gtttcggcagAGGCTGACCCGCGGCTGATT[G/T]AGTCCCTCTCCCAGATGCTGTCCATGGGCT	chr5:179836456 (+)			Kovacs (2016) NEUROP 36, 27
Frontotemporal lobar degeneration	SQSTM1	8878	Missense	DM	CM146295	rs148294622		[NM_003900.4:c.986A>G] [NP_003891.1:p.D329G]	A-G		GAT-GGT	Asp-Gly	329	chr5:179260603 (+)	gagttttgttccagGAACAGATGGAGTCGG[A/G]TAACTGTTCAGGAGGAGATGATGACTGGAC	chr5:179833603 (+)			van der Zee (2014) ACTA NEURO 128, 397
Frontotemporal lobar degeneration / amyotrophic lateral sclerosis	SQSTM1	8878	Missense	DM	CM146286			[NM_003900.4:c.47C>T] [NP_003891.1:p.A16V]	C-T		GCG-GTG	Ala-Val	16	chr5:179247983 (+)	TGAAGGCCTACCTTCTGGGCAAGGAGGACG[C/T]GGCGCGCGAGATTCGCCGCTTCAGCTTCTG	chr5:179820983 (+)			van der Zee (2014) ACTA NEURO 128, 397
Frontotemporal lobar degeneration	SQSTM1	8878	Missense	DM	CM146290			[NM_003900.4:c.656G>T] [NP_003891.1:p.G219V]	G-T		GGC-GTC	Gly-Val	219	chr5:179251306 (+)	GTCCTCCTCGTGCAGGGGAGGCCCGCCCTG[G/T]CCCCACGGCAGAATCAGgtgaggcttgtgt	chr5:179824306 (+)			van der Zee (2014) ACTA NEURO 128, 397
Frontotemporal lobar degeneration	SQSTM1	8878	Missense	DM?	CM151728	rs1355424687		[NM_003900.4:c.1052G>C] [NP_003891.1:p.G351A]	G-C		GGT-GCT	Gly-Ala	351	chr5:179260669 (+)	TGTCTTCAAAAGAAGTGGACCCGTCTACAG[G/C]TGAACTCCAGTCCCTACAGATGCCAGAATC	chr5:179833669 (+)			Miller (2015) NEURO AG 36, 1603.e5
Frontotemporal lobar degeneration	SQSTM1	8878	Missense	DM?	CM128877			[NM_003900.4:c.775G>C] [NP_003891.1:p.V259L]	G-C		GTG-CTG	Val-Leu	259	chr5:179260052 (+)	ccgcctctagGCATTGAAGTTGATATCGAT[G/C]TGGAGCACGGAGGGAAAAGAAGCCGCCTGA	chr5:179833052 (+)		0.01;DAMAGING	Rubino (2012) NEUROLOGY 79, 1556
Frontotemporal lobar degeneration	SQSTM1	8878	Missense	DM	CM146292	rs765200636		[NM_003900.4:c.676T>C] [NP_003891.1:p.S226P]	T-C		TCT-CCT	Ser-Pro	226	chr5:179252148 (+)	ctttatcttatctttgtaaaaatcaaagCT[T/C]CTGGTCCATCGGAGGATCCGAGTGTGAATT	chr5:179825148 (+)			van der Zee (2014) ACTA NEURO 128, 397
Frontotemporal lobar degeneration	TARDBP	23435	Missense	DM	CM109560			[NM_007375.3:c.1075A>G] [NP_031401.1:p.M359V]	A-G		ATG-GTG	Met-Val	359	chr1:11082541 (+)	CCATCGGGTAATAACCAAAACCAAGGCAAC[A/G]TGCAGAGGGAGCCAAACCAGGCCTTCGGTT	chr1:11022484 (+)		0.51;TOLERATED	Borroni (2010) RR 13, 509
Frontotemporal lobar degeneration	TARDBP	23435	Regulatory	DM	CR0910284	rs387906334			G-A	#ERROR!				chr1:11083408 (+)	TCTTTGACGGTGGGTGTCCCATTTTTATCC[G/A]CTACTCTTTATTTCATGGAGTCGTATCAAC	chr1:11023351 (+)			Gitcho (2009) ACTA NEURO 118, 633
Frontotemporal lobar degeneration	TARDBP	23435	Splice	DM?	CS109562				C-T	IVS 4, ds, +45									Borroni (2010) RR 13, 509
Frontotemporal lobar degeneration	TARDBP	23435	Splice	DM?	CS109561	rs138201492	Splicing	[NM_007375.3:c.642C>T]	C-T	IVS 5, ds, -73				chr1:11080584 (+)	GGATGAGCTGCGGGAGTTCTTCTCTCAGTA[C/T]GGGGATGTGATGGATGTCTTCATCCCCAAG	chr1:11020527 (+)			Borroni (2010) RR 13, 509
Frontotemporal lobar degeneration, behavioural variant	TREM2	54209	Nonsense	DM	CM135017			[NM_018965.3:c.594G>A] [NP_061838.1:p.W198*]	G-A		TGG-TGA	Trp-Term	198	chr6:41126693 (-)	AGCAGCCAGCGCCCTCTGGGCTGCAGCCTG[G/A]CATGGACAGAAGCCAGGGACACATCCACCC	chr6:41158955 (-)			Giraldo (2013) NEURO AG 34, 2077.e11
Frontotemporal lobar degeneration	UBQLN2	29978	Missense	DM?	CM134175			[NM_013444.3:c.1006A>G] [NP_038472.2:p.T336A]	A-G		ACA-GCA	Thr-Ala	336	chrX:56591312 (+)	ACCCAGAGTTCTGCAACTACCAGCACGACC[A/G]CAAGCACTGGTAGTGGGTCTGGCAATAGTT	chrX:56564879 (+)			Lattante (2013) NEURO AG 34, 2078.e5
Frontotemporal lobar degeneration	UBQLN2	29978	Missense	DM?	CM150282			[NM_013444.3:c.1400C>T] [NP_038472.2:p.T467I]	C-T		ACT-ATT	Thr-Ile	467	chrX:56591706 (+)	AGATCCAGCAGGGGCTACAGACATTAGCCA[C/T]TGAAGCACCTGGCCTGATTCCGAGCTTCAC	chrX:56565273 (+)			Ugwu (2015) NEURO AG 36, 546.e15
Frontotemporal lobar degeneration	UBQLN2	29978	Missense	DM?	CM131594	rs753009660		[NM_013444.3:c.1037C>G] [NP_038472.2:p.S346C]	C-G		TCC-TGC	Ser-Cys	346	chrX:56591343 (+)	CAAGCACTGGTAGTGGGTCTGGCAATAGTT[C/G]CAGCAATGCTACTGGGAACACCGTTGCTGC	chrX:56564910 (+)			Dillen (2013) NEURO AG 34, 1711.e1
Parkinson disease	ABCA7	10347	Missense	DM?	CM150151	rs148427350		[NM_019112.3:c.946G>A] [NP_061985.2:p.E316K]	G-A		GAG-AAG	Glu-Lys	316	chr19:1043739 (+)	gggtgctgtccacagGTGAACCGGACCTTC[G/A]AGGAGCTCACCCTGCTGAGGGATGTCCGGG	chr19:1043740 (+)			Ghani (2015) NEURO AG 36, 545.e9
Parkinson disease, association with	ABCB1	5243	Same-sense	DFP	CM084696	rs1128503		[NM_000927.4:c.1236T>C] [NP_000918.2:p.G412G]	T-C		GGT-GGC	Gly-Gly	412	chr7:87179601 (-)	ttctcactcgtcctggtagATCTTGAAGGG[T/C]CTGAACCTGAAGGTGCAGAGTGGGCAGACG	chr7:87550285 (-)			Westerlund (2009) PRD 15, 422
Parkinson disease	ABCB1	5243	Regulatory	DM	CR144731	rs1252366404			G-A	-988 relative to MET				chr7:87230488 (-)	CTTAACTACGTCCTGTAGTTATATGGATAT[G/A]AAGACTTATGTGAACTTTGAAAGACGTGTC	chr7:87601172 (-)			Li (2014) NEURO LETT 566, 61
Parkinson disease	ACMSD	130013	Missense	DM?	CM1710333	rs775129424		[NM_138326.2:c.892G>A] [NP_612199.2:p.E298K]	G-A		GAG-AAG	Glu-Lys	298	chr2:135655953 (+)	TTGGGAACCGATTACCCCTTTCCACTAGGT[G/A]AGCTGGAACCTGGGAAACTAATAGAGTCCA	chr2:134898383 (+)			Vilas (2017) JPD 7, 459
Parkinson disease, early onset	ACMSD	130013	Splice	DM?	CS1413166	rs80045521		[NM_138326.2:c.102G>T]	G-T	IVS 2, ds, -1				chr2:135602847 (+)	AGGCTGGGTGCAGCTCCAACACCACAGCAA[G/T]gtgagtttcttccaaagtatgaacatcagt	chr2:134845277 (+)			Foo (2014) HMG 23, 3891
Parkinson disease	ACMSD	130013	Splice	DM?	CS1413167			[NM_138326.2:c.486G>T]	G-T	IVS 5, ds, -1				chr2:135621201 (+)	GAACGCGCAGGAGCTCTTTCCTGTCTATGC[G/T]gtgagtagcggggctgctcagccaacgcca	chr2:134863631 (+)			Foo (2014) HMG 23, 3891
Parkinson disease, association with	ADH1C	126	Nonsense	DP	CM050165	rs283413		[NM_000669.4:c.232G>T] [NP_000660.1:p.G78*]	G-T		GGA-TGA	Gly-Term	78	chr4:100268190 (-)	CATGAGGCAGCCGGCATCGTGGAAAGTGTT[G/T]GAGAAGGGGTGACTACAGTCAAACCAGgta	chr4:99347033 (-)			Buervenich (2005) ARCH NEUR 62, 74
Parkinsonism, early-onset & cognitive dysfunction	ADORA1	134	Missense	DM	CM167863	rs748346254		[NM_000674.2:c.835G>A] [NP_000665.1:p.G279S]	G-A		GGC-AGC	Gly-Ser	279	chr1:203134882 (+)	CTTACCTACATTGCCATCTTCCTCACGCAC[G/A]GCAACTCGGCCATGAACCCCATTGTCTATG	chr1:203165754 (+)			Jaberi (2016) MOV DIS 31, 1004
Parkinson disease	ALS2	57679	Missense	DM?	CM150195	rs61757691		[NM_020919.3:c.4119A>G] [NP_065970.2:p.I1373M]	A-G		ATA-ATG	Ile-Met	1373	chr2:202575717 (-)	GAAATATGATGACATCAGGAAATATTTAAT[A/G]AAGgtaaactagagtaaaaattacattggt	chr2:201710994 (-)			Ghani (2015) NEURO AG 36, 545.e9
Parkinson disease	ANG	283	Missense	DM	CM1110461	rs758743573		[NM_001145.4:c.233A>G] [NP_001136.1:p.K78R]	A-G		AAG-AGG	Lys-Arg	78	chr14:21161956 (+)	CATTTATTCATGGCAACAAGCGCAGCATCA[A/G]GGCCATCTGTGAAAACAAGAATGGAAACCC	chr14:20693797 (+)		0.28;TOLERATED	van Es (2011) ANN NEUROL 70, 964
Parkinson disease	ANG	283	Missense	DM	CM1110459	rs756137289		[NM_001145.4:c.110A>G] [NP_001136.1:p.H37R]	A-G		CAC-CGC	His-Arg	37	chr14:21161833 (+)	ACTCCAGGTACACACACTTCCTGACCCAGC[A/G]CTATGATGCCAAACCACAGGGCCGGGATGA	chr14:20693674 (+)		0.0;DAMAGING	van Es (2011) ANN NEUROL 70, 964
Parkinson disease	ANG	283	Missense	DM	CM1110462	rs141398857		[NM_001145.4:c.356G>A] [NP_001136.1:p.R119Q]	G-A		CGA-CAA	Arg-Gln	119	chr14:21162079 (+)	GAGGTTCCCCCTGGCCTCCATGCCAGTACC[G/A]AGCCACAGCGGGGTTCAGAAACGTTGTTGT	chr14:20693920 (+)		0.09;TOLERATED	van Es (2011) ANN NEUROL 70, 964
Parkinson disease	ANG	283	Missense	DM	CM1110460			[NM_001145.4:c.137A>T] [NP_001136.1:p.D46V]	A-T		GAT-GTT	Asp-Val	46	chr14:21161860 (+)	AGCACTATGATGCCAAACCACAGGGCCGGG[A/T]TGACAGATACTGTGAAAGCATCATGAGGAG	chr14:20693701 (+)		0.01;DAMAGING	van Es (2011) ANN NEUROL 70, 964
Parkinson disease	ANG	283	Missense	DM	CM1110457			[NM_001145.4:c.50G>A] [NP_001136.1:p.G17D]	G-A		GGT-GAT	Gly-Asp	17	chr14:21161773 (+)	TTTTGTTGTTGGTCTTCGTGCTGGGTCTGG[G/A]TCTGACCCCACCGACCCTGGCTCAGGATAA	chr14:20693614 (+)		0.14;TOLERATED	van Es (2011) ANN NEUROL 70, 964
Parkinson disease	ANG	283	Missense	DM	CM1110455	rs200240901		[NM_001145.4:c.38T>C] [NP_001136.1:p.V13A]	T-C		GTG-GCG	Val-Ala	13	chr14:21161761 (+)	TGGGCCTGGGCGTTTTGTTGTTGGTCTTCG[T/C]GCTGGGTCTGGGTCTGACCCCACCGACCCT	chr14:20693602 (+)		0.1;TOLERATED	van Es (2011) ANN NEUROL 70, 964
Parkinson disease, early onset	ANKRD13A	88455	Missense	DM?	CM1512011			[NM_033121.1:c.934G>T] [NP_149112.1:p.G312C]	G-T		GGT-TGT	Gly-Cys	312	chr12:110465560 (+)	TCTTTGCTGGGAACTGTGGAACACCAATTT[G/T]GTGCACAAGGGgtaagttgaagcaatgagc	chr12:110027755 (+)			Kun-Rodrigues (2015) HMG 24, 6711
Parkinson disease	APP	351	Missense	DM?	CM150153	rs140304729		[NM_000484.3:c.1795G>A] [NP_000475.1:p.E599K]	G-A		GAA-AAA	Glu-Lys	599	chr21:27284167 (-)	GGAAACGATGCTCTCATGCCATCTTTGACC[G/A]AAACGAAAACCACCGTGGAGCTCCTTCCCG	chr21:25911855 (-)			Ghani (2015) NEURO AG 36, 545.e9
Parkinson disease, susceptibility	ASAH1	427	Missense	DM?	CM1718518	rs751353262		[NM_177924.4:c.1030A>C] [NP_808592.2:p.T344P]	A-C		ACC-CCC	Thr-Pro	344	chr8:17916861 (-)	AGAACGCCTGCAAAGATGTGTCTGAACCGC[A/C]CCAGCCAAGAGgtacctttgcagggtcatc	chr8:18059352 (-)			Robak (2017) BRAIN 140, 3191
Parkinson disease, susceptibility	ASAH1	427	Missense	DM?	CM1718519	rs147233112		[NM_177924.4:c.1004C>T] [NP_808592.2:p.T335M]	C-T		ACG-ATG	Thr-Met	335	chr8:17916887 (-)	AACATCCCTTCTTCCTTGATGATCGCAGAA[C/T]GCCTGCAAAGATGTGTCTGAACCGCACCAG	chr8:18059378 (-)			Robak (2017) BRAIN 140, 3191
Parkinson disease, susceptibility	ASAH1	427	Missense	DM?	CM1718526	rs138224188		[NM_177924.4:c.374T>C] [NP_808592.2:p.I125T]	T-C		ATA-ACA	Ile-Thr	125	chr8:17924737 (-)	AAATGAAGGGTATTGCCGCTGTTACTGATA[T/C]ACCTTTAGgtaaagttcacttagaagcttt	chr8:18067228 (-)			Robak (2017) BRAIN 140, 3191
Parkinson disease, susceptibility	ASAH1	427	Missense	DM?	CM1718523			[NM_177924.4:c.437T>C] [NP_808592.2:p.I146T]	T-C		ATA-ACA	Ile-Thr	146	chr8:17921986 (-)	TTTATGAATTATTTACCATTTGTACTTCAA[T/C]AGTAGCAGAAGACAAAAAAGgtaattgtgc	chr8:18064477 (-)			Robak (2017) BRAIN 140, 3191
Parkinson disease, susceptibility	ASAH1	427	Missense	DM?	CM1718525	rs199785411		[NM_177924.4:c.376C>A] [NP_808592.2:p.P126T]	C-A		CCT-ACT	Pro-Thr	126	chr8:17924735 (-)	ATGAAGGGTATTGCCGCTGTTACTGATATA[C/A]CTTTAGgtaaagttcacttagaagctttaa	chr8:18067226 (-)			Robak (2017) BRAIN 140, 3191
Parkinson disease, susceptibility	ASAH1	427	Missense	DM?	CM1718513	rs148976489		[NM_177924.4:c.1144G>A] [NP_808592.2:p.E382K]	G-A		GAA-AAA	Glu-Lys	382	chr8:17915087 (-)	ACCTTGATAGATGTTACCAAAGGTCAATTC[G/A]AAACTTACCTGCGGGACTGCCCTGACCCTT	chr8:18057578 (-)			Robak (2017) BRAIN 140, 3191
Parkinson disease, susceptibility	ASAH1	427	Missense	DM?	CM1718530	rs200758704		[NM_177924.4:c.88G>A] [NP_808592.2:p.D30N]	G-A		GAC-AAC	Asp-Asn	30	chr8:17933087 (-)	ttaattttctttgcttttcagTGGACAGAG[G/A]ACTGCAGAAAATCAACCTATCCTCCTTCAG	chr8:18075578 (-)			Robak (2017) BRAIN 140, 3191
Parkinson disease, susceptibility	ASAH1	427	Missense	DM?	CM1718514	rs17636067		[NM_177924.4:c.1105G>A] [NP_808592.2:p.V369I]	G-A		GTA-ATA	Val-Ile	369	chr8:17915126 (-)	aagtaaaaataacttttctttcagCTGACC[G/A]TATACACAACCTTGATAGATGTTACCAAAG	chr8:18057617 (-)			Robak (2017) BRAIN 140, 3191
Parkinson disease, susceptibility	ASAH1	427	Missense	DM?	CM1718520	rs10103355		[NM_177924.4:c.737T>C] [NP_808592.2:p.V246A]	T-C		GTC-GCC	Val-Ala	246	chr8:17918934 (-)	TTCTAGAATGGATTCTGGGAAAGAAAGATG[T/C]CATGTGGATAGGGTTCCTCACTAGAACAGT	chr8:18061425 (-)			Robak (2017) BRAIN 140, 3191
Parkinson disease, susceptibility	ASAH1	427	Missense	DM?	CM1718527	rs1220911905		[NM_177924.4:c.289G>C] [NP_808592.2:p.V97L]	G-C		GTG-CTG	Val-Leu	97	chr8:17927315 (-)	TTCGTGCCAAGTGGAAAAATTATGCAGGTG[G/C]TGGATGAAAAATTGgtaagagatattattt	chr8:18069806 (-)			Robak (2017) BRAIN 140, 3191
Parkinson disease, susceptibility	ASAH1	427	Missense	DM?	CM1718515			[NM_177924.4:c.1064A>G] [NP_808592.2:p.Y355C]	A-G		TAT-TGT	Tyr-Cys	355	chr8:17916378 (-)	tgttttagAATATCTCATTTGAAACCATGT[A/G]TGATGTCCTGTCAACAAAACCTGTCCTCAA	chr8:18058869 (-)			Robak (2017) BRAIN 140, 3191
Parkinson disease, susceptibility	ASAH1	427	Missense	DM?	CM1718522	rs150268016		[NM_177924.4:c.620A>T] [NP_808592.2:p.Y207F]	A-T		TAT-TTT	Tyr-Phe	207	chr8:17919816 (-)	CTGTCTTCAAGGCTTCAAGCTTTGCTGGCT[A/T]TGTGGGCATGTTAACAGGATTCAAACCAgt	chr8:18062307 (-)			Robak (2017) BRAIN 140, 3191
Parkinson disease, susceptibility	ASAH1	427	Missense	DM?	CM1718524	rs1041592451		[NM_177924.4:c.394T>G] [NP_808592.2:p.S132A]	T-G		TCA-GCA	Ser-Ala	132	chr8:17922029 (-)	aaattttcttttctcatagGAGAGATTATT[T/G]CATTCAATATTTTTTATGAATTATTTACCA	chr8:18064520 (-)			Robak (2017) BRAIN 140, 3191
Parkinson disease	ATG12	9140	Regulatory	DM	CR172969				C-A	-656 relative to TIS				chr5:115178204 (-)	CGAGTTCCACGCCGTCTTCCTCCTCCCGGG[C/A]TAACTGCAGCCGCGGGCGGCAGGAAGGCAG	chr5:115842507 (-)			Li (2017) NEURO LETT 643, 22
Parkinson disease	ATG12	9140	Regulatory	DM	CR172968	rs1338670171			G-A	-543 relative to TIS				chr5:115178091 (-)	GGCTGCGGCTGCCCGATCGGCGAGGGCCGG[G/A]CCCCGGGAAGTCTCCAGGGCCTCGCCCGCG	chr5:115842394 (-)			Li (2017) NEURO LETT 643, 22
Parkinson disease	ATG5	9474	Regulatory	DM?	CR132051	rs187978668			T-A	-10376 relative to MET				chr6:106774459 (-)	TTATTAGTAAGTTTACCAATTATTACTATT[T/A]TTTTTTTGAGACGGAGTCTCGCTCTTTCGC	chr6:106326584 (-)			Chen (2013) NEURO LETT 538, 49
Parkinson disease	ATG7	10533	Regulatory	DM	CR130995	rs1402392667	Transcription Factor Binding Site		G-A	-97 relative to TIS				chr3:11313913 (+)	AGGGAGACGCTCTCCATCGCTTCCCCCGGG[G/A]GCGTCACCGCCCCCTGATGCCCCGCCCTCC	chr3:11272227 (+)			Chen (2013) NEURO LETT 534, 193
Parkinson disease	ATG7	10533	Regulatory	DM	CR130994				T-C	-199 relative to TIS				chr3:11313811 (+)	ATGACCATGGTGATCATTCCTGTCATCCTC[T/C]GAAATCAAAAGAGAGAACGTGGGCACTTTC	chr3:11272125 (+)			Chen (2013) NEURO LETT 534, 193
Parkinson disease	ATG7	10533	Regulatory	DM?	CR130993	rs76708041			G-A	-561 relative to TIS				chr3:11313449 (+)	ATGGTGGCTAGTTAATTAATAGCAGTCATC[G/A]CTCTTGTTGTTATGAGTCTAGAGTGGTATA	chr3:11271763 (+)			Chen (2013) NEURO LETT 534, 193
Parkinson disease	ATG7	10533	Regulatory	DFP	CR130996	rs2606729			G-A	#ERROR!				chr3:11314041 (+)	TTTGCGCACGCGCGCCGCTTCCCAGTGGCA[G/A]GCGCGGGCAGGACCGCGTTGCGTCATCGGG	chr3:11272355 (+)			Chen (2013) NEURO LETT 534, 193
Autism / Parkinson disease	ATP10A	57194	Missense	DM?	CM1513003	rs763246380		[NM_024490.3:c.622C>T] [NP_077816.1:p.R208W]	C-T		CGG-TGG	Arg-Trp	208	chr15:26026198 (-)	GCCAACCTGGATGGAGAGACCAACCTGAAG[C/T]GGCGGCAGGTGGTCCGCGGCTTCTCGGAGC	chr15:25781051 (-)			D'Gama (2015) NEURON 88, 910
Parkinson disease	ATP13A2	23400	Missense	DM	CM071562	rs151117874		[NM_022089.3:c.35C>T] [NP_071372.1:p.T12M]	C-T		ACG-ATG	Thr-Met	12	chr1:17332249 (-)	ccacagACAGCAGCCCTCTCGTGGGCAGCA[C/T]GCCCACCGGTTATGGGACCCTGACGATAGG	chr1:17005754 (-)	0.15;VERY LOW RISK	0.04;DAMAGING	Di Fonzo (2007) NEUROLOGY 68, 1557
Parkinson disease	ATP13A2	23400	Missense	DM?	CM150157	rs201883464		[NM_022089.3:c.2198C>T] [NP_071372.1:p.T733M]	C-T		ACG-ATG	Thr-Met	733	chr1:17318282 (-)	TCATGAGGAACCTACTGAAGCCGCAGACAA[C/T]GCCAGTTATCCAGGCTCTGCGAAGGACCCG	chr1:16991787 (-)			Ghani (2015) NEURO AG 36, 545.e9
Parkinson disease	ATP13A2	23400	Missense	DM	CM098008	rs538497077		[NM_022089.3:c.844A>T] [NP_071372.1:p.S282C]	A-T		AGC-TGC	Ser-Cys	282	chr1:17326804 (-)	cacggccctcttgtcccctgcccacagCAA[A/T]GCCAGACTCTAAGGGACATGGTCAAGTTGT	chr1:17000309 (-)	0.59;MEDIUM RISK	0.16;TOLERATED	Djarmati (2009) MOV DIS 24, 2104
Parkinson disease, early onset	ATP13A2	23400	Missense	DM	CM1813283	rs772446950		[NM_022089.3:c.1321A>T] [NP_071372.1:p.I441F]	A-T		ATC-TTC	Ile-Phe	441	chr1:17322781 (-)	ttcgctgtccccacagCTCTCCTCGGCACC[A/T]TCTACAGCATCTTCATCCTCTACCGAAACC	chr1:16996286 (-)			Suleiman (2018) BRAIN DEV 40, 824
Parkinson disease	ATP13A2	23400	Missense	DM?	CM098012	rs55708915		[NM_022089.3:c.2836A>T] [NP_071372.1:p.I946F]	A-T		ATC-TTC	Ile-Phe	946	chr1:17314656 (-)	TACATGGCTCTGTACAGCCTGACCCAGTTC[A/T]TCTCCGTCCTGATCCTCTACACGgtgagta	chr1:16988161 (-)		0.59;TOLERATED	Djarmati (2009) MOV DIS 24, 2104
Parkinson disease, early onset	ATP13A2	23400	Nonsense	DM	CM147082	rs1260569481		[NM_022089.3:c.2572C>T] [NP_071372.1:p.Q858*]	C-T		CAG-TAG	Gln-Term	858	chr1:17316223 (-)	GGCACTGTCTTTGCCCGCATGGCCCCTGAG[C/T]AGAAGACAGAGCTGGTGTGCGAGCTACAGA	chr1:16989728 (-)			Malakouti-Nejad (2014) NEURO LETT 577, 106
Parkinson disease	ATP13A2	23400	Missense	DM?	CM1610215	rs917176878		[NM_022089.3:c.2525C>G] [NP_071372.1:p.P842R]	C-G		CCC-CGC	Pro-Arg	842	chr1:17316386 (-)	TCATTGTGAAGCACTTCCCCAAGCTGCTGC[C/G]CAAGgtagggccgcccccagctccctggcc	chr1:16989891 (-)			Gorostidi (2016) MDT 20, 481
Parkinson disease	ATP13A2	23400	Missense	DM	CM098010	rs774585729		[NM_022089.3:c.1346G>A] [NP_071372.1:p.R449Q]	G-A		CGA-CAA	Arg-Gln	449	chr1:17322756 (-)	GCACCATCTACAGCATCTTCATCCTCTACC[G/A]AAACCGGgtaagccttgggggtggggtggg	chr1:16996261 (-)	0.68;HIGH RISK	0.66;TOLERATED	Djarmati (2009) MOV DIS 24, 2104
Parkinson disease	ATP13A2	23400	Missense	DM	CM098009	rs150748722		[NM_022089.3:c.2939G>A] [NP_071372.1:p.R980H]	G-A		CGC-CAC	Arg-His	980	chr1:17313685 (-)	TCACCACCACAGTGGCAGTGCTCATGAGCC[G/A]CACGGGGCCAGCGCTGGTCCTGGGACGGGT	chr1:16987190 (-)	0.52;MEDIUM RISK	0.54;TOLERATED	Djarmati (2009) MOV DIS 24, 2104
Parkinson disease	ATP13A2	23400	Missense	DM?	CM098011	rs56367069		[NM_022089.3:c.881G>A] [NP_071372.1:p.R294Q]	G-A		CGG-CAG	Arg-Gln	294	chr1:17326767 (-)	CTCTAAGGGACATGGTCAAGTTGTCCATGC[G/A]GGTGTGCGTGTGCCGGCCAGGGGGAGgtga	chr1:17000272 (-)		0.58;TOLERATED	Djarmati (2009) MOV DIS 24, 2104
Parkinson disease, increased risk	ATP13A2	23400	Missense	DM?	CM085956	rs147277743		[NM_022089.3:c.2236G>A] [NP_071372.1:p.A746T]	G-A		GCC-ACC	Ala-Thr	746	chr1:17318244 (-)	ATCCAGGCTCTGCGAAGGACCCGCATCCGC[G/A]CCGTCATGGTGACAGgtacaatggcatgta	chr1:16991749 (-)		1.0;TOLERATED	Lin (2008) NEUROLOGY 71, 1727
Parkinson disease, early onset	ATP13A2	23400	Missense	DM	CM1813284	rs774238872		[NM_022089.3:c.3205G>A] [NP_071372.1:p.A1069T]	G-A		GCG-ACG	Ala-Thr	1069	chr1:17313330 (-)	CTCATCCTGGCTGCAGCCGTGTCCAAGGGG[G/A]CGCCCTTCCGCCGGCCGCTCTACACCAATG	chr1:16986835 (-)			Suleiman (2018) BRAIN DEV 40, 824
Parkinson disease	ATP13A2	23400	Missense	DM	CM098007	rs145515028		[NM_022089.3:c.746C>T] [NP_071372.1:p.A249V]	C-T		GCG-GTG	Ala-Val	249	chr1:17326989 (-)	CCTACTATGGGTTCCAGGCCTTCAGCATCG[C/T]GCTGTGGCTGGCTGACCACTACTACTGGTA	chr1:17000494 (-)	0.35;LOW RISK	0.7;TOLERATED	Djarmati (2009) MOV DIS 24, 2104
Parkinsonism, pyramidal disturbances & oculomotor abnormalities	ATP13A2	23400	Missense	DM	CM106850	rs144701072		[NM_022089.3:c.2629G>A] [NP_071372.1:p.G877R]	G-A		GGA-AGA	Gly-Arg	877	chr1:17314950 (-)	cctctcttcagGTACTGCGTGGGCATGTGC[G/A]GAGACGGCGCCAATGACTGTGGGGCCCTGA	chr1:16988455 (-)		0.0;DAMAGING	Santoro (2010) NEUROGENET 12, 33
Parkinson disease	ATP13A2	23400	Missense	DM?	CM116451	rs202166353		[NM_022089.3:c.3040G>A] [NP_071372.1:p.G1014S]	G-A		GGC-AGC	Gly-Ser	1014	chr1:17313584 (-)	AGCCTGCTGCTGCAGATGGTCCTGGTGACC[G/A]GCGTGCAGCTAGGGGGCTACTTCCTGACCC	chr1:16987089 (-)		0.49;TOLERATED	Chen (2011) AJMGBNG 156, 720
Spastic paraplegia and parkinsonism	ATP13A2	23400	Missense	DM	CM1312332			[NM_022089.3:c.2543G>A] [NP_071372.1:p.G848D]	G-A		GGC-GAC	Gly-Asp	848	chr1:17316252 (-)	tctccctgtgctcccagGTCCTGGTCCAGG[G/A]CACTGTCTTTGCCCGCATGGCCCCTGAGCA	chr1:16989757 (-)			Neveling (2013) HUM MUT 34, 1721
Parkinson disease	ATP13A2	23400	Missense	DM	CM071563			[NM_022089.3:c.1597G>A] [NP_071372.1:p.G533R]	G-A		GGG-AGG	Gly-Arg	533	chr1:17320276 (-)	TTAGACGTGATGGGGGTGGTGCCCCTGAAG[G/A]GGCAGGCATTCCTGCCCCTGGTCCCAGAGC	chr1:16993781 (-)	0.46;MEDIUM RISK	0.67;TOLERATED	Di Fonzo (2007) NEUROLOGY 68, 1557
Parkinsonism, juvenile	ATP13A2	23400	Missense	DM	CM071564	rs121918227		[NM_022089.3:c.1510G>C] [NP_071372.1:p.G504R]	G-C		GGG-CGG	Gly-Arg	504	chr1:17322503 (-)	TTCTGCATCCACCCACTGCGCATCAACCTG[G/C]GGGGCAAGCTGCAGCTGGTGTGTTTCGACA	chr1:16996008 (-)	0.85;VERY HIGH RISK	0.01;DAMAGING	Di Fonzo (2007) NEUROLOGY 68, 1557
Parkinsonism, juvenile	ATP13A2	23400	Nonsense	DM	CM1719241	rs1334843918		[NM_022089.3:c.774G>A] [NP_071372.1:p.W258*]	G-A		TGG-TGA	Trp-Term	258	chr1:17326961 (-)	CGCGCTGTGGCTGGCTGACCACTACTACTG[G/A]TACGCCCTGTGCATCTTCCTCATTTCCTCC	chr1:17000466 (-)			Bouhouche (2017) FN 8, 567
Parkinson disease	ATP13A2	23400	Missense	DM	CM081164			[NM_022089.3:c.546C>A] [NP_071372.1:p.F182L]	C-A		TTC-TTA	Phe-Leu	182	chr1:17330838 (-)	CTATATCTGGATCGAGACCCAGCAAGCCTT[C/A]TACCAGGTCAGgtaggagtcagggcctgtg	chr1:17004343 (-)	0.69;HIGH RISK	0.05;DAMAGING	Ning (2008) NEUROLOGY 70, 1491
Parkinson disease	ATP13A2	23400	Splice	DM	CS148017	rs74058364		[NM_022089.3:c.1749+2T>G]	T-G	IVS 16, ds, +2				chr1:17320122 (-)	ACTTGAAGATGGTGGAGTCTACTGGCTGGg[T/G]gaggaggccaagcaggtcagccccctgcct	chr1:16993627 (-)			Foo (2014) HMG 23, 3891
Dystonia-parkinsonism, rapid-onset	ATP1A3	478	Missense	DM	CM142782	rs573535377		[NM_152296.4:c.1109C>A] [NP_689509.1:p.T370N]	C-A		ACC-AAC	Thr-Asn	370	chr19:42486143 (-)	CGTCCACCATCTGCTCAGATAAGACAGGGA[C/A]CCTCACTCAGAACCGCATGACAGTCGCCCA	chr19:41981991 (-)			Rosewich (2014) NEUROLOGY 82, 945
Dystonia-parkinsonism, rapid-onset	ATP1A3	478	Missense	DM	CM042305	rs80356534		[NM_152296.4:c.1838C>T] [NP_689509.1:p.T613M]	C-T		ACG-ATG	Thr-Met	613	chr19:42482193 (-)	TCATCATGGTCACCGGCGATCACCCCATCA[C/T]GGCCAAGGCCATTGCCAAGGGTGTGGGCAT	chr19:41978041 (-)	0.79;HIGH RISK	0.0;DAMAGING	de Carvalho Aguiar (2004) NEURON 43, 169
Dystonia-parkinsonism, rapid-onset	ATP1A3	478	Missense	DM	CM042303	rs80356532		[NM_152296.4:c.821T>C] [NP_689509.1:p.I274T]	T-C		ATC-ACC	Ile-Thr	274	chr19:42489242 (-)	CATCAGGGCTGGAGGTGGGCAAGACGCCCA[T/C]CGCCATCGAGATTGAGCACTTCATCCAGCT	chr19:41985090 (-)	0.71;HIGH RISK	0.0;DAMAGING	de Carvalho Aguiar (2004) NEURON 43, 169
Dystonia-parkinsonism, rapid-onset	ATP1A3	478	Missense	DM	CM042306	rs80356535		[NM_152296.4:c.2273T>G] [NP_689509.1:p.I758S]	T-G		ATC-AGC	Ile-Ser	758	chr19:42474685 (-)	ctgagcctgcctgtgccacagGCCGCCTGA[T/G]CTTCGACAACCTAAAGAAGTCCATTGCCTA	chr19:41970533 (-)	0.82;VERY HIGH RISK	0.0;DAMAGING	de Carvalho Aguiar (2004) NEURON 43, 169
Dystonia-parkinsonism, levodopa-responsive	ATP1A3	478	Nonsense	DM	CM1310089			[NM_152296.4:c.1474C>T] [NP_689509.1:p.R492*]	C-T		CGA-TGA	Arg-Term	492	chr19:42482914 (-)	ATCCATGAGACCGAGGACCCCAACGACAAC[C/T]GATACCTGCTGGTGATGAAGGGTGCCCCCG	chr19:41978762 (-)			Moreira (2013) MOV DIS 28S1, S25
Dystonia-parkinsonism, rapid-onset	ATP1A3	478	Missense	DM	CM127709	rs606231435		[NM_152296.4:c.2267G>A] [NP_689509.1:p.R756H]	G-A		CGC-CAC	Arg-His	756	chr19:42474691 (-)	cctgctctgagcctgcctgtgccacagGCC[G/A]CCTGATCTTCGACAACCTAAAGAAGTCCAT	chr19:41970539 (-)		0.0;DAMAGING	Brashear (2012) DMCN 54, 1065
Dystonia-parkinsonism, rapid-onset	ATP1A3	478	Missense	DM	CM172446			[NM_152296.4:c.1790G>C] [NP_689509.1:p.R597P]	G-C		CGC-CCC	Arg-Pro	597	chr19:42482319 (-)	CAGCCGTCCCTGACGCGGTGGGCAAGTGTC[G/C]CAGCGCAGGCATCAAGgtgtggcttggggt	chr19:41978167 (-)			Wenzel (2017) PRD 37, 120
Dystonia-parkinsonism, rapid-onset	ATP1A3	478	Missense	DM	CM142784	rs606231449		[NM_152296.4:c.1250T>C] [NP_689509.1:p.L417P]	T-C		CTC-CCC	Leu-Pro	417	chr19:42485926 (-)	CCTGGGTGGCCCTGTCTCACATCGCTGGGC[T/C]CTGCAATCGCGCTGTCTTCAAGGGTGGTCA	chr19:41981774 (-)			Rosewich (2014) NEUROLOGY 82, 945
Dystonia-parkinsonism, rapid-onset	ATP1A3	478	Missense	DM	CM042304	rs80356533		[NM_152296.4:c.829G>A] [NP_689509.1:p.E277K]	G-A		GAG-AAG	Glu-Lys	277	chr19:42489234 (-)	CTGGAGGTGGGCAAGACGCCCATCGCCATC[G/A]AGATTGAGCACTTCATCCAGCTCATCACCG	chr19:41985082 (-)	0.82;VERY HIGH RISK	0.0;DAMAGING	de Carvalho Aguiar (2004) NEURON 43, 169
Dystonia-parkinsonism, rapid-onset	ATP1A3	478	Missense	DM	CM094577	rs267606670		[NM_152296.4:c.2767G>A] [NP_689509.1:p.D923N]	G-A		GAT-AAT	Asp-Asn	923	chr19:42472989 (-)	TTTGTGAGCATCGTTGTCGTCCAGTGGGCC[G/A]ATCTGATCATCTGCAAGACCCGGAGGAACT	chr19:41968837 (-)	0.61;HIGH RISK	0.05;DAMAGING	Anselm (2009) NEUROLOGY 73, 400
Dystonia-parkinsonism, rapid-onset	ATP1A3	478	Missense	DM	CM042308	rs80356537		[NM_152296.4:c.2401G>T] [NP_689509.1:p.D801Y]	G-T		GAT-TAT	Asp-Tyr	801	chr19:42474557 (-)	CCCCTGGGCACCATCACCATCCTCTGCATC[G/T]ATCTGGGCACTGACATGgtgagccctggca	chr19:41970405 (-)	0.76;HIGH RISK	0.0;DAMAGING	de Carvalho Aguiar (2004) NEURON 43, 169
Alternating hemiplegia of childhood & dystonia-parkinsonism, rapid-onset	ATP1A3	478	Missense	DM	CM145391	rs606231442		[NM_152296.4:c.2600G>A] [NP_689509.1:p.G867D]	G-A		GGC-GAC	Gly-Asp	867	chr19:42473675 (-)	TCTCTTACTTTGTGATCCTGGCAGAAAATG[G/A]CTTCTTGCCCGGCAACCTGGTGGGCATCCG	chr19:41969523 (-)			Rosewich (2014) JNS 341, 133
Dystonia-parkinsonism, rapid-onset	ATP1A3	478	Missense	DM	CM108437	rs397515577		[NM_152296.4:c.2051C>T] [NP_689509.1:p.S684F]	C-T		TCC-TTC	Ser-Phe	684	chr19:42480611 (-)	ATCACACCGAGATCGTCTTCGCCCGCACAT[C/T]CCCCCAGCAGAAGCTCATCATTGTGGAGGG	chr19:41976459 (-)		0.0;DAMAGING	Svetel (2010) J NEUROL 257, 472
Dystonia-parkinsonism, rapid-onset	ATP1A3	478	Missense	DM	CM142783	rs606231448		[NM_152296.4:c.1144T>C] [NP_689509.1:p.W382R]	T-C		TGG-CGG	Trp-Arg	382	chr19:42486108 (-)	ACTCAGAACCGCATGACAGTCGCCCACATG[T/C]GGTTTGACAACCAGATCCACGAGGCTGACA	chr19:41981956 (-)			Rosewich (2014) NEUROLOGY 82, 945
Dystonia-parkinsonism, rapid-onset	ATP1A3	478	Missense	DM	CM042307	rs80356536		[NM_152296.4:c.2338T>C] [NP_689509.1:p.F780L]	T-C		TTC-CTC	Phe-Leu	780	chr19:42474620 (-)	CTGACCAGCAATATCCCGGAGATCACGCCC[T/C]TCCTGCTGTTCATCATGGCCAACATCCCGC	chr19:41970468 (-)	0.53;MEDIUM RISK	0.0;DAMAGING	de Carvalho Aguiar (2004) NEURON 43, 169
Intellectual disability, epilepsy & parkinsonism	ATP6AP2	10159	Splice	DM	CS1510947	rs1057519331		[NM_005765.2:c.168+6T>A]	T-A	IVS 2, ds, +6				chrX:40448374 (+)	GTCCATGGGCTTCTCTGTGAAAGAAgtatg[T/A]atatattttttaaatgtttggagctgcttt	chrX:40589122 (+)			Gupta (2015) PRD 21, 1473
Parkinsonism, X-linked with spasticity	ATP6AP2	10159	Splice	DM	CS136959	rs397518480	Splicing	[NM_005765.2:c.345C>T]	C-T	IVS 3, as, +45				chrX:40456545 (+)	TCTTGACAGTGTTGCAAATTCCATTCACTC[C/T]TTATTTTCTGAGGAAACTCCTGTTGTTTTG	chrX:40597293 (+)			Korvatska (2013) HMG 22, 3259
Parkinson disease, association with	BDNF	627	Missense	DFP	CM020369	rs6265		[NM_170735.5:c.196G>A] [NP_733931.1:p.V66M]	G-A		GTG-ATG	Val-Met	66	chr11:27679916 (-)	TTGACATCATTGGCTGACACTTTCGAACAC[G/A]TGATAGAAGAGCTGTTGGATGAGGACCAGA	chr11:27658369 (-)	0.14;VERY LOW RISK		Momose (2002) ANN NEUROL 51, 133
Parkinson disease, early-onset	CEP131	22994	Missense	DM?	CM1817147			[NM_014984.3:c.386T>C] [NP_055799.2:p.L129P]	T-C		CTG-CCG	Leu-Pro	129	chr17:79180926 (-)	CCAGCGAGAAGGGAGCCACCTGGAACGTCC[T/C]Ggtaaggtggtgcatgcggccccacgtcct	chr17:81207126 (-)			Guo (2018) PNAS 115, 11567
Parkinson disease, autosomal dominant	CHCHD2	51142	Missense	DM	CM151626	rs864309650		[NM_016139.3:c.182C>T] [NP_057223.1:p.T61I]	C-T		ACC-ATC	Thr-Ile	61	chr7:56172037 (-)	GGCAGCCAGGTCTGATGGCCCAGATGGCAA[C/T]CACTGCAGCTGGCGTGGCTGTGGGCTCTGC	chr7:56104344 (-)			Funayama (2015) L NEUROL 14, 274
Parkinson disease, autosomal dominant	CHCHD2	51142	Missense	DM?	CM1511711	rs149119842		[NM_016139.3:c.238A>G] [NP_057223.1:p.I80V]	A-G		ATT-GTT	Ile-Val	80	chr7:56171981 (-)	TCTGCTGTGGGGCACACATTGGGTCACGCC[A/G]TTACTGGGGGCTTCAGTGGAGGAAGTAATG	chr7:56104288 (-)			Jansen (2015) L NEUROL 14, 678
Parkinson disease, autosomal dominant	CHCHD2	51142	Nonsense	DM	CM161788	rs763704645		[NM_016139.3:c.376C>T] [NP_057223.1:p.Q126*]	C-T		CAG-TAG	Gln-Term	126	chr7:56170629 (-)	TATGAGATCAAACAGTTTCTGGAGTGTGCC[C/T]AGAACCAGGGTGACATCAAGCTCTGTGAGG	chr7:56102936 (-)			Koschmidder (2016) NEUROLOGY 86, 577
Parkinson disease, autosomal dominant	CHCHD2	51142	Missense	DM?	CM1511710	rs371198317		[NM_016139.3:c.101C>T] [NP_057223.1:p.P34L]	C-T		CCA-CTA	Pro-Leu	34	chr7:56172118 (-)	CTGCACCCAGGCCAGCACCAGTCGCTCAGC[C/T]ACCAGCAGCGGCACCCCCATCTGCAGTTGG	chr7:56104425 (-)			Jansen (2015) L NEUROL 14, 678
Parkinson disease, autosomal dominant	CHCHD2	51142	Missense	DM?	CM161439	rs142444896		[NM_016139.3:c.5C>T] [NP_057223.1:p.P2L]	C-T		CCG-CTG	Pro-Leu	2	chr7:56174102 (-)	ggaggcctagccgtcgcttacctaggATGC[C/T]GCGTGGAAGCCGAAGCCGCACCTCCCGCAT	chr7:56106409 (-)			Shi (2016) NEURO AG 38, 217.e9
Parkinson disease, autosomal dominant	CHCHD2	51142	Missense	DM?	CM151627	rs752169833		[NM_016139.3:c.434G>A] [NP_057223.1:p.R145Q]	G-A		CGA-CAA	Arg-Gln	145	chr7:56170571 (-)	AGGGTTTCAATGAGGTGCTGAAACAGTGCC[G/A]ACTTGCAAACGgtaggtaatttgtccaatt	chr7:56102878 (-)			Funayama (2015) L NEUROL 14, 274
Parkinson disease, sporadic	CHCHD2	51142	Missense	DM	CM176085	rs1319664627		[NM_016139.3:c.23G>A] [NP_057223.1:p.R8H]	G-A		CGC-CAC	Arg-His	8	chr7:56174084 (-)	tacctaggATGCCGCGTGGAAGCCGAAGCC[G/A]CACCTCCCGCATGGCCCCTCCGGCCAGgtg	chr7:56106391 (-)			Ikeda (2017) PRD 34, 66
Parkinson disease, autosomal dominant	CHCHD2	51142	Missense	DM?	CM1511709	rs145190179		[NM_016139.3:c.94G>A] [NP_057223.1:p.A32T]	G-A		GCT-ACT	Ala-Thr	32	chr7:56172125 (-)	ATGAGAGCTGCACCCAGGCCAGCACCAGTC[G/A]CTCAGCCACCAGCAGCGGCACCCCCATCTG	chr7:56104432 (-)			Jansen (2015) L NEUROL 14, 678
Parkinson disease, early-onset	CHCHD2	51142	Missense	DM	CM1816162			[NM_016139.3:c.211G>C] [NP_057223.1:p.A71P]	G-C		GCT-CCT	Ala-Pro	71	chr7:56172008 (-)	ACCACTGCAGCTGGCGTGGCTGTGGGCTCT[G/C]CTGTGGGGCACACATTGGGTCACGCCATTA	chr7:56104315 (-)			Lee (2018) NEUROL GEN 4, e276
Parkinson disease, autosomal dominant	CHCHD2	51142	Splice	DM?	CS151628	rs750014782		[NM_016139.3:c.300+5G>A]	G-A	IVS 2, ds, +5				chr7:56171914 (-)	CTGCGAGGCCTGACATCACTTACCAGgtgg[G/A]aatttaggcagcatttcccttccatgggtg	chr7:56104221 (-)			Funayama (2015) L NEUROL 14, 274
Parkinson disease, association with	CHRNB3	1142	Regulatory	DFP	CR146548	rs4950			A-G	-57 relative to MET				chr8:42552633 (+)	TGTATTTTCTTTTCAAAACCCCCTTTTCCA[A/G]TGGAAATGCTCTGTTGTTAAAAAGGAAGAA	chr8:42697490 (+)			Bar-Shira (2014) NEURO AG 35, 2179.e1
Parkinson disease, early onset	COL12A1	1303	Missense	DM?	CM1511987	rs377480187		[NM_004370.5:c.2261G>A] [NP_004361.3:p.R754Q]	G-A		CGA-CAA	Arg-Gln	754	chr6:75887555 (-)	CTCAAGCTCCAGGGAGAGTTTTAAGATATC[G/A]AATTATATATAGACCAGTTGCTGGTGGAGA	chr6:75177839 (-)			Kun-Rodrigues (2015) HMG 24, 6711
Parkinson disease	COQ2	27235	Missense	DM	CM1817963			[NM_015697.8:c.991G>A] [NP_056512.5:p.G331S]	G-A		GGC-AGC	Gly-Ser	331	chr4:84188849 (-)	TTCGGAGAAAATACCAAGCCGTGGCTCAGC[G/A]GCTTCAGTGTTGCAATGCTGGGGGCACTGA	chr4:83267696 (-)			Mikasa (2018) JNTV 125, 937
Parkinsonism, association with	CP	1356	Missense	DFP	CM045286	rs759185877		[NM_000096.3:c.188T>C] [NP_000087.1:p.I63T]	T-C		ATT-ACT	Ile-Thr	63	chr3:148930444 (-)	ATATCTATCTTCAAAATGGCCCAGATAGAA[T/C]TGGGAGACTATATAAGAAGGCCCTTTATCT	chr3:149212657 (-)	0.68;HIGH RISK	0.22;TOLERATED	Hochstrasser (2004) NEUROLOGY 63, 1912
Substantia nigra hyperechogenicity in Parkinsonism, association with	CP	1356	Missense	DFP	CM045287	rs115552500		[NM_000096.3:c.2378G>A] [NP_000087.1:p.R793H]	G-A		CGT-CAT	Arg-His	793	chr3:148901300 (-)	TGTATCGGCAGTATACTGATAGCACATTCC[G/A]TGTTCCAGTGGAGAGAAAAGCTGAAGAAGA	chr3:149183513 (-)	0.18;VERY LOW RISK	0.14;TOLERATED	Hochstrasser (2004) NEUROLOGY 63, 1912
Substantia nigra hyperechogenicity in Parkinsonism, association with	CP	1356	Missense	DFP	CM045288	rs701753		[NM_000096.3:c.1632T>A] [NP_000087.1:p.D544E]	T-A		GAT-GAA	Asp-Glu	544	chr3:148916235 (-)	TCTAGCTAAGATGTATTATTCTGCTGTGGA[T/A]CCCACTAAAGATATATTCACTGGGCTTATT	chr3:149198448 (-)	0.3;LOW RISK		Hochstrasser (2004) NEUROLOGY 63, 1912
Parkinson disease, association with	CPXM1	56265	Missense	DP	CM171095	rs41309351		[NM_019609.4:c.1438C>T] [NP_062555.1:p.R480W]	C-T		CGG-TGG	Arg-Trp	480	chr20:2776527 (-)	acctgccccatccagGTGGCTCCTGAAACG[C/T]GGGCAGTAATCAAGTGGATGAAGCGGATCC	chr20:2795881 (-)			Sandor (2017) SCI REP 7, 41188
Parkinson disease	CR1	1378	Missense	DM?	CM150196	rs140566582		[NM_000651.4:c.5652G>A] [NP_000642.3:p.M1884I]	G-A		ATG-ATA	Met-Ile	1884	chr1:207760852 (+)	TGAATGCCGTCCTGGGTATTTTGGGAAAAT[G/A]TTCTCTATCTCCTGCCTAGAAAACTTGGTC	chr1:207587507 (+)			Ghani (2015) NEURO AG 36, 545.e9
Parkinson disease	CSMD1	64478	Missense	DM?	CM1712238	rs1057015722		[NM_033225.5:c.5885G>A] [NP_150094.5:p.R1962H]	G-A		CGT-CAT	Arg-His	1962	chr8:3015448 (-)	ACATTTCCTGTATGCCAGGGACCGTTCGCC[G/A]TTGGAACTATCCGTCTCCCCTGTGCATTGg	chr8:3157926 (-)			Ruiz-Martínez (2017) NEUROL GEN 3, e177
Parkinson disease	CSMD1	64478	Missense	DM?	CM1712239			[NM_033225.5:c.8959G>A] [NP_150094.5:p.G2987R]	G-A		GGA-AGA	Gly-Arg	2987	chr8:2824233 (-)	TCCTGTGGCAACCCTGGCACACCCACCAAC[G/A]GAATGATTGTCAGTAGTGATGGCATTCTGT	chr8:2966711 (-)			Ruiz-Martínez (2017) NEUROL GEN 3, e177
Parkinson disease, susceptibility	CTSD	1509	Missense	DM?	CM1718486	rs755866863		[NM_001909.4:c.797G>A] [NP_001900.1:p.R266H]	G-A		CGC-CAC	Arg-His	266	chr11:1776166 (-)	AGGGTTCTCTGTCCTACCTGAATGTCACCC[G/A]CAAGGCCTACTGGCAGGTCCACCTGGACCA	chr11:1754936 (-)			Robak (2017) BRAIN 140, 3191
Parkinson disease, susceptibility	CTSD	1509	Missense	DM?	CM1718487	rs759564989		[NM_001909.4:c.716C>T] [NP_001900.1:p.A239V]	C-T		GCG-GTG	Ala-Val	239	chr11:1776247 (-)	tcctcccttttcctcctagGGACCCAGATG[C/T]GCAGCCTGGGGGTGAGCTGATGCTGGGTGG	chr11:1755017 (-)			Robak (2017) BRAIN 140, 3191
Parkinson disease, susceptibility	CTSD	1509	Missense	DM?	CM1718488	rs750762846		[NM_001909.4:c.434G>C] [NP_001900.1:p.G145A]	G-C		GGC-GCC	Gly-Ala	145	chr11:1780236 (-)	GTACCTCGTTTGACATCCACTATGGCTCGG[G/C]CAGCCTCTCCGGGTACCTGAGCCAGGACAC	chr11:1759006 (-)			Robak (2017) BRAIN 140, 3191
Parkinson disease, susceptibility	CTSD	1509	Missense	DM?	CM1718489	rs141482597		[NM_001909.4:c.283G>A] [NP_001900.1:p.V95I]	G-A		GTC-ATC	Val-Ile	95	chr11:1780815 (-)	ATCGGGACGCCCCCCCAGTGCTTCACAGTC[G/A]TCTTCGACACGGGCTCCTCCAACCTGTGGG	chr11:1759585 (-)			Robak (2017) BRAIN 140, 3191
Parkinson disease, early-onset	CTTNBP2	83992	Missense	DM?	CM1817144			[NM_033427.2:c.2854G>A] [NP_219499.1:p.D952N]	G-A		GAT-AAT	Asp-Asn	952	chr7:117407155 (-)	AGGAGAGACAAGTGCAATCGGACTGTGCAT[G/A]ATGTTGCCACTGATGACTGCAAGCATTTGC	chr7:117767101 (-)			Guo (2018) PNAS 115, 11567
Cerebrotendinous xanthomatosis, with parkinsonism	CYP27A1	1593	Nonsense	DM	CM992871	rs587778800		[NM_000784.3:c.583G>T] [NP_000775.1:p.E195*]	G-T		GAG-TAG	Glu-Term	195	chr2:219677081 (+)	TTTATGACTCGACTGGACCAGCTGCGGGCA[G/T]AGAGTGCTTCGGGGAACCAGGTGTCGGACA	chr2:218812358 (+)			Wakamatsu (1999) JNNP 67, 195
Parkinson disease, association with	CYP2D6	1565	Missense	DFP	CM930187	rs16947		[NM_000106.5:c.886C>T] [NP_000097.3:p.R296C]	C-T		CGC-TGC	Arg-Cys	296	chr22:42523943 (-)	CCTGAGAGCAGCTTCAATGATGAGAACCTG[C/T]GCATAGTGGTGGCTGACCTGTTCTCTGCCG	chr22:42127941 (-)			Tsuneoka (1993) J BIOCHEM 114, 263
Parkinson disease, increased risk, assoc	DBH	1621	Regulatory	DFP	CR103497	rs129882			C-T	#ERROR!				chr9:136523669 (+)	CTGCGACGATCCCCATGGAACAGCCCTGCA[C/T]GCCCAGGATGAAGGGGCCAGACCACGCCCC	chr9:133658547 (+)			Punia (2010) PGG 20, 435
Parkinson disease	DCTN1	1639	Missense	DM	CM134333			[NM_004082.4:c.202A>G] [NP_004073.2:p.K68E]	A-G		AAA-GAA	Lys-Glu	68	chr2:74605204 (-)	GTAGGCGTGATTCTGGATGAAGCAAAGGGC[A/G]AAAATGATGGAACTGTTCAAGGCAGGAAGT	chr2:74378077 (-)			Aji (2013) JNS 330, 117
Parkinsonism, late-onset	DCTN1	1639	Missense	DM	CM148145	rs886039227		[NM_004082.4:c.156T>G] [NP_004073.2:p.F52L]	T-G		TTT-TTG	Phe-Leu	52	chr2:74605250 (-)	CACTGTGGCCTATGTTGGAGCCACACTGTT[T/G]GCCACTGGCAAATGGGTAGGCGTGATTCTG	chr2:74378123 (-)			Araki (2014) MOV DIS 29, 1201
Parkinsonism, dopa-responsive	DNAJC12	56521	Nonsense	DM	CM1714531			[NM_021800.2:c.187A>T] [NP_068572.1:p.K63*]	A-T		AAG-TAG	Lys-Term	63	chr10:69571392 (-)	gTGGAGACTTTTCAGAAACTGCAGAAGGCA[A/T]AGGAGATTCTGACCAATGAAGAGAGTCGAG	chr10:67811634 (-)			Straniero (2017) ANN NEUROL 82, 640
Parkinsonism, dopa-responsive	DNAJC12	56521	Splice	DM	CS1714532	rs1277990552		[NM_021800.2:c.79-2A>G]	A-G	IVS 1, as, -2				chr10:69583152 (-)	ctctttattttaaacactgatttttgtttc[A/G]gGTTGAACAAATCCTGGCAGAATTTAAAGT	chr10:67823394 (-)			Straniero (2017) ANN NEUROL 82, 640
Parkinson disease	DNAJC13	23317	Missense	DM?	CM1610476	rs61731474		[NM_015268.3:c.5855A>C] [NP_056083.3:p.N1952T]	A-C		AAT-ACT	Asn-Thr	1952	chr3:132242012 (+)	atccctttttttccccaagGCACTTTAAAA[A/C]TCAGCAGGACAACCCTGAGGCAAACTGGAA	chr3:132523168 (+)			Bandrés-Ciga (2016) NEURO AG 45, 213.e3
Parkinson disease	DNAJC13	23317	Missense	DM?	CM141862	rs387907571		[NM_015268.3:c.2564A>G] [NP_056083.3:p.N855S]	A-G		AAT-AGT	Asn-Ser	855	chr3:132196839 (+)	tttttttaaaatctagGTATGAATTTTTCA[A/G]TGAGCTTTATCATCGCTTCTTGCTCACCCC	chr3:132477995 (+)			Vilariño-Güell (2014) HMG 23, 1794
Parkinson disease	DNAJC13	23317	Missense	DM	CM150906	rs145242123		[NM_015268.3:c.5684C>T] [NP_056083.3:p.T1895M]	C-T		ACG-ATG	Thr-Met	1895	chr3:132241682 (+)	tctcaaacttcctcgtatagGTTCGAATTA[C/T]GTTAATGAAATTTCTACCAAGCGTTTTCAT	chr3:132522838 (+)			Gustavsson (2015) MOV DIS 30, 273
Parkinson disease	DNAJC13	23317	Missense	DM	CM150901	rs968318438		[NM_015268.3:c.1006C>G] [NP_056083.3:p.P336A]	C-G		CCA-GCA	Pro-Ala	336	chr3:132175152 (+)	GGTAATAGAGATGTTTGTGTAAAAATGACA[C/G]CAACCCATAAAGGTCAGCGATGGGGGTTAC	chr3:132456308 (+)			Gustavsson (2015) MOV DIS 30, 273
Parkinson disease	DNAJC13	23317	Missense	DM?	CM141864	rs770715465		[NM_015268.3:c.6344G>T] [NP_056083.3:p.R2115L]	G-T		CGA-CTA	Arg-Leu	2115	chr3:132245088 (+)	CTGTTGGTCTAGCCTGTGAAGCAATTAATC[G/T]AATGTTTCAGAAGGAGCAGAGTGAATTAGT	chr3:132526244 (+)			Vilariño-Güell (2014) HMG 23, 1794
Parkinson disease	DNAJC13	23317	Missense	DM	CM150903	rs766013346		[NM_015268.3:c.3797G>A] [NP_056083.3:p.R1266Q]	G-A		CGG-CAG	Arg-Gln	1266	chr3:132211431 (+)	ATTACCTCAAACAACTGTGTGATACACTCC[G/A]GTTTCCAGATTGGCCAATTAAAGACCCGgt	chr3:132492587 (+)			Gustavsson (2015) MOV DIS 30, 273
Parkinson disease, early-onset	DNAJC13	23317	Missense	DM?	CM191281			[NM_015268.3:c.5488C>T] [NP_056083.3:p.R1830C]	C-T		CGT-TGT	Arg-Cys	1830	chr3:132235268 (+)	attccttgaaatgtcttttactctgcagGT[C/T]GTCAGCTTGTTCTGGAAACTCTTTATGCTT	chr3:132516424 (+)			Trinh (2019) MOV DIS 34, 133
Parkinson disease, association with	DNAJC13	23317	Missense	DP	CM150904	rs142160751		[NM_015268.3:c.5218G>C] [NP_056083.3:p.E1740Q]	G-C		GAG-CAG	Glu-Gln	1740	chr3:132230013 (+)	GCCATCACACACGCGGCAAAAGTGGAGTCA[G/C]AGCAACATGGAGATCGCTTACCGAGAGTAG	chr3:132511169 (+)			Gustavsson (2015) MOV DIS 30, 273
Parkinson disease	DNAJC13	23317	Missense	DM?	CM1610477	rs138693725		[NM_015268.3:c.6169G>T] [NP_056083.3:p.A2057S]	G-T		GCA-TCA	Ala-Ser	2057	chr3:132244562 (+)	CCATTGGGCCATCTTCCCAAAGTTATCCAG[G/T]CAATGAATCATAGGAACAATGCCATTCCTA	chr3:132525718 (+)			Bandrés-Ciga (2016) NEURO AG 45, 213.e3
Parkinson disease	DNAJC13	23317	Missense	DM	CM150902	rs146930051		[NM_015268.3:c.2164G>T] [NP_056083.3:p.V722L]	G-T		GTA-TTA	Val-Leu	722	chr3:132186113 (+)	GAAAAATTTGCCAAAGAAAAAGTGGATCTT[G/T]TATTGATGCACTGGAGGGATAGGATGGGCA	chr3:132467269 (+)			Gustavsson (2015) MOV DIS 30, 273
Parkinson disease, association with	DNAJC13	23317	Missense	DP	CM150905	rs140537885		[NM_015268.3:c.6509T>G] [NP_056083.3:p.L2170W]	T-G		TTG-TGG	Leu-Trp	2170	chr3:132247160 (+)	TTAAAGCTCTCAAGGCAATGACTCGAAGTT[T/G]GCAGTATGGAGAACAGgtgagtctgcatag	chr3:132528316 (+)			Gustavsson (2015) MOV DIS 30, 273
Parkinson disease	DNAJC13	23317	Splice	DM?	CS1610475	rs35658317		[NM_015268.3:c.3942G>A]	G-A	IVS 34, as, +1				chr3:132213932 (+)	tactcataaaacaattttcctgtttaacag[G/A]CATGATGAGAGCAAGATTAGGAAAGCTTAC	chr3:132495088 (+)			Bandrés-Ciga (2016) NEURO AG 45, 213.e3
Parkinsonism, early-onset	DNAJC6	9829	Missense	DM	CM162032	rs879255630		[NM_001256864.1:c.2779A>G] [NP_001243793.1:p.R927G]	A-G		AGG-GGG	Arg-Gly	927	chr1:65877077 (+)	GTAACACCAGAGCAGGTGAAGAAGGTGTAC[A/G]GGAAGGCTGTCCTGGTGGTGCACCCAGATA	chr1:65411394 (+)			Olgiati (2016) ANN NEUROL 79, 244
Parkinsonism, early-onset	DNAJC6	9829	Missense	DM?	CM162040	rs61757223		[NM_001256864.1:c.397A>T] [NP_001243793.1:p.M133L]	A-T		ATG-TTG	Met-Leu	133	chr1:65831733 (+)	ttttctttctgtgtgatctctctcctagTG[A/T]TGTCCTTTCCTCTGGACAATGTTGACATAG	chr1:65366050 (+)			Olgiati (2016) ANN NEUROL 79, 244
Parkinsonism, juvenile	DNAJC6	9829	Nonsense	DM	CM162026			[NM_001256864.1:c.2365C>T] [NP_001243793.1:p.Q789*]	C-T		CAG-TAG	Gln-Term	789	chr1:65871690 (+)	TGGCAGCAGGGAGGTGCCTACAACTGGCAG[C/T]AGCCACAGCCTAAGCCTCAGCCCAGCATGC	chr1:65406007 (+)			Elsayed (2016) ANN NEUROL 79, 335
Parkinsonism, juvenile	DNAJC6	9829	Nonsense	DM	CM137214			[NM_001256864.1:c.2371C>T] [NP_001243793.1:p.Q791*]	C-T		CAG-TAG	Gln-Term	791	chr1:65871696 (+)	CAGGGAGGTGCCTACAACTGGCAGCAGCCA[C/T]AGCCTAAGCCTCAGCCCAGCATGCCCCACT	chr1:65406013 (+)			Köroğlu (2013) PRD 19, 320
Parkinsonism, early-onset	DNAJC6	9829	Missense	DM?	CM162042	rs770127313		[NM_001256864.1:c.1855C>T] [NP_001243793.1:p.R619C]	C-T		CGC-TGC	Arg-Cys	619	chr1:65858500 (+)	GGACCTGCGTCTACCCAGTCAACACCACGC[C/T]GCTCTGCCACCTCCACCTCTGCGTCTCCAA	chr1:65392817 (+)			Olgiati (2016) ANN NEUROL 79, 244
Parkinsonism, early-onset	DNAJC6	9829	Missense	DM?	CM162038			[NM_001256864.1:c.626T>C] [NP_001243793.1:p.L209P]	T-C		CTA-CCA	Leu-Pro	209	chr1:65845167 (+)	TTGCTGTGTGTCGGAATATGTATAACTGGC[T/C]ACTGCAGAATCCCAAAAATGTCTGTGTTGT	chr1:65379484 (+)			Olgiati (2016) ANN NEUROL 79, 244
Parkinsonism, early-onset	DNAJC6	9829	Missense	DM?	CM1614696			[NM_001256864.1:c.2798T>C] [NP_001243793.1:p.V933A]	T-C		GTG-GCG	Val-Ala	933	chr1:65877096 (+)	AGAAGGTGTACAGGAAGGCTGTCCTGGTGG[T/C]GCACCCAGATAAAgtgggtataacctgccc	chr1:65411413 (+)			Shi (2016) NEURO LETT 634, 60
Parkinsonism, early-onset	DNAJC6	9829	Splice	DM	CS162035	rs961974767		[NM_001256864.1:c.2038+3A>G]	A-G	IVS 15, ds, +3				chr1:65860718 (+)	ACAAGAAGTCCTTCGCCCACAGTACATGgt[A/G]aggaaatattttatattgtgttcagtggaa	chr1:65395035 (+)			Olgiati (2016) ANN NEUROL 79, 244
Parkinsonism, early-onset	DNAJC6	9829	Splice	DM	CS162033	rs879255554		[NM_001256864.1:c.2223A>T]	A-T	IVS 17, ds, -5				chr1:65867559 (+)	GACTCTGGATCCTTTTGCCGACCTTGGGAC[A/T]CTAGgtacaaactcagaagatcaagataca	chr1:65401876 (+)			Olgiati (2016) ANN NEUROL 79, 244
Parkinsonism, juvenile	DNAJC6	9829	Splice	DM	CS123613	rs398122404		[NM_001256864.1:c.801-2A>G]	A-G	IVS 8, as, -2				chr1:65851393 (+)	ggccccaagagagtgccaaccttctgtttc[A/G]gATACCTGGGCTATATGTGTGACCTACTGG	chr1:65385710 (+)			Edvardson (2012) PLOS ONE 7, e36458
Parkinsonism, infantile	DNM1L	10059	Missense	DM	CM1710025	rs879253874		[NM_012062.4:c.1337G>T] [NP_036192.2:p.C446F]	G-T		TGT-TTT	Cys-Phe	446	chr12:32884426 (+)	ATGAGGAAATGCAAAGGATCATTCAGCACT[G/T]TAGCAATTACAGTACACAGgtaacggagag	chr12:32731492 (+)			Díez (2017) MOV DIS 32, 1108
Parkinsonian features	DYNC1H1	1778	Nonsense	DM	CM185825			[NM_001376.4:c.2182C>T] [NP_001367.2:p.R728*]	C-T		CGA-TGA	Arg-Term	728	chr14:102452744 (+)	TTCACCATCGAAAGTACTCGGGTTCGGGGC[C/T]GAACTGGAAATGTGCTTAAGCTGAAAGTTA	chr14:101986407 (+)			Szczałuba (2018) CLIN GENET 93, 1107
Dystonia-parkinsonism, X-linked	dyt3	1863	Missense	DM?	CM032219			[AJ549245.1:c.94C>T] [p.R32C]	C-T		CGT-TGT	Arg-Cys	32						Nolte (2003) PNAS 100, 10347
Parkinson disease	EEF1D	1936	Missense	DM?	CM1312652	rs752828884		[NM_032378.5:c.1646C>T] [NP_115754.3:p.A549V]	C-T		GCG-GTG	Ala-Val	549	chr8:144662740 (-)	AGCTGCGGGAGGAGCGGCTACGGCAGTACG[C/T]GGAGAAGAAGGCCAAGAAGCCTGCACTGGT	chr8:143580570 (-)			Schulte (2014) NEUROGENET 15, 49
Parkinson disease	EIF4G1	1981	Missense	DM?	CM117030	rs113169049		[NM_198241.2:c.3490A>C] [NP_937884.1:p.S1164R]	A-C		AGT-CGT	Ser-Arg	1164	chr3:184045065 (+)	GCTGGAGACCGAGGAGACCGCCTAGAGCGG[A/C]GTGAACGGGGAGGGGACCGTGGGGACCGGC	chr3:184327277 (+)		0.47;TOLERATED	Chartier-Harlin (2011) AJHG 89, 398
Parkinson disease	EIF4G1	1981	Missense	DM?	CM117009	rs112176450		[NM_198241.2:c.3614G>A] [NP_937884.1:p.R1205H]	G-A		CGC-CAC	Arg-His	1205	chr3:184045189 (+)	GAGAACGGCCCTCCCAGCCTGAGGGGCTGC[G/A]CAAGGCAGCTAGCCTCACGGAGGATCGGGA	chr3:184327401 (+)		0.12;TOLERATED	Chartier-Harlin (2011) AJHG 89, 398
Parkinson disease	EIF4G1	1981	Missense	DM	CM131885	rs776741558		[NM_198241.2:c.3613C>T] [NP_937884.1:p.R1205C]	C-T		CGC-TGC	Arg-Cys	1205	chr3:184045188 (+)	AGAGAACGGCCCTCCCAGCCTGAGGGGCTG[C/T]GCAAGGCAGCTAGCCTCACGGAGGATCGGG	chr3:184327400 (+)			Chen (2013) NEURO AG 34, 1709.e7
Parkinson disease	EIF4G1	1981	Missense	DM?	CM117031	rs113388242		[NM_198241.2:c.3589C>T] [NP_937884.1:p.R1197W]	C-T		CGG-TGG	Arg-Trp	1197	chr3:184045164 (+)	AGCAAGGAAGTGGAGGAGCGGAGTAGAGAA[C/T]GGCCCTCCCAGCCTGAGGGGCTGCGCAAGG	chr3:184327376 (+)		0.03;DAMAGING	Chartier-Harlin (2011) AJHG 89, 398
Parkinson disease	EIF4G1	1981	Missense	DM	CM117023	rs111290936		[NM_198241.2:c.1505C>T] [NP_937884.1:p.A502V]	C-T		GCA-GTA	Ala-Val	502	chr3:184039877 (+)	CAGCCAACTTGTCTCAGAATTTGGAGGCAG[C/T]AGCAGCCACTCAAGgtaaggtgtggttgga	chr3:184322089 (+)		0.31;TOLERATED	Chartier-Harlin (2011) AJHG 89, 398
Parkinson disease	EIF4G1	1981	Missense	DM?	CM126369	rs111396765		[NM_198241.2:c.2149G>C] [NP_937884.1:p.A717P]	G-C		GCC-CCC	Ala-Pro	717	chr3:184041256 (+)	GGACCCCGAAAAGAACCACGCAAGATCATT[G/C]CCACAGTGTTAATGACCGAAGATATAAAAC	chr3:184323468 (+)		0.35;TOLERATED	Lesage (2012) NEURO AG 33, 2233.e1
Parkinson disease	EIF4G1	1981	Missense	DM?	CM133057			[NM_198241.2:c.1274C>T] [NP_937884.1:p.A425V]	C-T		GCC-GTC	Ala-Val	425	chr3:184039646 (+)	TAAGCCCAGTCAGTGAGCCAGAGGAGCAGG[C/T]CAAGGAGGTGACAGCATCAATGGCGCCCCC	chr3:184321858 (+)			Nuytemans (2013) NEUROLOGY 80, 982
Parkinson disease	EIF4G1	1981	Missense	DM?	CM126368	rs145998921		[NM_198241.2:c.1298C>T] [NP_937884.1:p.A433V]	C-T		GCG-GTG	Ala-Val	433	chr3:184039670 (+)	AGCAGGCCAAGGAGGTGACAGCATCAATGG[C/T]GCCCCCCACCATCCCCTCTGCTACTCCAGC	chr3:184321882 (+)		0.19;TOLERATED	Lesage (2012) NEURO AG 33, 2233.e1
Parkinson disease	EIF4G1	1981	Missense	DM?	CM1610222			[NM_198241.2:c.1216G>A] [NP_937884.1:p.G406R]	G-A		GGA-AGA	Gly-Arg	406	chr3:184039588 (+)	CCAACTGCCCAACCTGAGGAACTGCTCAAC[G/A]GAGCCCCCTCGCCACCAGCTGTGGACTTAA	chr3:184321800 (+)			Gorostidi (2016) MDT 20, 481
Parkinson disease	EIF4G1	1981	Missense	DM?	CM1212923	rs373584582		[NM_198241.2:c.2093G>C] [NP_937884.1:p.G698A]	G-C		GGC-GCC	Gly-Ala	698	chr3:184041200 (+)	tcttgtcttcatcccttgcttagcagGCTG[G/C]CCTGGGACCCCGGCGCTCTCAGCAGGGACC	chr3:184323412 (+)			Schulte (2012) NEUROGENET 13, 281
Parkinson disease	EIF4G1	1981	Missense	DM?	CM117028	rs112019125		[NM_198241.2:c.2056G>T] [NP_937884.1:p.G686C]	G-T		GGT-TGT	Gly-Cys	686	chr3:184040997 (+)	ACAACCCTTAGCACCCGTGGGCCCCCAAGG[G/T]GTGGGCCAGGTGGGGAGCTGCCCCGTGGGC	chr3:184323209 (+)		0.05;DAMAGING	Chartier-Harlin (2011) AJHG 89, 398
Parkinson disease	EIF4G1	1981	Missense	DM?	CM133059	rs757581725		[NM_198241.2:c.1622T>G] [NP_937884.1:p.V541G]	T-G		GTA-GGA	Val-Gly	541	chr3:184040345 (+)	atgttctgttgttctagGCGAACCCGGCAG[T/G]ACCAGAGGTGGAAAATCAGCCTCCTGCAGG	chr3:184322557 (+)			Nuytemans (2013) NEUROLOGY 80, 982
Parkinson disease	EIF4G1	1981	Missense	DM?	CM133058			[NM_198241.2:c.1282G>A] [NP_937884.1:p.V428M]	G-A		GTG-ATG	Val-Met	428	chr3:184039654 (+)	GTCAGTGAGCCAGAGGAGCAGGCCAAGGAG[G/A]TGACAGCATCAATGGCGCCCCCCACCATCC	chr3:184321866 (+)			Nuytemans (2013) NEUROLOGY 80, 982
Parkinson disease	EIF4G1	1981	Missense	DM?	CM126367	rs16858632		[NM_198241.2:c.932A>G] [NP_937884.1:p.Y311C]	A-G		TAT-TGT	Tyr-Cys	311	chr3:184039304 (+)	CCCCCATCTCCCGTGAAACTGGGGAGCCAT[A/G]TCGCCTCTCTCCAGAACCCACTCCTCTCGC	chr3:184321516 (+)		0.06;TOLERATED	Lesage (2012) NEURO AG 33, 2233.e1
Parkinson disease, early onset	EPPK1	83481	Missense	DM?	CM1512020	rs79961029		[NM_031308.3:c.5519C>T] [NP_112598.3:p.T1840M]	C-T		ACG-ATG	Thr-Met	1840	chr8:144941903 (-)	TCATCACCACGACAATTGAAGAAACAGAGA[C/T]GCAAAACCAAGGCATCAAAGTGGCGGCCAT	chr8:143867735 (-)			Kun-Rodrigues (2015) HMG 24, 6711
Parkinson disease, early onset	FBXL17	64839	Missense	DM?	CM1512021			[NM_001163315.2:c.1062C>A] [NP_001156787.2:p.D354E]	C-A		GAC-GAA	Asp-Glu	354	chr5:107703586 (-)	CGCATCATTGGTTTGCAAGTACTGGCGTGA[C/A]CTTTGTTTAGACTTCCAGTTTTGGAAGCAG	chr5:108367885 (-)			Kun-Rodrigues (2015) HMG 24, 6711
Parkinsonism, juvenile	FBXO7	25793	Missense	DM	CM1822056			[NM_012179.3:c.152A>G] [NP_036311.3:p.N51S]	A-G		AAC-AGC	Asn-Ser	51	chr22:32874997 (+)	gTTCTAATACCCGATTTACAATTACATTGA[A/G]CTACAAGGATCCCCTCACTGGAGATGAAGA	chr22:32479010 (+)			Wei (2018) PRD 47, 76
Parkinson disease	FBXO7	25793	Missense	DM?	CM152129	rs762999184		[NM_012179.3:c.131C>A] [NP_036311.3:p.T44N]	C-A		ACC-AAC	Thr-Asn	44	chr22:32874976 (+)	gcttatctgtctttcttggcagTTCTAATA[C/A]CCGATTTACAATTACATTGAACTACAAGGA	chr22:32478989 (+)			Kim (2015) PRD 21, 402
Parkinsonian-pyramidal syndrome	FBXO7	25793	Missense	DM	CM090209	rs121918305		[NM_012179.3:c.65C>T] [NP_036311.3:p.T22M]	C-T		ACG-ATG	Thr-Met	22	chr22:32871054 (+)	GGCCGCTGGAGGTGCCCGAGACGGAGCCGA[C/T]GCTGGGGCATTTGCGCTCGCACCTGAGGCA	chr22:32475067 (+)	0.31;LOW RISK	0.0;DAMAGING	Di Fonzo (2009) NEUROLOGY 72, 240
Parkinson disease	FBXO7	25793	Missense	DM	CM131919	rs780055842		[NM_012179.3:c.260T>C] [NP_036311.3:p.I87T]	T-C		ATA-ACA	Ile-Thr	87	chr22:32875105 (+)	TTCTTCAAGATGACATTCCAGCGCCTAATA[T/C]ACCTTCATCCACAGATTCAGAGCATTCTTC	chr22:32479118 (+)			Lin (2013) NEURO AG 34, 1713.e1
Parkinson disease	FBXO7	25793	Missense	DM?	CM140157			[NM_012179.3:c.533A>T] [NP_036311.3:p.Q178L]	A-T		CAA-CTA	Gln-Leu	178	chr22:32879999 (+)	CCATGCTCTGTAGTGAATCGGTGGAAGGGC[A/T]AGTGCCACATTCATTAGAGACCTTGTATCA	chr22:32484012 (+)			Gómez-Garre (2014) NEURO AG 35, 727.e5
Parkinson disease	FBXO7	25793	Same-sense	DM?	CM1615962	rs41311141		[NM_012179.3:c.540A>G] [NP_036311.3:p.P180P]	A-G		CCA-CCG	Pro-Pro	180	chr22:32880006 (+)	CTGTAGTGAATCGGTGGAAGGGCAAGTGCC[A/G]CATTCATTAGAGACCTTGTATCAATCAGCT	chr22:32484019 (+)			Bartonikova (2016) MEDICINE B 95, e5398
Parkinsonian-pyramidal syndrome	FBXO7	25793	Nonsense	DM	CM090208	rs121918304		[NM_012179.3:c.1492C>T] [NP_036311.3:p.R498*]	C-T		CGA-TGA	Arg-Term	498	chr22:32894440 (+)	CTTCCAGGACCTAACCCCATCTTGCCAGGG[C/T]GAGGCGGCCCCAATGACAGATTTCCCTTTA	chr22:32498453 (+)			Di Fonzo (2009) NEUROLOGY 72, 240
Parkinsonian-pyramidal syndrome	FBXO7	25793	Missense	DM	CM085939	rs71799110		[NM_012179.3:c.1132C>G] [NP_036311.3:p.R378G]	C-G		CGT-GGT	Arg-Gly	378	chr22:32889256 (+)	GACCCACTCCTGTGGAGGTTTTTATATCTG[C/G]GTGATTTTCGAGgtgatttccgtaatgaca	chr22:32493269 (+)	0.65;HIGH RISK	0.01;DAMAGING	Shojaee (2008) AJHG 82, 1375
Parkinson disease	FBXO7	25793	Missense	DM	CM157217			[NM_012179.3:c.101T>G] [NP_036311.3:p.L34R]	T-G		CTG-CGG	Leu-Arg	34	chr22:32871090 (+)	GGCATTTGCGCTCGCACCTGAGGCAGTCCC[T/G]GCTGTGCACCTGGGGGTACAGgtacgctgg	chr22:32475103 (+)			Lohmann (2015) MOV DIS 30, 1130
Parkinsonism, juvenile	FBXO7	25793	Nonsense	DM	CM1822055			[NM_012179.3:c.1408G>T] [NP_036311.3:p.E470*]	G-T		GAG-TAG	Glu-Term	470	chr22:32894356 (+)	CCAATCAGTTCACTCATTCCTGGTCCTGGG[G/T]AGACGCCCAGCCAGTTTCCTCCACTGAGAC	chr22:32498369 (+)			Wei (2018) PRD 47, 76
Parkinson disease	FBXO7	25793	Missense	DM	CM131920			[NM_012179.3:c.982G>A] [NP_036311.3:p.D328N]	G-A		GAT-AAT	Asp-Asn	328	chr22:32889106 (+)	ctttttttccttttagCACTGAACCTACCA[G/A]ATGTATTTGGGTTGGTCGTCCTCCCATTGG	chr22:32493119 (+)			Lin (2013) NEURO AG 34, 1713.e1
Parkinson disease	FBXO7	25793	Missense	DM?	CM140158	rs369612645		[NM_012179.3:c.1495G>A] [NP_036311.3:p.G499S]	G-A		GGC-AGC	Gly-Ser	499	chr22:32894443 (+)	CCAGGACCTAACCCCATCTTGCCAGGGCGA[G/A]GCGGCCCCAATGACAGATTTCCCTTTAGAC	chr22:32498456 (+)			Gómez-Garre (2014) NEURO AG 35, 727.e5
Parkinson disease, reduced risk, association with	FBXO7	25793	Missense	DFP	CM147420	rs550610502		[NM_012179.3:c.155A>G] [NP_036311.3:p.Y52C]	A-G		TAC-TGC	Tyr-Cys	52	chr22:32875000 (+)	CTAATACCCGATTTACAATTACATTGAACT[A/G]CAAGGATCCCCTCACTGGAGATGAAGAGAC	chr22:32479013 (+)			Chen (2014) PLOS ONE 9, e101392
Parkinson disease	FBXO7	25793	Missense	DM?	CM1610484	rs143041875		[NM_012179.3:c.277T>G] [NP_036311.3:p.S93A]	T-G		TCA-GCA	Ser-Ala	93	chr22:32875122 (+)	CCAGCGCCTAATATACCTTCATCCACAGAT[T/G]CAGAGCATTCTTCACTCCAGAATAATGAGC	chr22:32479135 (+)			Bandrés-Ciga (2016) NEURO AG 45, 213.e3
Parkinsonian-pyramidal syndrome	FBXO7	25793	Splice	DM	CS090210	rs730880272		[NM_012179.3:c.1144+1G>T]	G-T	IVS 7, ds, +1				chr22:32889269 (+)	GGAGGTTTTTATATCTGCGTGATTTTCGAG[G/T]tgatttccgtaatgacatattcacaagaaa	chr22:32493282 (+)			Di Fonzo (2009) NEUROLOGY 72, 240
Parkinson disease	FBXO7	25793	Splice	DM?	CS140159	rs201875880		[NM_012179.3:c.1182+18T>G]	T-G	IVS 8, ds, +18				chr22:32891535 (+)	AGATTGGAAAGAAgtaggtatttttaaata[T/G]taagactaatgtccataacacagaaatgac	chr22:32495548 (+)			Gómez-Garre (2014) NEURO AG 35, 727.e5
Parkinson disease, increased risk, association with	FGF20	26281	Regulatory	DFP	CR085954	rs12720208	microRNA binding site		C-T	#ERROR!				chr8:16850399 (-)	AACCAAAAAAAATTTTGACTAGAAATAGAT[C/T]ATGATCACTCTTTATATGTGGATTAAGTTC	chr8:16992890 (-)			Wang (2008) AJHG 82, 283
Generalized dystonia, athetosis and parkinsonism	FOXG1	2290	Missense	DM	CM124697	rs786205006		[NM_005249.4:c.610C>T] [NP_005240.3:p.L204F]	C-T		CTC-TTC	Leu-Phe	204	chr14:29237095 (+)	ATCCGGCAGAGCCCCGAGAAGCGGCTCACG[C/T]TCAACGGCATCTACGAGTTCATCATGAAGA	chr14:28767889 (+)		0.0;DAMAGING	Méneret (2012) MOV DIS 27, 160
Parkinson disease	FTH1	2495	Missense	DM?	CM034816	rs186448909		[NM_002032.2:c.161A>G] [NP_002023.2:p.K54R]	A-G		AAA-AGA	Lys-Arg	54	chr11:61732941 (-)	GCGATGATGTGGCTTTGAAGAACTTTGCCA[A/G]ATACTTTCTTCACCAATCTCATGAGGAGAG	chr11:61965469 (-)		0.3;TOLERATED	Felletschin (2003) NEURO LETT 352, 53
Parkinson disease	FUS	2521	Same-sense	DM?	CM139791			[NM_004960.3:c.696C>T] [NP_004951.1:p.Y232Y]	C-T		TAC-TAT	Tyr-Tyr	232	chr16:31196432 (+)	TGGCGGCGGCGGCGGCGGCGGTGGTGGTTA[C/T]AACCGCAGCAGTGGTGGCTATGAACCCAGA	chr16:31185111 (+)			Gao (2014) PRD 20, 119
Parkinson disease, increased risk, association with	GAK	2580	Regulatory	DP	CR109948	rs11248051			G-A	#ERROR!				chr4:858332 (-)	CCGTCACCCTGGAGCCGGCCCTCCCGCGGC[G/A]TCTGGTAGCGCGGATGCGTATGCTGCAGCT	chr4:864544 (-)			Hamza (2010) NAT GENET 42, 781
Parkinson disease, increased risk, association with	GAK	2580	Regulatory	DP	CR126384	rs1564282			G-A	#ERROR!				chr4:852313 (-)	TTTTATTTCCCTTTGTGGCCTCTGTCTTGT[G/A]TTGTCTGAGAGCACGGTGGGGTTGCGAGGG	chr4:858525 (-)			Li (2012) HUM GENET 131, 1089
Dystonia, spasticity & Parkinsonism	GALC	2581	Missense	DM	CM1710276	rs752371343		[NM_000153.3:c.157C>T] [NP_000144.2:p.R53W]	C-T		CGG-TGG	Arg-Trp	53	chr14:88459352 (-)	TACGTGCTCGACGACTCCGACGGGCTGGGC[C/T]GGGAGTTCGACGGCATCGGCGCGGTCAGCG	chr14:87993008 (-)			Monies (2017) HUM GENET 136, 921
Parkinson disease	GBA	2629	Missense	DM	CM094011	rs142761046		[NM_001005741.2:c.136A>G] [NP_001005741.1:p.K46E]	A-G		AAA-GAA	Lys-Glu	46	chr1:155209848 (-)	tccctcccagGTGCCCGCCCCTGCATCCCT[A/G]AAAGCTTCGGCTACAGCTCGGTGGTGTGTG	chr1:155240057 (-)		0.07;TOLERATED	Neumann (2009) BRAIN 132, 1783
Parkinson disease, familial	GBA	2629	Missense	DM	CM147547	rs1026993108		[NM_001005741.2:c.1275C>A] [NP_001005741.1:p.N425K]	C-A		AAC-AAA	Asn-Lys	425	chr1:155205585 (-)	CGGCTGGACCGACTGGAACCTTGCCCTGAA[C/A]CCCGAAGGAGGACCCAATTGGGTGCGTAAC	chr1:155235794 (-)			Pulkes (2014) PRD 20, 986
Parkinson disease	GBA	2629	Missense	DM?	CM173662	rs1057519356		[NM_001005741.2:c.1440G>C] [NP_001005741.1:p.K480N]	G-C		AAG-AAC	Lys-Asn	480	chr1:155205051 (-)	CCAGAGAGTGGGGCTGGTTGCCAGTCAGAA[G/C]AACGACCTGGACGCAGTGGCACTGATGCAT	chr1:155235260 (-)			Barkhuizen (2017) MGGM 5, 147
Parkinson disease	GBA	2629	Missense	DM	CM043284			[NM_001005741.2:c.710A>C] [NP_001005741.1:p.K237T]	A-C		AAG-ACG	Lys-Thr	237	chr1:155207976 (-)	ATGGAGCGGTGAATGGGAAGGGGTCACTCA[A/C]GGGACAGCCCGGAGACATCTACCACCAGAC	chr1:155238185 (-)		0.1;TOLERATED	Lwin (2004) MGM 81, 70
Parkinson disease	GBA	2629	Missense	DM?	CM126417	rs77738682		[NM_001005741.2:c.1292A>G] [NP_001005741.1:p.N431S]	A-G		AAT-AGT	Asn-Ser	431	chr1:155205568 (-)	ACCTTGCCCTGAACCCCGAAGGAGGACCCA[A/G]TTGGGTGCGTAACTTTGTCGACAGTCCCAT	chr1:155235777 (-)		0.11;TOLERATED	Kumar (2013) EJ NEUROL 20, 402
Parkinson disease	GBA	2629	Missense	DM?	CM165058			[NM_001005741.2:c.1006A>T] [NP_001005741.1:p.T336S]	A-T		ACA-TCA	Thr-Ser	336	chr1:155206254 (-)	ggatcagttgctcttcctttgcagGTACTG[A/T]CAGACCCAGAAGCAGCTAAATATGTTCATG	chr1:155236463 (-)			Benitez (2016) MOL NEUR 11, 29
Parkinson disease	GBA	2629	Same-sense	DM?	CM1616540	rs138498426		[NM_001005741.2:c.1224G>A] [NP_001005741.1:p.T408T]	G-A		ACG-ACA	Thr-Thr	408	chr1:155206036 (-)	AGGGATGCAGTACAGCCACAGCATCATCAC[G/A]gtaagccaccccagtctcccttcctgcaaa	chr1:155236245 (-)			Jesús (2016) PLOS ONE 11, e0167749
Parkinson disease, susceptibility	GBA	2629	Missense	DM?	CM1718470	rs757848523		[NM_001005741.2:c.299C>T] [NP_001005741.1:p.T100M]	C-T		ACG-ATG	Thr-Met	100	chr1:155209685 (-)	TGAGTATGGGGCCCATCCAGGCTAATCACA[C/T]GGGCACAGgtaaccattacacccctcaccc	chr1:155239894 (-)			Robak (2017) BRAIN 140, 3191
Parkinson disease, modifier of	GBA	2629	Missense	DM?	CM1612800	rs759983265		[NM_001005741.2:c.23G>C] [NP_001005741.1:p.R8T]	G-C		AGA-ACA	Arg-Thr	8	chr1:155210881 (-)	ctgaggggATGGAGTTTTCAAGTCCTTCCA[G/C]AGAGgtaagagagagagctcccaatcagca	chr1:155241090 (-)			Davis (2016) JAMA NEURO 73, 1217
Parkinson disease	GBA	2629	Missense	DM	CM108658			[NM_001005741.2:c.491G>A] [NP_001005741.1:p.S164N]	G-A		AGC-AAC	Ser-Asn	164	chr1:155208405 (-)	GATATAACATCATCCGGGTACCCATGGCCA[G/A]CTGTGACTTCTCCATCCGCACCTACACCTA	chr1:155238614 (-)		0.02;DAMAGING	Lesage (2011) HMG 20, 202
Parkinson disease	GBA	2629	Missense	DM	CM082771	rs1057942		[NM_001005741.2:c.928A>G] [NP_001005741.1:p.S310G]	A-G		AGT-GGT	Ser-Gly	310	chr1:155207203 (-)	GCCCGTGACCTAGGTCCTACCCTCGCCAAC[A/G]GTACTCACCACAATGTCCGCCTACTCATGC	chr1:155237412 (-)		0.08;TOLERATED	Gutti (2008) ARCH NEUR 65, 850
Parkinson disease	GBA	2629	Missense	DM?	CM173625	rs1057519358		[NM_001005741.2:c.1220T>C] [NP_001005741.1:p.I407T]	T-C		ATC-ACC	Ile-Thr	407	chr1:155206040 (-)	ATCGAGGGATGCAGTACAGCCACAGCATCA[T/C]CACGgtaagccaccccagtctcccttcctg	chr1:155236249 (-)			Barkhuizen (2017) MGGM 5, 147
Parkinson disease	GBA	2629	Missense	DM?	CM108661			[NM_001005741.2:c.472A>C] [NP_001005741.1:p.I158L]	A-C		ATC-CTC	Ile-Leu	158	chr1:155208424 (-)	tccttttctgtagGAATCGGATATAACATC[A/C]TCCGGGTACCCATGGCCAGCTGTGACTTCT	chr1:155238633 (-)		0.25;TOLERATED	Lesage (2011) HMG 20, 202
Gaucher disease/Parkinson disease	GBA	2629	Missense	DM?	CM1310398			[NM_001005741.2:c.394A>T] [NP_001005741.1:p.I132F]	A-T		ATC-TTC	Ile-Phe	132	chr1:155209467 (-)	GGGGCCATGACAGATGCTGCTGCTCTCAAC[A/T]TCCTTGCCCTGTCACCCCCTGCCCAAAATT	chr1:155239676 (-)			Böttcher (2013) J NEUROL 260, 2523
Parkinson disease, familial	GBA	2629	Missense	DM?	CM140313	rs536425950		[NM_001005741.2:c.1582A>G] [NP_001005741.1:p.I528V]	A-G		ATT-GTT	Ile-Val	528	chr1:155204815 (-)	TTCCTGGAGACAATCTCACCTGGCTACTCC[A/G]TTCACACCTACCTGTGGCGTCGCCAGTGAt	chr1:155235024 (-)			Li (2014) NEURO AG 35, 935.e3
Parkinson disease	GBA	2629	Missense	DM	CM169575			[NM_001005741.2:c.1586A>G] [NP_001005741.1:p.H529R]	A-G		CAC-CGC	His-Arg	529	chr1:155204811 (-)	TGGAGACAATCTCACCTGGCTACTCCATTC[A/G]CACCTACCTGTGGCGTCGCCAGTGAtggag	chr1:155235020 (-)			Crosiers (2016) NEURO LETT 629, 160
Parkinson disease	GBA	2629	Missense	DM?	CM1516755	rs1244961782		[NM_001005741.2:c.96G>C] [NP_001005741.1:p.Q32H]	G-C		CAG-CAC	Gln-His	32	chr1:155210440 (-)	TGGCAGCCTCACAGGATTGCTTCTACTTCA[G/C]GCAGTGTCGTGGGCATCAGgtgagtgagtc	chr1:155240649 (-)			Alcalay (2015) BRAIN 138, 2648
Parkinson disease	GBA	2629	Missense	DM?	CM071787	rs750779755		[NM_001005741.2:c.1607A>G] [NP_001005741.1:p.Q536R]	A-G		CAG-CGG	Gln-Arg	536	chr1:155204790 (-)	ACTCCATTCACACCTACCTGTGGCGTCGCC[A/G]GTGAtggagcagatactcaaggaggcactg	chr1:155234999 (-)		0.02;DAMAGING	Ziegler (2007) MGM 91, 195
Parkinson disease, susceptibility	GBA	2629	Nonsense	DM?	CM1718469	rs1338037944		[NM_001005741.2:c.613C>T] [NP_001005741.1:p.Q205*]	C-T		CAG-TAG	Gln-Term	205	chr1:155208073 (-)	ctctagATACCCCTGATTCACCGAGCCCTG[C/T]AGTTGGCCCAGCGTCCCGTTTCACTCCTTG	chr1:155238282 (-)			Robak (2017) BRAIN 140, 3191
Parkinson disease	GBA	2629	Missense	DM?	CM108666			[NM_001005741.2:c.851C>T] [NP_001005741.1:p.P284L]	C-T		CCC-CTC	Pro-Leu	284	chr1:155207280 (-)	AGCCTTCTGCTGGGCTGTTGAGTGGATACC[C/T]CTTCCAGTGCCTGGGCTTCACCCCTGAACA	chr1:155237489 (-)		0.07;TOLERATED	Lesage (2011) HMG 20, 202
Parkinson disease	GBA	2629	Missense	DM?	CM108656	rs1235609262		[NM_001005741.2:c.1472C>T] [NP_001005741.1:p.P491L]	C-T		CCC-CTC	Pro-Leu	491	chr1:155205019 (-)	ACGACCTGGACGCAGTGGCACTGATGCATC[C/T]CGATGGCTCTGCTGTTGTGGTCGTGCTAAA	chr1:155235228 (-)		0.02;DAMAGING	Lesage (2011) HMG 20, 202
Parkinson disease, modifier of	GBA	2629	Missense	DM?	CM1612804	rs763770350		[NM_001005741.2:c.34C>T] [NP_001005741.1:p.P12S]	C-T		CCC-TCC	Pro-Ser	12	chr1:155210502 (-)	agtcattcctcattctgtcctcagGAATGT[C/T]CCAAGCCTTTGAGTAGGGTAAGCATCATGG	chr1:155240711 (-)			Davis (2016) JAMA NEURO 73, 1217
Parkinson disease, familial	GBA	2629	Missense	DM	CM147548	rs1015281456		[NM_001005741.2:c.1399C>T] [NP_001005741.1:p.P467S]	C-T		CCT-TCT	Pro-Ser	467	chr1:155205092 (-)	ccatctgttcccacattcagCAAGTTCATT[C/T]CTGAGGGCTCCCAGAGAGTGGGGCTGGTTG	chr1:155235301 (-)			Pulkes (2014) PRD 20, 986
Parkinson disease	GBA	2629	Missense	DM?	CM082773	rs398123531		[NM_001005741.2:c.605G>A] [NP_001005741.1:p.R202Q]	G-A		CGA-CAA	Arg-Gln	202	chr1:155208081 (-)	acctttgtctctagATACCCCTGATTCACC[G/A]AGCCCTGCAGTTGGCCCAGCGTCCCGTTTC	chr1:155238290 (-)		0.37;TOLERATED	Gutti (2008) ARCH NEUR 65, 850
Parkinson disease	GBA	2629	Missense	DM	CM082772			[NM_001005741.2:c.508C>A] [NP_001005741.1:p.R170S]	C-A		CGC-AGC	Arg-Ser	170	chr1:155208388 (-)	GTACCCATGGCCAGCTGTGACTTCTCCATC[C/A]GCACCTACACCTATGCAGACACCCCTGATG	chr1:155238597 (-)		0.16;TOLERATED	Gutti (2008) ARCH NEUR 65, 850
Parkinson disease	GBA	2629	Missense	DM	CM0910861	rs752857428		[NM_001005741.2:c.233G>A] [NP_001005741.1:p.R78H]	G-A		CGC-CAC	Arg-His	78	chr1:155209751 (-)	CGACCTTTCCTGCCCTTGGTACCTTCAGCC[G/A]CTATGAGAGTACACGCAGTGGGCGACGGAT	chr1:155239960 (-)		0.06;TOLERATED	Sidransky (2009) NEJM 361, 1651
Parkinson disease, susceptibility	GBA	2629	Missense	DM?	CM1718472	rs146774384		[NM_001005741.2:c.232C>T] [NP_001005741.1:p.R78C]	C-T		CGC-TGC	Arg-Cys	78	chr1:155209752 (-)	CCGACCTTTCCTGCCCTTGGTACCTTCAGC[C/T]GCTATGAGAGTACACGCAGTGGGCGACGGA	chr1:155239961 (-)			Robak (2017) BRAIN 140, 3191
Parkinson disease	GBA	2629	Missense	DM?	CM103433	rs1141812		[NM_001005741.2:c.247C>T] [NP_001005741.1:p.R83C]	C-T		CGC-TGC	Arg-Cys	83	chr1:155209737 (-)	CTTGGTACCTTCAGCCGCTATGAGAGTACA[C/T]GCAGTGGGCGACGGATGGAGCTGAGTATGG	chr1:155239946 (-)		0.0;DAMAGING	Clark (2010) PRD 16, 132
Parkinson disease	GBA	2629	Missense	DM	CM043285	rs374306700		[NM_001005741.2:c.1102C>T] [NP_001005741.1:p.R368C]	C-T		CGC-TGC	Arg-Cys	368	chr1:155206158 (-)	CCAGCCAAAGCCACCCTAGGGGAGACACAC[C/T]GCCTGTTCCCCAACACCATGCTCTTTGCCT	chr1:155236367 (-)		0.03;DAMAGING	Lwin (2004) MGM 81, 70
Parkinson disease	GBA	2629	Missense	DM?	CM139932				G-A		CGG-CAG	Arg-Gln	314						Angeli (2013) MOV DIS 28, 1370
Parkinson disease	GBA	2629	Missense	DM	CM090423	rs140955685		[NM_001005741.2:c.902G>A] [NP_001005741.1:p.R301H]	G-A		CGT-CAT	Arg-His	301	chr1:155207229 (-)	CCCCTGAACATCAGCGAGACTTCATTGCCC[G/A]TGACCTAGGTCCTACCCTCGCCAACAGTAC	chr1:155237438 (-)		0.13;TOLERATED	Nichols (2009) NEUROLOGY 72, 310
Parkinson disease	GBA	2629	Missense	DM?	CM1616537	rs374117599		[NM_001005741.2:c.901C>T] [NP_001005741.1:p.R301C]	C-T		CGT-TGT	Arg-Cys	301	chr1:155207230 (-)	ACCCCTGAACATCAGCGAGACTTCATTGCC[C/T]GTGACCTAGGTCCTACCCTCGCCAACAGTA	chr1:155237439 (-)			Jesús (2016) PLOS ONE 11, e0167749
Parkinson disease	GBA	2629	Missense	DM	CM151842	rs1296507371		[NM_001005741.2:c.907C>A] [NP_001005741.1:p.L303I]	C-A		CTA-ATA	Leu-Ile	303	chr1:155207224 (-)	GAACATCAGCGAGACTTCATTGCCCGTGAC[C/A]TAGGTCCTACCCTCGCCAACAGTACTCACC	chr1:155237433 (-)			Yu (2015) JHG 60, 85
Parkinson disease	GBA	2629	Missense	DM	CM0910860			[NM_001005741.2:c.1228C>A] [NP_001005741.1:p.L410I]	C-A		CTC-ATC	Leu-Ile	410	chr1:155205632 (-)	gtctctttgcctttgtccttaccctagAAC[C/A]TCCTGTACCATGTGGTCGGCTGGACCGACT	chr1:155235841 (-)		0.18;TOLERATED	Sidransky (2009) NEJM 361, 1651
Parkinson disease	GBA	2629	Missense	DM?	CM071789			[NM_001005741.2:c.638T>C] [NP_001005741.1:p.L213P]	T-C		CTC-CCC	Leu-Pro	213	chr1:155208048 (-)	CCCTGCAGTTGGCCCAGCGTCCCGTTTCAC[T/C]CCTTGCCAGCCCCTGGACATCACCCACTTG	chr1:155238257 (-)		0.0;DAMAGING	Ziegler (2007) MGM 91, 195
Parkinson disease	GBA	2629	Missense	DM	CM151843			[NM_001005741.2:c.1057C>G] [NP_001005741.1:p.L353V]	C-G		CTG-GTG	Leu-Val	353	chr1:155206203 (-)	TATGTTCATGGCATTGCTGTACATTGGTAC[C/G]TGGACTTTCTGGCTCCAGCCAAAGCCACCC	chr1:155236412 (-)			Yu (2015) JHG 60, 85
Parkinson disease	GBA	2629	Missense	DM	CM094009	rs75671029		[NM_001005741.2:c.1444G>A] [NP_001005741.1:p.D482N]	G-A		GAC-AAC	Asp-Asn	482	chr1:155205047 (-)	AGAGTGGGGCTGGTTGCCAGTCAGAAGAAC[G/A]ACCTGGACGCAGTGGCACTGATGCATCCCG	chr1:155235256 (-)		0.93;TOLERATED	Neumann (2009) BRAIN 132, 1783
Parkinson disease	GBA	2629	Missense	DM?	CM126416			[NM_001005741.2:c.1256A>T] [NP_001005741.1:p.D419V]	A-T		GAC-GTC	Asp-Val	419	chr1:155205604 (-)	ACCTCCTGTACCATGTGGTCGGCTGGACCG[A/T]CTGGAACCTTGCCCTGAACCCCGAAGGAGG	chr1:155235813 (-)		0.0;DAMAGING	Kumar (2013) EJ NEUROL 20, 402
Parkinson disease	GBA	2629	Missense	DM?	CM1616541	rs779958429		[NM_001005741.2:c.1474G>A] [NP_001005741.1:p.D492N]	G-A		GAT-AAT	Asp-Asn	492	chr1:155205017 (-)	GACCTGGACGCAGTGGCACTGATGCATCCC[G/A]ATGGCTCTGCTGTTGTGGTCGTGCTAAACC	chr1:155235226 (-)			Jesús (2016) PLOS ONE 11, e0167749
Gaucher disease/Parkinson disease	GBA	2629	Missense	DM?	CM1310396			[NM_001005741.2:c.379G>C] [NP_001005741.1:p.A127P]	G-C		GCT-CCT	Ala-Pro	127	chr1:155209482 (-)	GTGAAGGGATTTGGAGGGGCCATGACAGAT[G/C]CTGCTGCTCTCAACATCCTTGCCCTGTCAC	chr1:155239691 (-)			Böttcher (2013) J NEUROL 260, 2523
Parkinson disease	GBA	2629	Missense	DM?	CM108660			[NM_001005741.2:c.355G>A] [NP_001005741.1:p.G119R]	G-A		GGA-AGA	Gly-Arg	119	chr1:155209506 (-)	CAGCCAGAACAGAAGTTCCAGAAAGTGAAG[G/A]GATTTGGAGGGGCCATGACAGATGCTGCTG	chr1:155239715 (-)		0.0;DAMAGING	Lesage (2011) HMG 20, 202
Parkinson disease	GBA	2629	Missense	DM	CM0910859			[NM_001005741.2:c.1147G>A] [NP_001005741.1:p.G383S]	G-A		GGC-AGC	Gly-Ser	383	chr1:155206113 (-)	ACCATGCTCTTTGCCTCAGAGGCCTGTGTG[G/A]GCTCCAAGTTCTGGGAGCAGAGTGTGCGGC	chr1:155236322 (-)		0.0;DAMAGING	Sidransky (2009) NEJM 361, 1651
Parkinson disease, familial	GBA	2629	Missense	DM	CM140309			[NM_001005741.2:c.308G>T] [NP_001005741.1:p.G103V]	G-T		GGC-GTC	Gly-Val	103	chr1:155209553 (-)	gatacccttattccctgtggatgtcctcag[G/T]CCTGCTACTGACCCTGCAGCCAGAACAGAA	chr1:155239762 (-)			Li (2014) NEURO AG 35, 935.e3
Parkinson disease	GBA	2629	Missense	DM	CM094010	rs1376479747		[NM_001005741.2:c.695G>A] [NP_001005741.1:p.G232E]	G-A		GGG-GAG	Gly-Glu	232	chr1:155207991 (-)	CTTGGCTCAAGACCAATGGAGCGGTGAATG[G/A]GAAGGGGTCACTCAAGGGACAGCCCGGAGA	chr1:155238200 (-)		0.01;DAMAGING	Neumann (2009) BRAIN 132, 1783
Parkinson disease	GBA	2629	Missense	DM?	CM1616538			[NM_001005741.2:c.910G>A] [NP_001005741.1:p.G304S]	G-A		GGT-AGT	Gly-Ser	304	chr1:155207221 (-)	CATCAGCGAGACTTCATTGCCCGTGACCTA[G/A]GTCCTACCCTCGCCAACAGTACTCACCACA	chr1:155237430 (-)			Jesús (2016) PLOS ONE 11, e0167749
Parkinson disease	GBA	2629	Missense	DM	CM169574			[NM_001005741.2:c.115G>C] [NP_001005741.1:p.G39R]	G-C		GGT-CGT	Gly-Arg	39	chr1:155210421 (-)	CTTCTACTTCAGGCAGTGTCGTGGGCATCA[G/C]gtgagtgagtcaaggcagtggggaggtagc	chr1:155240630 (-)			Crosiers (2016) NEURO LETT 629, 160
Parkinson disease	GBA	2629	Missense	DM?	CM173624	rs371592589		[NM_001005741.2:c.221G>C] [NP_001005741.1:p.G74A]	G-C		GGT-GCT	Gly-Ala	74	chr1:155209763 (-)	CCTTTGACCCCCCGACCTTTCCTGCCCTTG[G/C]TACCTTCAGCCGCTATGAGAGTACACGCAG	chr1:155239972 (-)			Barkhuizen (2017) MGGM 5, 147
Parkinson disease, susceptibility	GBA	2629	Missense	DM?	CM1718512			[NM_001005741.2:c.166G>T] [NP_001005741.1:p.V56F]	G-T		GTC-TTC	Val-Phe	56	chr1:155209818 (-)	AAAAGCTTCGGCTACAGCTCGGTGGTGTGT[G/T]TCTGCAATGCCACATACTGTGACTCCTTTG	chr1:155240027 (-)			Robak (2017) BRAIN 140, 3191
Parkinson disease	GBA	2629	Missense	DM?	CM1516754	rs1299171778		[NM_001005741.2:c.997G>A] [NP_001005741.1:p.V333M]	G-A		GTG-ATG	Val-Met	333	chr1:155207134 (-)	CAACGCTTGCTGCTGCCCCACTGGGCAAAG[G/A]TGgtaaggcctggacctccatggtgctcca	chr1:155237343 (-)			Alcalay (2015) BRAIN 138, 2648
Gaucher disease/Parkinson disease	GBA	2629	Missense	DM	BM1241648	rs369068553		[NM_001005741.2:c.1495G>C] [NP_001005741.1:p.V499L]	G-C		GTG-CTG	Val-Leu	499	chr1:155204996 (-)	ATGCATCCCGATGGCTCTGCTGTTGTGGTC[G/C]TGCTAAACCGgtgagggcaatggtgaggtc	chr1:155235205 (-)		0.66;TOLERATED	McNeill (2012) JNNP 83, 853
Parkinson disease	GBA	2629	Missense	DM?	CM1616542			[NM_001005741.2:c.1487T>A] [NP_001005741.1:p.V496D]	T-A		GTT-GAT	Val-Asp	496	chr1:155205004 (-)	TGGCACTGATGCATCCCGATGGCTCTGCTG[T/A]TGTGGTCGTGCTAAACCGgtgagggcaatg	chr1:155235213 (-)			Jesús (2016) PLOS ONE 11, e0167749
Parkinson disease, susceptibility	GBA	2629	Nonsense	DM?	CM1718467	rs765583147		[NM_001005741.2:c.849C>A] [NP_001005741.1:p.Y283*]	C-A		TAC-TAA	Tyr-Term	283	chr1:155207282 (-)	TGAGCCTTCTGCTGGGCTGTTGAGTGGATA[C/A]CCCTTCCAGTGCCTGGGCTTCACCCCTGAA	chr1:155237491 (-)			Robak (2017) BRAIN 140, 3191
Parkinson disease, susceptibility	GBA	2629	Missense	DM?	CM1718471			[NM_001005741.2:c.236A>G] [NP_001005741.1:p.Y79C]	A-G		TAT-TGT	Tyr-Cys	79	chr1:155209748 (-)	CCTTTCCTGCCCTTGGTACCTTCAGCCGCT[A/G]TGAGAGTACACGCAGTGGGCGACGGATGGA	chr1:155239957 (-)			Robak (2017) BRAIN 140, 3191
Parkinson disease	GBA	2629	Missense	DM	CM119347			[NM_001005741.2:c.1133C>T] [NP_001005741.1:p.S378L]	C-T		TCA-TTA	Ser-Leu	378	chr1:155206127 (-)	GCCTGTTCCCCAACACCATGCTCTTTGCCT[C/T]AGAGGCCTGTGTGGGCTCCAAGTTCTGGGA	chr1:155236336 (-)		0.0;DAMAGING	Noreau (2011) CJNEUROSCI 38, 772
Parkinson disease	GBA	2629	Missense	DM	CM121999	rs1474629539		[NM_001005741.2:c.1579T>A] [NP_001005741.1:p.S527T]	T-A		TCC-ACC	Ser-Thr	527	chr1:155204818 (-)	GGCTTCCTGGAGACAATCTCACCTGGCTAC[T/A]CCATTCACACCTACCTGTGGCGTCGCCAGT	chr1:155235027 (-)		0.05;DAMAGING	Setó-Salvia (2012) MOV DIS 27, 393
Gaucher disease/Parkinson disease	GBA	2629	Missense	DM?	CM1310397	rs1275724188		[NM_001005741.2:c.155C>T] [NP_001005741.1:p.S52L]	C-T		TCG-TTG	Ser-Leu	52	chr1:155209829 (-)	CCTGCATCCCTAAAAGCTTCGGCTACAGCT[C/T]GGTGGTGTGTGTCTGCAATGCCACATACTG	chr1:155240038 (-)			Böttcher (2013) J NEUROL 260, 2523
Parkinson disease	GBA	2629	Missense	DM?	CM1616539			[NM_001005741.2:c.1051T>A] [NP_001005741.1:p.W351R]	T-A		TGG-AGG	Trp-Arg	351	chr1:155206209 (-)	GCTAAATATGTTCATGGCATTGCTGTACAT[T/A]GGTACCTGGACTTTCTGGCTCCAGCCAAAG	chr1:155236418 (-)			Jesús (2016) PLOS ONE 11, e0167749
Parkinson disease, increased risk	GBA	2629	Missense	DM	CM1816867			[NM_001005741.2:c.1249T>C] [NP_001005741.1:p.W417R]	T-C		TGG-CGG	Trp-Arg	417	chr1:155205611 (-)	ccctagAACCTCCTGTACCATGTGGTCGGC[T/C]GGACCGACTGGAACCTTGCCCTGAACCCCG	chr1:155235820 (-)			Lubomski (2018) MOV DIS 33, 1662
Parkinson disease, familial	GBA	2629	Nonsense	DM	CM140310			[NM_001005741.2:c.1295G>A] [NP_001005741.1:p.W432*]	G-A		TGG-TAG	Trp-Term	432	chr1:155205565 (-)	TTGCCCTGAACCCCGAAGGAGGACCCAATT[G/A]GGTGCGTAACTTTGTCGACAGTCCCATCAT	chr1:155235774 (-)			Li (2014) NEURO AG 35, 935.e3
Parkinson disease, susceptibility	GBA	2629	Nonsense	DM	CM182961	rs1484043383		[NM_001005741.2:c.1296G>A] [NP_001005741.1:p.W432*]	G-A		TGG-TGA	Trp-Term	432	chr1:155205564 (-)	TGCCCTGAACCCCGAAGGAGGACCCAATTG[G/A]GTGCGTAACTTTGTCGACAGTCCCATCATT	chr1:155235773 (-)			Schormair (2018) CLIN GENET 93, 603
Parkinson disease	GBA	2629	Missense	DM?	CM1818780			[NM_001005741.2:c.185G>A] [NP_001005741.1:p.C62Y]	G-A		TGT-TAT	Cys-Tyr	62	chr1:155209799 (-)	CGGTGGTGTGTGTCTGCAATGCCACATACT[G/A]TGACTCCTTTGACCCCCCGACCTTTCCTGC	chr1:155240008 (-)			Blauwendraat (2018) MOV DIS 33, 1821
Parkinson disease	GBA	2629	Missense	DM	CM121998			[NM_001005741.2:c.547T>G] [NP_001005741.1:p.L183V]	T-G		TTG-GTG	Leu-Val	183	chr1:155208349 (-)	ACCTATGCAGACACCCCTGATGATTTCCAG[T/G]TGCACAACTTCAGCCTCCCAGAGGAAGATA	chr1:155238558 (-)		0.0;DAMAGING	Setó-Salvia (2012) MOV DIS 27, 393
Parkinson disease, modifier of	GBA	2629	Missense	DM?	CM1612805			[NM_001005741.2:c.1063T>A] [NP_001005741.1:p.F355I]	T-A		TTT-ATT	Phe-Ile	355	chr1:155206197 (-)	CATGGCATTGCTGTACATTGGTACCTGGAC[T/A]TTCTGGCTCCAGCCAAAGCCACCCTAGGGG	chr1:155236406 (-)			Davis (2016) JAMA NEURO 73, 1217
Parkinson disease, susceptibility	GBA	2629	Missense	DM?	CM1718468			[NM_001005741.2:c.754T>G] [NP_001005741.1:p.F252V]	T-G		TTT-GTT	Phe-Val	252	chr1:155207932 (-)	GACATCTACCACCAGACCTGGGCCAGATAC[T/G]TTGTGAAgtaagggatcagcaaggatgtgg	chr1:155238141 (-)			Robak (2017) BRAIN 140, 3191
Parkinson disease	GBA	2629	Splice	DM	CS090421			[NM_001005741.2:c.589-2A>G]	A-G	IVS 5, as, -2				chr1:155208099 (-)	ggtgcttctctcttcactacctttgtctct[A/G]gATACCCCTGATTCACCGAGCCCTGCAGTT	chr1:155238308 (-)			Nichols (2009) NEUROLOGY 72, 310
Parkinson disease	GBA	2629	Splice	DM?	CS1111806			[NM_001005741.2:c.762-2A>G]	A-G	IVS 6, as, -2				chr1:155207371 (-)	ggccggatcattcatgacctttctcttgcc[A/G]gGTTCCTGGATGCCTATGCTGAGCACAAGT	chr1:155237580 (-)			Moraitou (2011) MGM 104, 149
Parkinson disease	GBA	2629	Splice	DM	CS1413153	rs764251205		[NM_001005741.2:c.1000G>A]	G-A	IVS 7, as, +1				chr1:155206260 (-)	ggtccaggatcagttgctcttcctttgcag[G/A]TACTGACAGACCCAGAAGCAGCTAAATATG	chr1:155236469 (-)			Foo (2014) HMG 23, 3891
Parkinson disease	GBA	2629	Splice	DM	CS1413135			[NM_001005741.2:c.1389C>A]	C-A	IVS 9, as, +1				chr1:155205102 (-)	gggactctgaccatctgttcccacattcag[C/A]AAGTTCATTCCTGAGGGCTCCCAGAGAGTG	chr1:155235311 (-)			Foo (2014) HMG 23, 3891
Parkinson disease, familial	GBA	2629	Splice	DM	CS147549			[NM_001005741.2:c.1388+3G>C]	G-C	IVS 9, ds, +3				chr1:155205469 (-)	CCATGTTCTACCACCTTGGCCACTTCAGgt[G/C]agtggagggcgggcacccccattccatacc	chr1:155235678 (-)			Pulkes (2014) PRD 20, 986
Parkinson disease, young-onset	GCH1	2643	Missense	DM	CM1811635			[NM_000161.2:c.626C>T] [NP_000152.1:p.T209I]	C-T		ACA-ATA	Thr-Ile	209	chr14:55312486 (-)	CTGCTGGAGTCGGGGTAGTGGTTGAAGCAA[C/T]gtaagtctgcatctgcctttagtaacgtca	chr14:54845768 (-)			Yoshino (2018) J NEUROL 265, 1860
