## Supplementary Tables for "NeuroBooster Array: A Genome-Wide Genotyping Platform to Study Neurological Disorders Across Diverse Populations" (part 3 of 3)

### Sheet: ST5 (continued)
Disease/Phenotype	Gene symbol	Entrez Gene Id	Mutation type	Variant class	HGMD_ID	dbsnp	Functional Profile	HGVS	Base change	Location	Triplet change	Amino Acid change	Codon number	Genomic coordinates (GRCh37/hg19)	Genomic Sequence Context (GRCh37/hg19)	Genomic coordinates (GRCh38)	MutPred Probability of deleterious mutation	SIFT	Reference
Parkinson disease	GCH1	2643	Missense	DM?	CM179249			[NM_000161.2:c.409A>G] [NP_000152.1:p.M137V]	A-G		ATG-GTG	Met-Val	137	chr14:55332089 (-)	GATGAGATGGTGATTGTGAAGGACATAGAC[A/G]TGTTTTCCATGTGTGAGCATCACTTGGTTC	chr14:54865371 (-)			Xu (2017) BRAIN 140, e41
Parkinson disease	GCH1	2643	Missense	DM?	CM148083	rs748944982		[NM_000161.2:c.328C>G] [NP_000152.1:p.Q110E]	C-G		CAG-GAG	Gln-Glu	110	chr14:55369054 (-)	TCGGCCATGCAGTTCTTCACCAAGGGCTAC[C/G]AGGAGACCATCTCAGgtcagtgcgcccgcg	chr14:54902336 (-)			Mencacci (2014) BRAIN 137, 2480
Parkinson disease	GCH1	2643	Missense	DM?	CM190027			[NM_000161.2:c.647G>A] [NP_000152.1:p.R216Q]	G-A		CGA-CAA	Arg-Gln	216	chr14:55310841 (-)	tattttgtagACACATGTGTATGGTAATGC[G/A]AGGTGTACAGAAAATGAACAGCAAAACTGT	chr14:54844123 (-)			Rudakou (2019) NEURO AG 73, 231.e1
Parkinson disease	GCH1	2643	Missense	DM?	CM179251	rs756782285		[NM_000161.2:c.170G>A] [NP_000152.1:p.R57Q]	G-A		CGG-CAG	Arg-Gln	57	chr14:55369212 (-)	CGCAGCCCGCGGACGGCTGGAAGGGCGAGC[G/A]GCCCCGCAGCGAGGAGGATAACGAGCTGAA	chr14:54902494 (-)			Xu (2017) BRAIN 140, e41
Parkinson disease	GCH1	2643	Missense	DM?	CM179248	rs201238926		[NM_000161.2:c.593G>A] [NP_000152.1:p.R198Q]	G-A		CGG-CAG	Arg-Gln	198	chr14:55312519 (-)	AAATTGCTGTAGCAATCACGGAAGCCTTGC[G/A]GCCTGCTGGAGTCGGGGTAGTGGTTGAAGC	chr14:54845801 (-)			Xu (2017) BRAIN 140, e41
Parkinson disease	GCH1	2643	Missense	DM?	CM148085			[NM_000161.2:c.401A>G] [NP_000152.1:p.D134G]	A-G		GAC-GGC	Asp-Gly	134	chr14:55332097 (-)	AAGATCATGATGAGATGGTGATTGTGAAGG[A/G]CATAGACATGTTTTCCATGTGTGAGCATCA	chr14:54865379 (-)			Mencacci (2014) BRAIN 137, 2480
Parkinson disease	GCH1	2643	Missense	DM	CM1517420			[NM_000161.2:c.296C>A] [NP_000152.1:p.A99D]	C-A		GCC-GAC	Ala-Asp	99	chr14:55369086 (-)	AAGGGCTGCTCAAGACGCCCTGGAGGGCGG[C/A]CTCGGCCATGCAGTTCTTCACCAAGGGCTA	chr14:54902368 (-)			Guella (2015) BRAIN 138, e349
Parkinson disease	GCH1	2643	Missense	DM?	CM148084			[NM_000161.2:c.358G>T] [NP_000152.1:p.A120S]	G-T		GCT-TCT	Ala-Ser	120	chr14:55332140 (-)	aagcctctgatttcagATGTCCTAAACGAT[G/T]CTATATTTGATGAAGATCATGATGAGATGG	chr14:54865422 (-)			Mencacci (2014) BRAIN 137, 2480
Parkinson disease	GCH1	2643	Missense	DM?	CM179247			[NM_000161.2:c.608G>A] [NP_000152.1:p.G203E]	G-A		GGG-GAG	Gly-Glu	203	chr14:55312504 (-)	TCACGGAAGCCTTGCGGCCTGCTGGAGTCG[G/A]GGTAGTGGTTGAAGCAACgtaagtctgcat	chr14:54845786 (-)			Xu (2017) BRAIN 140, e41
Parkinson disease	GCH1	2643	Missense	DM?	CM179246			[NM_000161.2:c.695G>A] [NP_000152.1:p.G232D]	G-A		GGT-GAT	Gly-Asp	232	chr14:55310793 (-)	ACAGCAAAACTGTGACCAGCACAATGTTGG[G/A]TGTGTTCCGGGAGGATCCAAAGACTCGGGA	chr14:54844075 (-)			Xu (2017) BRAIN 140, e41
Parkinson disease	GCH1	2643	Missense	DM?	CM148086			[NM_000161.2:c.650G>T] [NP_000152.1:p.G217V]	G-T		GGT-GTT	Gly-Val	217	chr14:55310838 (-)	tttgtagACACATGTGTATGGTAATGCGAG[G/T]TGTACAGAAAATGAACAGCAAAACTGTGAC	chr14:54844120 (-)			Mencacci (2014) BRAIN 137, 2480
Parkinson disease	GCH1	2643	Missense	DM?	CM179250	rs748666093		[NM_000161.2:c.230C>G] [NP_000152.1:p.S77C]	C-G		TCC-TGC	Ser-Cys	77	chr14:55369152 (-)	ACCTCCCTAACCTGGCAGCCGCCTACTCGT[C/G]CATCCTGAGCTCGCTGGGCGAGAACCCCCA	chr14:54902434 (-)			Xu (2017) BRAIN 140, e41
Parkinson disease, juvenile-onset	GCH1	2643	Splice	DM	CS1811634			[NM_000161.2:c.344-5T>A]	T-A	IVS 1, as, -5				chr14:55332159 (-)	ttggacatgttactaaagcaagcctctgat[T/A]tcagATGTCCTAAACGATGCTATATTTGAT	chr14:54865441 (-)			Yoshino (2018) J NEUROL 265, 1860
Parkinson disease	GCH1	2643	Splice	DM	CS1811633			[NM_000161.2:c.626+2T>G]	T-G	IVS 5, ds, +2				chr14:55312484 (-)	GCTGGAGTCGGGGTAGTGGTTGAAGCAACg[T/G]aagtctgcatctgcctttagtaacgtcata	chr14:54845766 (-)			Yoshino (2018) J NEUROL 265, 1860
Parkinson disease	GIGYF2	26058	Missense	DM?	CM096342	rs115735611		[NM_001103146.1:c.1262A>G] [NP_001096616.1:p.K421R]	A-G		AAA-AGA	Lys-Arg	421	chr2:233656136 (+)	AGACTCGGATGGAAAATAGTCTACCAGCCA[A/G]AGTGCCCAGCAGAGGGGATGgtatgtattt	chr2:232791426 (+)		0.43;TOLERATED	Tan (2009) HUM GENET 126, 425
Parkinson disease	GIGYF2	26058	Missense	DM?	CM081285	rs72554080		[NM_001103146.1:c.167A>G] [NP_001096616.1:p.N56S]	A-G		AAC-AGC	Asn-Ser	56	chr2:233612450 (+)	AAGAAATGTTAGCACTTTTCCTTAAAGACA[A/G]CAAGgtaagaaagtaggaaaagagttcaaa	chr2:232747740 (+)		0.55;TOLERATED	Lautier (2008) AJHG 82, 822
Parkinson disease	GIGYF2	26058	Missense	DM?	CM081287	rs116074753		[NM_001103146.1:c.1370A>C] [NP_001096616.1:p.N457T]	A-C		AAT-ACT	Asn-Thr	457	chr2:233659545 (+)	CTCTTCTCATACTTCCACCTCCTGTTCCCA[A/C]TCCTAGTCCTACTCTCCGGCCAGTTGAAAC	chr2:232794835 (+)		0.66;TOLERATED	Lautier (2008) AJHG 82, 822
Parkinson disease	GIGYF2	26058	Missense	DM	CM081286	rs1171688751		[NM_001103146.1:c.334A>G] [NP_001096616.1:p.T112A]	A-G		ACA-GCA	Thr-Ala	112	chr2:233620999 (+)	CTGCGATTGACAGGACGAGGAGGAGGAGGA[A/G]CAGTGGTGGGGGCTCCTAGAGGTCGAAGTT	chr2:232756289 (+)	0.14;VERY LOW RISK	1.0;TOLERATED	Lautier (2008) AJHG 82, 822
Parkinson disease, late-onset	GIGYF2	26058	Missense	DM	CM1511614			[NM_001103146.1:c.1765A>G] [NP_001096616.1:p.R589G]	A-G		AGG-GGG	Arg-Gly	589	chr2:233671326 (+)	CCTCTTGGCGATATCATGAAAATGTGGGGA[A/G]GGGTTCCCTTTTCTCCAGGTCCAGCTCCCC	chr2:232806616 (+)			Ruiz-Martinez (2015) JHG 60, 637
Parkinson disease	GIGYF2	26058	Missense	DM	CM081289	rs118203904		[NM_001103146.1:c.832A>G] [NP_001096616.1:p.I278V]	A-G		ATA-GTA	Ile-Val	278	chr2:233655527 (+)	TACCGAAGGGTTCGCTCTGGCAGTGGGAGC[A/G]TAGATGATGACAGGGATAGCTTGCCCGAAT	chr2:232790817 (+)	0.13;VERY LOW RISK	0.5;TOLERATED	Lautier (2008) AJHG 82, 822
Parkinson disease	GIGYF2	26058	Missense	DM?	CM1610472	rs147623346		[NM_001103146.1:c.144G>T] [NP_001096616.1:p.M48I]	G-T		ATG-ATT	Met-Ile	48	chr2:233612427 (+)	AGCAGATTATCGTTACGGCAGAGAAGAAAT[G/T]TTAGCACTTTTCCTTAAAGACAACAAGgta	chr2:232747717 (+)			Bandrés-Ciga (2016) NEURO AG 45, 213.e3
Parkinson disease	GIGYF2	26058	Missense	DM?	CM096343	rs1444841050		[NM_001103146.1:c.2302A>G] [NP_001096616.1:p.I768V]	A-G		ATT-GTT	Ile-Val	768	chr2:233681674 (+)	CAGGAAGAACTCCGAAGACAACAGGAGGAA[A/G]TTCTTCGGCGACAGCAGGAAGAAGAAAGGA	chr2:232816964 (+)		0.29;TOLERATED	Tan (2009) HUM GENET 126, 425
Parkinson disease	GIGYF2	26058	Missense	DM?	CM101884			[NM_001103146.1:c.1555C>T] [NP_001096616.1:p.H519Y]	C-T		CAC-TAC	His-Tyr	519	chr2:233660847 (+)	GATGAAAGATTGGCATCAAAACTGCAAGAG[C/T]ACAGAGCTAAAGGAGTGTCGATTCCATTGA	chr2:232796137 (+)		0.49;TOLERATED	Wang (2010) NEURO LETT 473, 131
Parkinson disease	GIGYF2	26058	Nonsense	DM?	CM101886			[NM_001103146.1:c.2935C>T] [NP_001096616.1:p.Q979*]	C-T		CAG-TAG	Gln-Term	979	chr2:233708801 (+)	AGGGAGTTGATGAAAGCTCTTCAGCAGCAG[C/T]AGCAACAGCAACAGCAGAAACTCTCAGGTT	chr2:232844091 (+)			Wang (2010) NEURO LETT 473, 131
Parkinson disease	GIGYF2	26058	Missense	DM?	CM150155	rs72554081		[NM_001103146.1:c.3512A>G] [NP_001096616.1:p.H1171R]	A-G		CAT-CGT	His-Arg	1171	chr2:233712109 (+)	TGAAAGAAGTAGAATCTCCTTATGAGGTCC[A/G]TGATTATATCAGGGCCTATTTAGGAGATAC	chr2:232847399 (+)			Ghani (2015) NEURO AG 36, 545.e9
Parkinson disease	GIGYF2	26058	Missense	DM?	CM096344	rs1299257834		[NM_001103146.1:c.3101A>T] [NP_001096616.1:p.H1034L]	A-T		CAT-CTT	His-Leu	1034	chr2:233709080 (+)	ataatcatttttctctttttctttaacagC[A/T]TTCCAACCTGCACACCAGCATTGGGAATTC	chr2:232844370 (+)		0.36;TOLERATED	Tan (2009) HUM GENET 126, 425
Parkinson disease	GIGYF2	26058	Missense	DM?	CM150154	rs200216092		[NM_001103146.1:c.3463C>A] [NP_001096616.1:p.P1155T]	C-A		CCC-ACC	Pro-Thr	1155	chr2:233712060 (+)	ccttatcttctcccctcccgttttgcagTT[C/A]CCACATTTGTTTCTTTCCTGAAAGAAGTAG	chr2:232847350 (+)			Ghani (2015) NEURO AG 36, 545.e9
Parkinson disease	GIGYF2	26058	Missense	DM?	CM1610474	rs34845648		[NM_001103146.1:c.1268C>T] [NP_001096616.1:p.P423L]	C-T		CCC-CTC	Pro-Leu	423	chr2:233656142 (+)	GGATGGAAAATAGTCTACCAGCCAAAGTGC[C/T]CAGCAGAGGGGATGgtatgtatttgtggga	chr2:232791432 (+)			Bandrés-Ciga (2016) NEURO AG 45, 213.e3
Parkinson disease	GIGYF2	26058	Missense	DM?	CM101883	rs1384919564		[NM_001103146.1:c.1417C>T] [NP_001096616.1:p.P473S]	C-T		CCT-TCT	Pro-Ser	473	chr2:233659592 (+)	CGGCCAGTTGAAACACCAGTTGTAGGTGCT[C/T]CTGGTATGGGCAGTGTTTCCACAGAACCTG	chr2:232794882 (+)		0.01;DAMAGING	Wang (2010) NEURO LETT 473, 131
Parkinson disease	GIGYF2	26058	Missense	DM?	CM118462	rs114013774		[NM_001103146.1:c.3626T>C] [NP_001096616.1:p.L1209P]	T-C		CTG-CCG	Leu-Pro	1209	chr2:233712223 (+)	AAGCCAACCAGCAGCGTCAGCAGCAGCAGC[T/C]GCCACAGCAGCAGCAGCAGCAGCCGCCACA	chr2:232847513 (+)		0.29;TOLERATED	Guella (2011) NEURO AG 32, 1994
Parkinson disease	GIGYF2	26058	Missense	DM?	CM101885			[NM_001103146.1:c.1738C>T] [NP_001096616.1:p.L580F]	C-T		CTT-TTT	Leu-Phe	580	chr2:233671299 (+)	AAGAGAGCGTGTGATGAAAGCTTCCAACCT[C/T]TTGGCGATATCATGAAAATGTGGGGAAGGG	chr2:232806589 (+)		0.0;DAMAGING	Wang (2010) NEURO LETT 473, 131
Parkinson disease	GIGYF2	26058	Missense	DM?	CM101887			[NM_001103146.1:c.3208G>C] [NP_001096616.1:p.D1070H]	G-C		GAC-CAC	Asp-His	1070	chr2:233709187 (+)	GACCTAGTCAGTAGTATTTGGAGTAATGCT[G/C]ACACTAAAAACTCCAACATGGGATTCTGGG	chr2:232844477 (+)		0.02;DAMAGING	Wang (2010) NEURO LETT 473, 131
Parkinson disease	GIGYF2	26058	Missense	DM	CM081291	rs118203903		[NM_001103146.1:c.1818C>G] [NP_001096616.1:p.D606E]	C-G		GAC-GAG	Asp-Glu	606	chr2:233674441 (+)	ctcaccacttcattcctagGGAGAGCTGGA[C/G]CAGGAACGACTGACCAGGCAGCAAGAACTC	chr2:232809731 (+)	0.21;LOW RISK	0.23;TOLERATED	Lautier (2008) AJHG 82, 822
Parkinson disease	GIGYF2	26058	Missense	DM?	CM101880			[NM_001103146.1:c.766G>A] [NP_001096616.1:p.E256K]	G-A		GAG-AAG	Glu-Lys	256	chr2:233655461 (+)	CGGGAACACATGGAACGACGTCGGAGGTTT[G/A]AGTTTGATTTTCGAGATAGAGATGATGAAC	chr2:232790751 (+)		0.06;TOLERATED	Wang (2010) NEURO LETT 473, 131
Parkinson disease	GIGYF2	26058	Missense	DM?	CM1610473	rs148277228		[NM_001103146.1:c.1047T>A] [NP_001096616.1:p.D349E]	T-A		GAT-GAA	Asp-Glu	349	chr2:233655834 (+)	TAGCCATAATGAAGAGGCCAAAGAACCCGA[T/A]AAGACAAATAAGAAAGAAGGAGAGAAAACA	chr2:232791124 (+)			Bandrés-Ciga (2016) NEURO AG 45, 213.e3
Parkinson disease	GIGYF2	26058	Missense	DM?	CM096341			[NM_001103146.1:c.5C>G] [NP_001096616.1:p.A2G]	C-G		GCA-GGA	Ala-Gly	2	chr2:233599912 (+)	aatctattgtaaaaatacggaaaagaATGG[C/G]AGCGGAAACGCAGACACTGAACTTTGGGCC	chr2:232735202 (+)		0.03;DAMAGING	Tan (2009) HUM GENET 126, 425
Parkinson disease	GIGYF2	26058	Missense	DM?	CM101881			[NM_001103146.1:c.1034C>T] [NP_001096616.1:p.A345V]	C-T		GCC-GTC	Ala-Val	345	chr2:233655821 (+)	CTGACTCTGAGGGTAGCCATAATGAAGAGG[C/T]CAAAGAACCCGATAAGACAAATAAGAAAGA	chr2:232791111 (+)		0.27;TOLERATED	Wang (2010) NEURO LETT 473, 131
Parkinson disease	GIGYF2	26058	Missense	DM	CM081288	rs769022021		[NM_001103146.1:c.3724G>A] [NP_001096616.1:p.V1242I]	G-A		GTA-ATA	Val-Ile	1242	chr2:233715011 (+)	TGGGGGATGAACCACAGTACACTCCATTCA[G/A]TATTTCAGACCAATCAAAGCAACAACCAAC	chr2:232850301 (+)	0.18;VERY LOW RISK	0.6;TOLERATED	Lautier (2008) AJHG 82, 822
Parkinson disease	GIGYF2	26058	Missense	DM?	CM150197	rs144086186		[NM_001103146.1:c.3104C>G] [NP_001096616.1:p.S1035C]	C-G		TCC-TGC	Ser-Cys	1035	chr2:233709083 (+)	atcatttttctctttttctttaacagCATT[C/G]CAACCTGCACACCAGCATTGGGAATTCTGT	chr2:232844373 (+)			Ghani (2015) NEURO AG 36, 545.e9
Parkinson disease	GIGYF2	26058	Missense	DM	CM081290	rs776898936		[NM_001103146.1:c.1003T>A] [NP_001096616.1:p.S335T]	T-A		TCT-ACT	Ser-Thr	335	chr2:233655790 (+)	TTCCGGCCTGTGGACGAAGGGGAGGAGTGC[T/A]CTGACTCTGAGGGTAGCCATAATGAAGAGG	chr2:232791080 (+)	0.14;VERY LOW RISK	0.42;TOLERATED	Lautier (2008) AJHG 82, 822
Parkinson disease	GIGYF2	26058	Missense	DM?	CM101882			[NM_001103146.1:c.1130C>A] [NP_001096616.1:p.S377Y]	C-A		TCT-TAT	Ser-Tyr	377	chr2:233656004 (+)	GTGAGGAAACTCCCCAGACCTCATCATCAT[C/A]TGCTAGACCAGGTACTCCTTCAGACCATCA	chr2:232791294 (+)		0.12;TOLERATED	Wang (2010) NEURO LETT 473, 131
Parkinson disease	GIGYF2	26058	Missense	DM?	CM118461	rs141225775		[NM_001103146.1:c.818C>G] [NP_001096616.1:p.S273C]	C-G		TCT-TGT	Ser-Cys	273	chr2:233655513 (+)	ATGATGAACGGGGTTACCGAAGGGTTCGCT[C/G]TGGCAGTGGGAGCATAGATGATGACAGGGA	chr2:232790803 (+)		0.06;TOLERATED	Guella (2011) NEURO AG 32, 1994
Parkinson disease	GLA	2717	Regulatory	DM?	CR115755	rs782312723	Transcription Factor Binding Site		C-G	-573 relative to MET				chrX:100663464 (-)	GCGTCCACCATTTCCCCACCAGGCGCAGCA[C/G]AGGCGGCTTCCCGGCACTGAGATGGGGGGG	chrX:101408476 (-)			Wu (2011) NEURO LETT 500, 31
Parkinson disease, earlier onset, association with	GLUD2	2747	Missense	DFP	CM101093	rs9697983		[NM_012084.3:c.1492T>G] [NP_036216.2:p.S498A]	T-G		TCG-GCG	Ser-Ala	498	chrX:120183030 (+)	GTACCCACGGCAGAGTTCCAAGACAGTATA[T/G]CGGGTGCATCTGAGAAAGACATTGTGCACT	chrX:121049176 (+)	0.11;VERY LOW RISK	0.82;TOLERATED	Plaitakis (2010) EJHG 18, 336
Parkinson disease	GPATCH2L	55668	Nonsense	DM?	CM171951	rs117516637		[NM_017972.3:c.1084C>T] [NP_060442.2:p.R362*]	C-T		CGA-TGA	Arg-Term	362	chr14:76644266 (+)	TTCTGGTTACCATCAGCTGGGAAAAGAGAA[C/T]GAAATCAGgtaagatcatttttctttgtca	chr14:76177923 (+)			Jansen (2017) GEN BIOL 18, 22
Parkinson's disease, risk, association with	GSK3B	2932	Splice	DFP	CS054900	rs6438552		[NM_002093.3:c.609-157T>C]	T-C	IVS 5, as, -157				chr3:119631814 (-)	caaggtgataaaattgtaaatttcttttat[T/C]agagatagttacagtttacattttcttttt	chr3:119912967 (-)			Kwok (2005) ANN NEUROL 58, 829
Sleep onset, Parkinson, association with	HCRT	3060	Regulatory	DP	CR057233	rs760282			T-C	-909 relative to MET				chr17:40338292 (-)	GTCAGGAGTTTGAGACCACCCTGGCTAACA[T/C]GGTGAAACCCTGTCTCTATTAAAAATACAA	chr17:42186274 (-)			Rissling (2005) SLEEP 28, 871
Parkinson disease, late-onset, assoc with	HLA-DRA	3122	Regulatory	DP	CR109947	rs3129882			A-G	#ERROR!				chr6:32409530 (+)	TATTTTCCATAGATTTGGCCCTTAAATAAA[A/G]AGAAGCTTCTGACTCTAAAATGTAAACAGT	chr6:32441753 (+)			Hamza (2010) NAT GENET 42, 781
Parkinson disease, association with	HMOX2	3163	Regulatory	DP	CR116475	rs2270363			A-G	-29234 relative to MET				chr16:4526292 (+)	CAACCTCCAGAGACCTGGGGAAAGCCACAT[A/G]CTCCGCTTCCCGCCCCCGGCAAGGGCGTGT	chr16:4476291 (+)			Ayuso (2011) PGG 21, 565
Blepharospasm & parkinsonism	HS1BP3	64342	Missense	DM?	CM1812349				C-T		CGC-TGC	Arg-Cys	656						Tian (2018) MGGM epub, epub
Parkinson disease, association with	HSPA1A	3303	Regulatory	DFP	CR040300	rs1008438			A-C	-83 relative to TIS				chr6:31783208 (+)	GAAGGCTGGGGGGCAGGACGGGAGGCGAAA[A/C]CCCTGGAATATTCCCGACCTGGCAGCCTCA	chr6:31815431 (+)			Wu (2004) HUM GENET 114, 236
Parkinson disease, association with	HSPA1A	3303	Regulatory	DFP	CR040299	rs1043618			G-C	-27 relative to MET				chr6:31783507 (+)	TGTTCCGTTTCCAGCCCCCAATCTCAGAGC[G/C]GAGCCGACAGAGAGCAGGGAACCGGCATGG	chr6:31815730 (+)			Wu (2004) HUM GENET 114, 236
Parkinson disease	HSPA9	3313	Missense	DM?	CM099880	rs201894482		[NM_004134.6:c.1525C>T] [NP_004125.3:p.P509S]	C-T		CCA-TCA	Pro-Ser	509	chr5:137893666 (-)	tctggatattatttattttagATTGGAATT[C/T]CACCAGCCCCTCGTGGAGTTCCTCAGATTG	chr5:138557977 (-)		0.0;DAMAGING	De Mena (2009) JNT 116, 1289
Parkinson disease	HSPA9	3313	Missense	DM?	CM099879	rs751478142		[NM_004134.6:c.376C>T] [NP_004125.3:p.R126W]	C-T		CGG-TGG	Arg-Trp	126	chr5:137906683 (-)	ACATTTTATGCTACCAAGCGTCTCATTGGC[C/T]GGCGATATGATGATCCTGAAGTACAGAAAG	chr5:138570994 (-)		0.0;DAMAGING	De Mena (2009) JNT 116, 1289
Parkinson disease	HSPA9	3313	Missense	DM?	CM107136	rs145860531		[NM_004134.6:c.1426G>A] [NP_004125.3:p.A476T]	G-A		GCT-ACT	Ala-Thr	476	chr5:137894331 (-)	tttcttcttccctagGTATTCTCTACTGCC[G/A]CTGATGGTCAAACGCAAGTGGAAATTAAAG	chr5:138558642 (-)		0.07;TOLERATED	Burbulla (2010) HMG 19, 4437
Parkinson disease	HTRA2	27429	Missense	DM	CM119969	rs387906942		[NM_013247.4:c.427C>G] [NP_037379.1:p.P143A]	C-G		CCC-GCC	Pro-Ala	143	chr2:74757560 (+)	GCCGCCGTCCCTAGCCCGCCGCCCGCTTCT[C/G]CCCGGAGTCAGTACAACTTCATCGCAGATG	chr2:74530433 (+)		0.76;TOLERATED	Lin (2011) HUM GENET 130, 817
Parkinson disease	HTRA2	27429	Missense	DM?	CM1313412	rs765943892		[NM_013247.4:c.106C>T] [NP_037379.1:p.R36W]	C-T		CGG-TGG	Arg-Trp	36	chr2:74757239 (+)	GGGAGGAGACCCCGTTTGACCCCTGACCTC[C/T]GGGCCCTGCTGACGTCAGGAACTTCTGACC	chr2:74530112 (+)			Chen (2014) JNT 121, 491
Parkinson disease	HTRA2	27429	Missense	DM	CM082892	rs1380794702		[NM_013247.4:c.1210C>T] [NP_037379.1:p.R404W]	C-T		CGG-TGG	Arg-Trp	404	chr2:74759840 (+)	CATAAAGTCATCCTGGGCTCCCCTGCACAC[C/T]Ggtgagggagaggctgcagtgtgatatggg	chr2:74532713 (+)	0.46;MEDIUM RISK	1.0;TOLERATED	Bogaerts (2008) HUM MUT 29, 832
Parkinson disease, association with	HTRA2	27429	Missense	DP	CM052354	rs72470544		[NM_013247.4:c.421G>T] [NP_037379.1:p.A141S]	G-T		GCT-TCT	Ala-Ser	141	chr2:74757554 (+)	GTCCTCGCCGCCGTCCCTAGCCCGCCGCCC[G/T]CTTCTCCCCGGAGTCAGTACAACTTCATCG	chr2:74530427 (+)	0.09;VERY LOW RISK	0.76;TOLERATED	Strauss (2005) HMG 14, 2099
Parkinson disease	HTRA2	27429	Missense	DM?	CM052355	rs72470545		[NM_013247.4:c.1195G>A] [NP_037379.1:p.G399S]	G-A		GGC-AGC	Gly-Ser	399	chr2:74759825 (+)	CATGGTGTACTCATCCATAAAGTCATCCTG[G/A]GCTCCCCTGCACACCGgtgagggagaggct	chr2:74532698 (+)	0.52;MEDIUM RISK	0.0;DAMAGING	Strauss (2005) HMG 14, 2099
Parkinson disease	HTRA2	27429	Missense	DM?	CM1111540	rs145946172		[NM_013247.4:c.77G>A] [NP_037379.1:p.G26E]	G-A		GGG-GAG	Gly-Glu	26	chr2:74757210 (+)	CATGGCGGGCTTTGGGGGGCATTCGCTGGG[G/A]GAGGAGACCCCGTTTGACCCCTGACCTCCG	chr2:74530083 (+)		0.12;TOLERATED	Wang (2011) BRAIN RES 1385, 293
Parkinson disease	HTRA2	27429	Splice	DM?	CS119970			[NM_013247.4:c.906+3G>A]	G-A	IVS 3, ds, +3				chr2:74758235 (+)	ATACATTCAAACTGATGCAGCTATTGATgt[G/A]cgtcctgataggagagaaatgacaaatgat	chr2:74531108 (+)			Lin (2011) HUM GENET 130, 817
Parkinson disease	HTRA2	27429	Splice	DM?	CS1111541			[NM_013247.4:c.1045+28T>A]	T-A	IVS 5, ds, +28				chr2:74758857 (+)	AGAgtgagcctgccttatggggaaacgggt[T/A]cctttaatgtggtggaaataggggaagggc	chr2:74531730 (+)			Wang (2011) BRAIN RES 1385, 293
Parkinson disease, early-onset	IFI35	3430	Splice	DM?	CS1817150			[NM_005533.4:c.21+1G>A]	G-A	IVS 1, ds, +1				chr17:41158986 (+)	CCGAGACCCATGTCAGCCCCACTGGATGCC[G/A]taagtgaggaggagggagttgggaagtggg	chr17:43006969 (+)			Guo (2018) PNAS 115, 11567
Parkinson disease, association with	IL1B	3553	Regulatory	DFP	CR022511	rs16944			C-T	-511 relative to TIS				chr2:113594867 (-)	CAGAGGCTCCTGCAATTGACAGAGAGCTCC[C/T]GAGGCAGAGAACAGCACCCAAGGTAGAGAC	chr2:112837290 (-)			Mattila (2002) JMG 39, 400
Parkinson disease, early onset	KCNV2	169522	Missense	DM?	CM1512022			[NM_133497.3:c.1227G>T] [NP_598004.1:p.Q409H]	G-T		CAG-CAT	Gln-His	409	chr9:2718966 (+)	CTTCGGCTTCACGCTGCGCCAGTGCTACCA[G/T]CAGGTGGGCTGCCTGCTGCTCTTCATCGCC	chr9:2718966 (+)			Kun-Rodrigues (2015) HMG 24, 6711
Parkinson disease	LAMP2	3920	Regulatory	DM	CR128643	rs1280676650	Transcription Factor Binding Site		A-C	-1054 relative to MET				chrX:119604078 (-)	TTATGCAGCAACAAACATGAAAAAAAGCTC[A/C]TTATCACTGATCATTAGAGAAAGGCAAATC	chrX:120470223 (-)			Pang (2012) NEURO LETT 526, 63
Parkinson disease, early onset	LCT	3938	Missense	DM?	CM1512025			[NM_002299.3:c.5320A>C] [NP_002290.2:p.N1774H]	A-C		AAT-CAT	Asn-His	1774	chr2:136548243 (-)	GCAAGGATCTACTACCTTCGGACTTACATC[A/C]ATGAGGCCCTCAAAGgtacgacgggcccgc	chr2:135790673 (-)			Kun-Rodrigues (2015) HMG 24, 6711
Parkinson disease	LRP10	26020	Missense	DM	CM188656			[NM_014045.4:c.1598G>T] [NP_054764.2:p.R533L]	G-T		CGC-CTC	Arg-Leu	533	chr14:23346192 (+)	GCAACCTGCGTTCTCTGCTACAGATCTTAC[G/T]CCAGGATATGACTCCAGGAGGTGGCCCAGG	chr14:22876983 (+)			Quadri (2018) L NEUROL 17, 597
Parkinson disease	LRRK1	79705	Missense	DM?	CM1312653	rs199933427		[NM_024652.5:c.3782G>A] [NP_078928.3:p.R1261Q]	G-A		CGG-CAG	Arg-Gln	1261	chr15:101593219 (+)	GCGGCAGTGGCACCGTCATCTACCGGGCCC[G/A]GTACCAGGGCCAGCCTGTGGCCGTCAAGCG	chr15:101053014 (+)			Schulte (2014) NEUROGENET 15, 49
Parkinson disease	LRRK2	120892	Missense	DM?	CM1413196			[NM_198578.3:c.774A>T] [NP_940980.3:p.K258N]	A-T		AAA-AAT	Lys-Asn	258	chr12:40637419 (+)	GTGTTATAATATTGTGGTGGAAGCTATGAA[A/T]GCATTCCCTATGAGTGAAAGAATTCAAGAA	chr12:40243617 (+)			Foo (2014) HMG 23, 3891
Parkinson disease	LRRK2	120892	Missense	DM	CM073187	rs79996249		[NM_198578.3:c.1630A>G] [NP_940980.3:p.K544E]	A-G		AAA-GAA	Lys-Glu	544	chr12:40657677 (+)	AAAAAACAGTGTTTCAAGAATGATATTCAC[A/G]AACTGGTCCTAGCAGCTTTGAACAGGgtat	chr12:40263875 (+)	0.43;MEDIUM RISK	0.41;TOLERATED	Xiromerisiou (2007) EJ NEUROL 14, 7
Parkinson disease	LRRK2	120892	Missense	DM	CM081329	rs281865050		[NM_198578.3:c.4402A>G] [NP_940980.3:p.K1468E]	A-G		AAA-GAA	Lys-Glu	1468	chr12:40704317 (+)	GATGAGAAGCAACGCAAAGCCTGCATGAGT[A/G]AAATCACCAAGGAACTCCTGAATAAGCGAG	chr12:40310515 (+)	0.47;MEDIUM RISK	0.42;TOLERATED	Nuytemans (2008) EJHG 16, 471
Parkinson disease, reduced risk, association with	LRRK2	120892	Missense	DFP	CM104618	rs7308720		[NM_198578.3:c.1653C>G] [NP_940980.3:p.N551K]	C-G		AAC-AAG	Asn-Lys	551	chr12:40657700 (+)	TATTCACAAACTGGTCCTAGCAGCTTTGAA[C/G]AGGgtatgttgaatataagttttctgtatt	chr12:40263898 (+)		0.06;TOLERATED	Tan (2010) HUM MUT 31, 561
Parkinson disease	LRRK2	120892	Missense	DM?	CM118055			[NM_198578.3:c.3663C>G] [NP_940980.3:p.N1221K]	C-G		AAC-AAG	Asn-Lys	1221	chr12:40697822 (+)	ACCAGGTCCCGCACACTGGAAATCTTTGAA[C/G]TTAAGGGAACTCTTATTTAGCCATAATCAG	chr12:40304020 (+)		0.09;TOLERATED	Seki (2011) JHG 56, 671
Parkinson disease	LRRK2	120892	Missense	DM?	CM093922	rs72546336		[NM_198578.3:c.1088A>G] [NP_940980.3:p.N363S]	A-G		AAC-AGC	Asn-Ser	363	chr12:40645163 (+)	GTTACAAAGCATTAACGTGGCATAGAAAGA[A/G]CAAGCACGTGCAGgtaggactctcataaat	chr12:40251361 (+)		0.55;TOLERATED	Lesage (2009) JMG 46, 458
Parkinson disease	LRRK2	120892	Missense	DM	CM108523	rs281865042		[NM_198578.3:c.1847A>G] [NP_940980.3:p.K616R]	A-G		AAG-AGG	Lys-Arg	616	chr12:40668701 (+)	GTTTAAGTCTTATAGGATACTTGATTACAA[A/G]GAAGAATGTGTTCATAGGAACTGGACATCT	chr12:40274899 (+)		0.12;TOLERATED	Wang (2010) NEURO LETT 468, 198
Parkinson disease	LRRK2	120892	Missense	DM?	CM148005	rs200419481		[NM_198578.3:c.6752A>C] [NP_940980.3:p.N2251T]	A-C		AAT-ACT	Asn-Thr	2251	chr12:40748276 (+)	TGACTGATTCTGTCACTTGTTTGTATTGCA[A/C]TTCCTTTTCCAAGCAAAGgtatggtagtga	chr12:40354474 (+)			Foo (2014) HMG 23, 3891
Parkinson disease	LRRK2	120892	Missense	DM?	CM144907	rs201415714		[NM_198578.3:c.518A>G] [NP_940980.3:p.N173S]	A-G		AAT-AGT	Asn-Ser	173	chr12:40631852 (+)	TTTTTGATGCCATGCACTCATTTCCAGCCA[A/G]TGATGAAGTCCAGAAACTTGGATGCAAAGC	chr12:40238050 (+)			Pihlstrøm (2014) AHG 78, 243
Parkinson disease	LRRK2	120892	Missense	DM	CM1110090			[NM_198578.3:c.4310A>G] [NP_940980.3:p.N1437S]	A-G		AAT-AGT	Asn-Ser	1437	chr12:40703028 (+)	AAGTTGATGCCATGAAGCCTTGGCTCTTCA[A/G]TATAAAGgtgatttgttctgatcatttgaa	chr12:40309226 (+)		0.14;TOLERATED	Brockmann (2011) MOV DIS 26, 2335
Parkinson disease	LRRK2	120892	Missense	DM	CM1817310			[NM_198578.3:c.6938A>G] [NP_940980.3:p.N2313S]	A-G		AAT-AGT	Asn-Ser	2313	chr12:40753156 (+)	TGAGTGAATCCACAAATTCAACGGAAAGAA[A/G]TGTAATGTGGGGAGGATGTGGCACAAAGAT	chr12:40359354 (+)			Zhang (2018) NEURO AG 72, 187.e5
Parkinson disease	LRRK2	120892	Missense	DM	CM107057	rs74163686		[NM_198578.3:c.4309A>C] [NP_940980.3:p.N1437H]	A-C		AAT-CAT	Asn-His	1437	chr12:40703027 (+)	GAAGTTGATGCCATGAAGCCTTGGCTCTTC[A/C]ATATAAAGgtgatttgttctgatcatttga	chr12:40309225 (+)		0.03;DAMAGING	Aasly (2010) MOV DIS 25, 2156
Parkinson disease	LRRK2	120892	Missense	DM	CM1817309			[NM_198578.3:c.6922A>G] [NP_940980.3:p.N2308D]	A-G		AAT-GAT	Asn-Asp	2308	chr12:40753140 (+)	ACTCCATTGATGTGTTTGAGTGAATCCACA[A/G]ATTCAACGGAAAGAAATGTAATGTGGGGAG	chr12:40359338 (+)			Zhang (2018) NEURO AG 72, 187.e5
Parkinson disease	LRRK2	120892	Missense	DM?	CM054773	rs113511708		[NM_198578.3:c.7067C>T] [NP_940980.3:p.T2356I]	C-T		ACA-ATA	Thr-Ile	2356	chr12:40757242 (+)	ATGCAGCTTTCAGTGATTCCAACATCATAA[C/T]AGTGGTGGTAGACACTGCTCTCTATATTGC	chr12:40363440 (+)	0.47;MEDIUM RISK	0.16;TOLERATED	Khan (2005) BRAIN 128, 2786
Parkinson disease	LRRK2	120892	Missense	DM	CM070984	rs78029637		[NM_198578.3:c.6091A>T] [NP_940980.3:p.T2031S]	A-T		ACA-TCA	Thr-Ser	2031	chr12:40734238 (+)	GCTCAGTACTGCTGTAGAATGGGGATAAAA[A/T]CATCAGAGGGCACACCAGgtaggtgatcag	chr12:40340436 (+)	0.47;MEDIUM RISK	0.62;TOLERATED	Lesage (2007) ARCH NEUR 64, 425
Parkinson disease, early onset	LRRK2	120892	Missense	DM?	CM146406	rs72546327		[NM_198578.3:c.4229C>T] [NP_940980.3:p.T1410M]	C-T		ACG-ATG	Thr-Met	1410	chr12:40702947 (+)	AATTCTATAGTACTCATCCCCATTTTATGA[C/T]GCAGCGAGCATTGTACCTTGCTGTCTATGA	chr12:40309145 (+)			Bozi (2014) EJ NEUROL 21, 963
Parkinson disease	LRRK2	120892	Missense	DM	CM081687	rs111691891		[NM_198578.3:c.6422C>T] [NP_940980.3:p.T2141M]	C-T		ACG-ATG	Thr-Met	2141	chr12:40745381 (+)	TTTTGAATTCAGCTGAATTAGTCTGTCTGA[C/T]GAGACGCATTTTATTACCTAAAAACGTAAT	chr12:40351579 (+)	0.57;MEDIUM RISK	0.49;TOLERATED	Paisan-Ruiz (2008) HUM MUT 29, 485
Parkinson disease	LRRK2	120892	Missense	DM?	CM1314329	rs200002022		[NM_198578.3:c.6929C>T] [NP_940980.3:p.T2310M]	C-T		ACG-ATG	Thr-Met	2310	chr12:40753147 (+)	TGATGTGTTTGAGTGAATCCACAAATTCAA[C/T]GGAAAGAAATGTAATGTGGGGAGGATGTGG	chr12:40359345 (+)			Zhang (2013) PRD 19, 897
Parkinson disease	LRRK2	120892	Missense	DM	CM1817305			[NM_198578.3:c.2942G>A] [NP_940980.3:p.R981K]	G-A		AGA-AAA	Arg-Lys	981	chr12:40689292 (+)	CAGACAGCATTTCTTCTCTGGCTTCTGAGA[G/A]AGAATATATTACATCACTAGACCTTTCAGC	chr12:40295490 (+)			Zhang (2018) NEURO AG 72, 187.e5
Parkinson disease	LRRK2	120892	Missense	DM	CM1817303			[NM_198578.3:c.2165G>A] [NP_940980.3:p.S722N]	G-A		AGC-AAC	Ser-Asn	722	chr12:40671987 (+)	TGCTAGAGAGAGCGTGTGATCAGAATAACA[G/A]CATCATGGTTGAATGCTTGCTTCTATTGGG	chr12:40278185 (+)			Zhang (2018) NEURO AG 72, 187.e5
Parkinson disease	LRRK2	120892	Missense	DM?	CM074333	rs75148313		[NM_198578.3:c.2918G>A] [NP_940980.3:p.S973N]	G-A		AGC-AAC	Ser-Asn	973	chr12:40689268 (+)	AACTTCAATCCCATATGAGGCATTCAGACA[G/A]CATTTCTTCTCTGGCTTCTGAGAGAGAATA	chr12:40295466 (+)		0.07;TOLERATED	Haubenberger (2007) MOV DIS 22, 1640
Parkinson disease	LRRK2	120892	Missense	DM	CM056639	rs60185966		[NM_198578.3:c.3683G>C] [NP_940980.3:p.S1228T]	G-C		AGC-ACC	Ser-Thr	1228	chr12:40697842 (+)	AATCTTTGAACTTAAGGGAACTCTTATTTA[G/C]CCATAATCAGATCAGCATCTTGGACTTGAG	chr12:40304040 (+)	0.6;HIGH RISK	0.01;DAMAGING	Berg (2005) BRAIN 128, 3000
Parkinson disease	LRRK2	120892	Missense	DM?	CM144908	rs398124660		[NM_198578.3:c.2352C>A] [NP_940980.3:p.S784R]	C-A		AGC-AGA	Ser-Arg	784	chr12:40677787 (+)	GTTGACGATAAGCATTGGGAAAGGTGACAG[C/A]CAGATCATCAGCTTGCTCTTAAGGAGGCTG	chr12:40283985 (+)			Pihlstrøm (2014) AHG 78, 243
Parkinson disease	LRRK2	120892	Missense	DM?	CM1822015			[NM_198578.3:c.4524C>G] [NP_940980.3:p.S1508R]	C-G		AGC-AGG	Ser-Arg	1508	chr12:40704439 (+)	AAAACTTCGGAAAACCATCATAAACGAGAG[C/G]CTTAATTTCAAGgtaacatggtaggctggt	chr12:40310637 (+)			Trinh (2018) MOV DIS 33, 1857
Parkinson disease	LRRK2	120892	Missense	DM?	CM154712			[NM_198578.3:c.4522A>G] [NP_940980.3:p.S1508G]	A-G		AGC-GGC	Ser-Gly	1508	chr12:40704437 (+)	GCAAAACTTCGGAAAACCATCATAAACGAG[A/G]GCCTTAATTTCAAGgtaacatggtaggctg	chr12:40310635 (+)			Janković (2015) JNS 353, 59
Parkinson disease	LRRK2	120892	Missense	DM	CM1817304			[NM_198578.3:c.2375G>A] [NP_940980.3:p.R792K]	G-A		AGG-AAG	Arg-Lys	792	chr12:40677810 (+)	GTGACAGCCAGATCATCAGCTTGCTCTTAA[G/A]GAGGCTGGCCCTGGATGTGGCCAACAATAG	chr12:40284008 (+)			Zhang (2018) NEURO AG 72, 187.e5
Parkinson disease	LRRK2	120892	Missense	DM	CM1817308			[NM_198578.3:c.5031G>C] [NP_940980.3:p.R1677S]	G-C		AGG-AGC	Arg-Ser	1677	chr12:40714851 (+)	tccttttgcctttagTTTGTCTGACCACAG[G/C]CCTGTGATAGAGCTTCCCCATTGTGAGAAC	chr12:40321049 (+)			Zhang (2018) NEURO AG 72, 187.e5
Parkinson disease	LRRK2	120892	Missense	DM	CM056640	rs35173587		[NM_198578.3:c.2378G>T] [NP_940980.3:p.R793M]	G-T		AGG-ATG	Arg-Met	793	chr12:40677813 (+)	ACAGCCAGATCATCAGCTTGCTCTTAAGGA[G/T]GCTGGCCCTGGATGTGGCCAACAATAGCAT	chr12:40284011 (+)	0.73;HIGH RISK		Berg (2005) BRAIN 128, 3000
Parkinson disease	LRRK2	120892	Missense	DM?	CM1312430	rs751078187		[NM_198578.3:c.2654G>A] [NP_940980.3:p.S885N]	G-A		AGT-AAT	Ser-Asn	885	chr12:40681306 (+)	GGACCTTTATTCCTGACTCTTCTATGGACA[G/A]TGTGTTTGCTCAAAGTGATGACCTGGATAG	chr12:40287504 (+)			Wu (2013) PLOS ONE 8, e82001
Parkinson disease	LRRK2	120892	Missense	DM	CM1817306			[NM_198578.3:c.3020G>C] [NP_940980.3:p.S1007T]	G-C		AGT-ACT	Ser-Thr	1007	chr12:40689370 (+)	TTGATGCCCTAAGCCAGAAATGCTGTATAA[G/C]TGTTCATTTGGAGCATCTTGAAAAGCTGGA	chr12:40295568 (+)			Zhang (2018) NEURO AG 72, 187.e5
Parkinson disease	LRRK2	120892	Missense	DM	CM1817311			[NM_198578.3:c.7049G>T] [NP_940980.3:p.S2350I]	G-T		AGT-ATT	Ser-Ile	2350	chr12:40757224 (+)	ttctctgtagGTTTTCTTATGCAGCTTTCA[G/T]TGATTCCAACATCATAACAGTGGTGGTAGA	chr12:40363422 (+)			Zhang (2018) NEURO AG 72, 187.e5
Parkinson disease	LRRK2	120892	Missense	DM	CM119120			[NM_198578.3:c.5281A>C] [NP_940980.3:p.S1761R]	A-C		AGT-CGT	Ser-Arg	1761	chr12:40715947 (+)	GGATCTGAAGTCTTAGACAATCATCCAGAG[A/C]GTTTCTTAAAAATTACAGTTCCTTCTTGTA	chr12:40322145 (+)		0.08;TOLERATED	Lorenzo-Betancor (2011) MOV DIS 27, 146
Parkinson disease	LRRK2	120892	Missense	DM?	CM165054			[NM_198578.3:c.2653A>T] [NP_940980.3:p.S885C]	A-T		AGT-TGT	Ser-Cys	885	chr12:40681305 (+)	TGGACCTTTATTCCTGACTCTTCTATGGAC[A/T]GTGTGTTTGCTCAAAGTGATGACCTGGATA	chr12:40287503 (+)			Benitez (2016) MOL NEUR 11, 29
Parkinson disease	LRRK2	120892	Missense	DM?	CM093923	rs72546337		[NM_198578.3:c.2428A>G] [NP_940980.3:p.I810V]	A-G		ATA-GTA	Ile-Val	810	chr12:40677863 (+)	AACAATAGCATTTGCCTTGGAGGATTTTGT[A/G]TAGGAAAAGTTGAACCTTCTTGGCTTGGTC	chr12:40284061 (+)			Lesage (2009) JMG 46, 458
Parkinson disease	LRRK2	120892	Missense	DM	CM043517	rs34805604		[NM_198578.3:c.3364A>G] [NP_940980.3:p.I1122V]	A-G		ATA-GTA	Ile-Val	1122	chr12:40692927 (+)	tctcttgtgactagAAATAAAATATCAGGG[A/G]TATGCTCCCCCTTGAGACTGAAGGAACTGA	chr12:40299125 (+)	0.45;MEDIUM RISK	0.16;TOLERATED	Zimprich (2004) NEURON 44, 601
Parkinson disease	LRRK2	120892	Missense	DM?	CM053301	rs17466213		[NM_198578.3:c.4111A>G] [NP_940980.3:p.I1371V]	A-G		ATA-GTA	Ile-Val	1371	chr12:40702420 (+)	GATCTTGGAATGCAAAGTGCCACAGTTGGC[A/G]TAGATGTGAAAGACTGGCCTATCCAAATAA	chr12:40308618 (+)	0.57;MEDIUM RISK	0.63;TOLERATED	Paisan-Ruiz (2005) NEUROLOGY 65, 696
Parkinson disease	LRRK2	120892	Missense	DM?	CM154732			[NM_198578.3:c.5971A>G] [NP_940980.3:p.I1991V]	A-G		ATA-GTA	Ile-Val	1991	chr12:40734118 (+)	tctggcagATACCTCCACTCAGCCATGATT[A/G]TATACCGAGACCTGAAACCCCACAATGTGC	chr12:40340316 (+)			Janković (2015) JNS 353, 59
Parkinson disease	LRRK2	120892	Missense	DM?	CM147997			[NM_198578.3:c.2531T>A] [NP_940980.3:p.I844N]	T-A		ATC-AAC	Ile-Asn	844	chr12:40681183 (+)	ATATAGCATCTACACTAGCAAGAATGGTGA[T/A]CAGATATCAGATGAAAAGTGCTGTGGAAGA	chr12:40287381 (+)			Foo (2014) HMG 23, 3891
Parkinson disease	LRRK2	120892	Missense	DM?	CM147987	rs544929315		[NM_198578.3:c.2356A>T] [NP_940980.3:p.I786F]	A-T		ATC-TTC	Ile-Phe	786	chr12:40677791 (+)	ACGATAAGCATTGGGAAAGGTGACAGCCAG[A/T]TCATCAGCTTGCTCTTAAGGAGGCTGGCCC	chr12:40283989 (+)			Foo (2014) HMG 23, 3891
Parkinson disease	LRRK2	120892	Missense	DM?	CM1817299			[NM_198578.3:c.299T>C] [NP_940980.3:p.M100T]	T-C		ATG-ACG	Met-Thr	100	chr12:40626137 (+)	AAGTCTGTCCAGGTACAATGCAAAGCTTAA[T/C]GGGACCCCAGGATGTTGGAAATGATTGGGA	chr12:40232335 (+)			Zhang (2018) NEURO AG 72, 187.e5
Parkinson disease, association with	LRRK2	120892	Missense	DP	CM1111455	rs35303786		[NM_198578.3:c.4937T>C] [NP_940980.3:p.M1646T]	T-C		ATG-ACG	Met-Thr	1646	chr12:40713899 (+)	CAAAAAAAAGGAAATTTCCAAAGAACTACA[T/C]GTCACAGTATTTTAAGCTCCTAGAAAAATT	chr12:40320097 (+)		0.37;TOLERATED	Ross (2011) L NEUROL 10, 898
Parkinson disease	LRRK2	120892	Missense	DM	CM053300	rs35602796		[NM_198578.3:c.5606T>C] [NP_940980.3:p.M1869T]	T-C		ATG-ACG	Met-Thr	1869	chr12:40717058 (+)	TGATTTTGGCTGACCTGCCTAGAAATATTA[T/C]GTTGAATAATGATGAGTTGGAATTTGAACA	chr12:40323256 (+)	0.46;MEDIUM RISK	0.0;DAMAGING	Farrer (2005) NEUROLOGY 65, 738
Parkinson disease	LRRK2	120892	Missense	DM?	CM147984	rs1272594530		[NM_198578.3:c.1735A>G] [NP_940980.3:p.M579V]	A-G		ATG-GTG	Met-Val	579	chr12:40668463 (+)	TCTATTGTACATTTTCCTGATGCATTAGAG[A/G]TGTTATCCCTGGAAGGTGCTATGGATTCAG	chr12:40274661 (+)			Foo (2014) HMG 23, 3891
Parkinson disease	LRRK2	120892	Missense	DM	CM081692	rs199566791		[NM_198578.3:c.2134A>G] [NP_940980.3:p.M712V]	A-G		ATG-GTG	Met-Val	712	chr12:40671956 (+)	GTAGCTATGGATGATTACTTAAAAAATGTG[A/G]TGCTAGAGAGAGCGTGTGATCAGAATAACA	chr12:40278154 (+)	0.51;MEDIUM RISK	0.12;TOLERATED	Paisan-Ruiz (2008) HUM MUT 29, 485
Parkinson disease	LRRK2	120892	Missense	DM	CM067693	rs281865052		[NM_198578.3:c.5605A>G] [NP_940980.3:p.M1869V]	A-G		ATG-GTG	Met-Val	1869	chr12:40717057 (+)	TTGATTTTGGCTGACCTGCCTAGAAATATT[A/G]TGTTGAATAATGATGAGTTGGAATTTGAAC	chr12:40323255 (+)	0.4;LOW RISK	0.13;TOLERATED	Di Fonzo (2006) NEUROGENET 7, 133
Parkinson disease	LRRK2	120892	Missense	DM	CM061837	rs34015634		[NM_198578.3:c.6035T>C] [NP_940980.3:p.I2012T]	T-C		ATT-ACT	Ile-Thr	2012	chr12:40734182 (+)	TTTTCACACTGTATCCCAATGCTGCCATCA[T/C]TGCAAAGATTGCTGACTACGGCATTGCTCA	chr12:40340380 (+)	0.58;MEDIUM RISK	0.36;TOLERATED	Tomiyama (2006) MOV DIS 21, 1102
Parkinson disease	LRRK2	120892	Missense	DM	CM043520	rs35870237		[NM_198578.3:c.6059T>C] [NP_940980.3:p.I2020T]	T-C		ATT-ACT	Ile-Thr	2020	chr12:40734206 (+)	CCATCATTGCAAAGATTGCTGACTACGGCA[T/C]TGCTCAGTACTGCTGTAGAATGGGGATAAA	chr12:40340404 (+)	0.84;VERY HIGH RISK	0.0;DAMAGING	Zimprich (2004) NEURON 44, 601
Parkinson disease	LRRK2	120892	Missense	DM	CM138115			[NM_198578.3:c.6059T>G] [NP_940980.3:p.I2020S]	T-G		ATT-AGT	Ile-Ser	2020	chr12:40734206 (+)	CCATCATTGCAAAGATTGCTGACTACGGCA[T/G]TGCTCAGTACTGCTGTAGAATGGGGATAAA	chr12:40340404 (+)			Anfossi (2014) JAD 38, 351
Parkinson disease	LRRK2	120892	Missense	DM	CM146496			[NM_198578.3:c.6058A>C] [NP_940980.3:p.I2020L]	A-C		ATT-CTT	Ile-Leu	2020	chr12:40734205 (+)	GCCATCATTGCAAAGATTGCTGACTACGGC[A/C]TTGCTCAGTACTGCTGTAGAATGGGGATAA	chr12:40340403 (+)			Cilia (2014) PRD 20, 911
Parkinson disease	LRRK2	120892	Missense	DM	CM074925	rs281865047		[NM_198578.3:c.3574A>G] [NP_940980.3:p.I1192V]	A-G		ATT-GTT	Ile-Val	1192	chr12:40696668 (+)	CAGAACAAATTTTCCTGTATTCCAGAAGCA[A/G]TTTTAAATCTTCCACAgtaagtttattgtt	chr12:40302866 (+)	0.47;MEDIUM RISK	0.4;TOLERATED	Nichols (2007) NEUROLOGY 69, 1737
Parkinson disease	LRRK2	120892	Missense	DM?	CM148000			[NM_198578.3:c.4876A>G] [NP_940980.3:p.I1626V]	A-G		ATT-GTT	Ile-Val	1626	chr12:40713838 (+)	GAAGGTTGTCCAAAACACCCTAAGGGCATT[A/G]TTTCGCGTAGAGATGTGGAAAAATTTCTTT	chr12:40320036 (+)			Foo (2014) HMG 23, 3891
Parkinson disease	LRRK2	120892	Missense	DM?	CM144910	rs398124661		[NM_198578.3:c.7300A>G] [NP_940980.3:p.I2434V]	A-G		ATT-GTT	Ile-Val	2434	chr12:40758762 (+)	GCTCTTTGGATAGGAACTGGAGGAGGCCAT[A/G]TTTTACTCCTGGATCTTTCAACTCGTCGAC	chr12:40364960 (+)			Pihlstrøm (2014) AHG 78, 243
Parkinson disease	LRRK2	120892	Missense	DM?	CM097543	rs72547980		[NM_198578.3:c.5467C>A] [NP_940980.3:p.Q1823K]	C-A		CAA-AAA	Gln-Lys	1823	chr12:40716270 (+)	TTATATAGTTTTAATGATGGTGAAGAACAT[C/A]AAAAAATCTTACTTGATGACTTGATGAAGA	chr12:40322468 (+)		0.54;TOLERATED	Shojaee (2009) NEURO LETT 467, 53
Parkinson disease	LRRK2	120892	Missense	DM	CM056641	rs281865045		[NM_198578.3:c.2789A>G] [NP_940980.3:p.Q930R]	A-G		CAA-CGA	Gln-Arg	930	chr12:40687446 (+)	CCGTATTACAGCGTTGCTCACCAAATTTGC[A/G]AAGACATTCCAATTCCTTGgtaagttaaat	chr12:40293644 (+)	0.52;MEDIUM RISK	0.56;TOLERATED	Berg (2005) BRAIN 128, 3000
Parkinson disease	LRRK2	120892	Missense	DM?	CM092473	rs58559150		[NM_198578.3:c.2769G>C] [NP_940980.3:p.Q923H]	G-C		CAG-CAC	Gln-His	923	chr12:40687426 (+)	AGGAGAATTTTACCGAGATGCCGTATTACA[G/C]CGTTGCTCACCAAATTTGCAAAGACATTCC	chr12:40293624 (+)		0.16;TOLERATED	Camargos (2009) MOV DIS 24, 662
Parkinson disease	LRRK2	120892	Missense	DM?	CM074926	rs78365431		[NM_198578.3:c.3333G>T] [NP_940980.3:p.Q1111H]	G-T		CAG-CAT	Gln-His	1111	chr12:40692281 (+)	CCTCACTGATGTGGTAGAGAAACTGGAGCA[G/T]CTCATTTTAGAAGGgtaagaaagagctcat	chr12:40298479 (+)	0.23;LOW RISK	0.3;TOLERATED	Nichols (2007) NEUROLOGY 69, 1737
Parkinson disease	LRRK2	120892	Missense	DM?	CM148004	rs769548285		[NM_198578.3:c.5882A>G] [NP_940980.3:p.Q1961R]	A-G		CAG-CGG	Gln-Arg	1961	chr12:40728893 (+)	CCAAGGGTTCCTTGGATCGCCTGCTTCAGC[A/G]GGACAAAGCCAGCCTCACTAGAACCCTACA	chr12:40335091 (+)			Foo (2014) HMG 23, 3891
Parkinson disease, association with	LRRK2	120892	Missense	DP	CM066915	rs34410987		[NM_198578.3:c.2264C>T] [NP_940980.3:p.P755L]	C-T		CCC-CTC	Pro-Leu	755	chr12:40677699 (+)	tttaatagGTATGTGAGAAAGAGAGCAGTC[C/T]CAAATTGGTGGAACTCTTACTGAATAGTGG	chr12:40283897 (+)	0.24;LOW RISK	0.53;TOLERATED	Wu (2006) NEURO REP 17, 1859
Parkinson disease	LRRK2	120892	Missense	DM?	CM144909	rs200442352		[NM_198578.3:c.2843G>A] [NP_940980.3:p.R948Q]	G-A		CGA-CAA	Arg-Gln	948	chr12:40688681 (+)	CCATTTTTGATCATGAAGATTTACTGAAGC[G/A]AAAAAGAAAAATATTATCTTCAGATGATTC	chr12:40294879 (+)			Pihlstrøm (2014) AHG 78, 243
Parkinson disease	LRRK2	120892	Missense	DM?	CM053974	rs111341148		[NM_198578.3:c.3200G>A] [NP_940980.3:p.R1067Q]	G-A		CGA-CAA	Arg-Gln	1067	chr12:40692148 (+)	TGAGTTGTATTGCTAATCTTGATGTCTCTC[G/A]AAATGACATTGGACCCTCAGTGGTTTTAGA	chr12:40298346 (+)		0.2;TOLERATED	Skipper (2005) NEUROLOGY 65, 1319
Parkinson disease	LRRK2	120892	Missense	DM	CM081326	rs72546338		[NM_198578.3:c.3974G>A] [NP_940980.3:p.R1325Q]	G-A		CGA-CAA	Arg-Gln	1325	chr12:40702283 (+)	atctttcaaatactagGTTTCTTCAACAGC[G/A]ATTAAAAAAGGCTGTGCCTTATAACCGAAT	chr12:40308481 (+)	0.49;MEDIUM RISK	0.27;TOLERATED	Nuytemans (2008) EJHG 16, 471
Parkinson disease	LRRK2	120892	Missense	DM	CM081327	rs113431708		[NM_198578.3:c.4448G>A] [NP_940980.3:p.R1483Q]	G-A		CGA-CAA	Arg-Gln	1483	chr12:40704363 (+)	TCCTGAATAAGCGAGGGTTCCCTGCCATAC[G/A]AGATTACCACTTTGTGAATGCCACCGAGGA	chr12:40310561 (+)	0.6;HIGH RISK	0.29;TOLERATED	Nuytemans (2008) EJHG 16, 471
Parkinson disease	LRRK2	120892	Missense	DM?	CM057190	rs35507033		[NM_198578.3:c.4541G>A] [NP_940980.3:p.R1514Q]	G-A		CGA-CAA	Arg-Gln	1514	chr12:40707778 (+)	acggcttgtcatttgtaatttcatagATCC[G/A]AGATCAGCTTGTTGTTGGACAGCTGATTCC	chr12:40313976 (+)		0.38;TOLERATED	Mata (2005) NEUROGENET 6, 171
Parkinson disease	LRRK2	120892	Missense	DM?	CM097542	rs72547979		[NM_198578.3:c.5174G>A] [NP_940980.3:p.R1725Q]	G-A		CGA-CAA	Arg-Gln	1725	chr12:40715840 (+)	ttaataattaatggctccattttttagAAC[G/A]AGCACTTCGCCCAAACAGAATGTATTGGCG	chr12:40322038 (+)		0.56;TOLERATED	Shojaee (2009) NEURO LETT 467, 53
Parkinson disease	LRRK2	120892	Nonsense	DM	CM171000	rs921266719		[NM_198578.3:c.4654C>T] [NP_940980.3:p.R1552*]	C-T		CGA-TGA	Arg-Term	1552	chr12:40707891 (+)	CCAATTGAATTTCCCGTAATTGACCGGAAA[C/T]GATTATTACAACTAGTGAGAGAAAATCAGC	chr12:40314089 (+)			Spataro (2017) MOV DIS 32, 165
Parkinson disease,late onset	LRRK2	120892	Missense	DM	CM1611440	rs33939927		[NM_198578.3:c.4321C>A] [NP_940980.3:p.R1441S]	C-A		CGC-AGC	Arg-Ser	1441	chr12:40704236 (+)	aagagggttttgtgtctttccctccagGCT[C/A]GCGCTTCTTCTTCCCCTGTGATTCTCGTTG	chr12:40310434 (+)			Mata (2016) AJMGBNG 171, 925
Parkinson disease	LRRK2	120892	Missense	DM	CM053302	rs34995376		[NM_198578.3:c.4322G>A] [NP_940980.3:p.R1441H]	G-A		CGC-CAC	Arg-His	1441	chr12:40704237 (+)	agagggttttgtgtctttccctccagGCTC[G/A]CGCTTCTTCTTCCCCTGTGATTCTCGTTGG	chr12:40310435 (+)	0.7;HIGH RISK	0.44;TOLERATED	Zabetian (2005) NEUROLOGY 65, 741
Parkinson disease	LRRK2	120892	Missense	DM	CM081688	rs145364431		[NM_198578.3:c.5183G>A] [NP_940980.3:p.R1728H]	G-A		CGC-CAC	Arg-His	1728	chr12:40715849 (+)	aatggctccattttttagAACGAGCACTTC[G/A]CCCAAACAGAATGTATTGGCGACAAGGCAT	chr12:40322047 (+)	0.45;MEDIUM RISK	0.03;DAMAGING	Paisan-Ruiz (2008) HUM MUT 29, 485
Parkinson disease	LRRK2	120892	Missense	DM?	CM081689	rs201271001		[NM_198578.3:c.6428G>A] [NP_940980.3:p.R2143H]	G-A		CGC-CAC	Arg-His	2143	chr12:40745387 (+)	ATTCAGCTGAATTAGTCTGTCTGACGAGAC[G/A]CATTTTATTACCTAAAAACGTAATTGTTGA	chr12:40351585 (+)	0.52;MEDIUM RISK	0.67;TOLERATED	Paisan-Ruiz (2008) HUM MUT 29, 485
Parkinson disease	LRRK2	120892	Missense	DM	CM081690	rs145364431		[NM_198578.3:c.5183G>T] [NP_940980.3:p.R1728L]	G-T		CGC-CTC	Arg-Leu	1728	chr12:40715849 (+)	aatggctccattttttagAACGAGCACTTC[G/T]CCCAAACAGAATGTATTGGCGACAAGGCAT	chr12:40322047 (+)	0.48;MEDIUM RISK	0.06;TOLERATED	Paisan-Ruiz (2008) HUM MUT 29, 485
Parkinson disease	LRRK2	120892	Missense	DM	CM044901	rs33939927		[NM_198578.3:c.4321C>G] [NP_940980.3:p.R1441G]	C-G		CGC-GGC	Arg-Gly	1441	chr12:40704236 (+)	aagagggttttgtgtctttccctccagGCT[C/G]GCGCTTCTTCTTCCCCTGTGATTCTCGTTG	chr12:40310434 (+)	0.73;HIGH RISK	0.27;TOLERATED	Paisan-Ruiz (2004) NEURON 44, 595
Parkinson disease	LRRK2	120892	Missense	DM	CM043518	rs33939927		[NM_198578.3:c.4321C>T] [NP_940980.3:p.R1441C]	C-T		CGC-TGC	Arg-Cys	1441	chr12:40704236 (+)	aagagggttttgtgtctttccctccagGCT[C/T]GCGCTTCTTCTTCCCCTGTGATTCTCGTTG	chr12:40310434 (+)	0.67;HIGH RISK	0.14;TOLERATED	Zimprich (2004) NEURON 44, 601
Parkinson disease	LRRK2	120892	Missense	DM?	CM1312429	rs200861727		[NM_198578.3:c.2300G>A] [NP_940980.3:p.R767H]	G-A		CGT-CAT	Arg-His	767	chr12:40677735 (+)	TGGTGGAACTCTTACTGAATAGTGGATCTC[G/A]TGAACAAGATGTACGAAAAGCGTTGACGAT	chr12:40283933 (+)			Wu (2013) PLOS ONE 8, e82001
Parkinson disease, reduced risk, association with	LRRK2	120892	Missense	DFP	CM104617	rs7133914		[NM_198578.3:c.4193G>A] [NP_940980.3:p.R1398H]	G-A		CGT-CAT	Arg-His	1398	chr12:40702911 (+)	aaaaatttgtctctaatctttatttagGTC[G/A]TGAGGAATTCTATAGTACTCATCCCCATTT	chr12:40309109 (+)		0.08;TOLERATED	Tan (2010) HUM MUT 31, 561
Parkinson disease	LRRK2	120892	Missense	DM?	CM125633	rs33949390		[NM_198578.3:c.4883G>A] [NP_940980.3:p.R1628H]	G-A		CGT-CAT	Arg-His	1628	chr12:40713845 (+)	GTCCAAAACACCCTAAGGGCATTATTTCGC[G/A]TAGAGATGTGGAAAAATTTCTTTCAAAAAA	chr12:40320043 (+)		0.22;TOLERATED	Rubio (2012) HUM MUT 33, 1087
Parkinson disease	LRRK2	120892	Missense	DM	CM054774	rs77428810		[NM_198578.3:c.5822G>A] [NP_940980.3:p.R1941H]	G-A		CGT-CAT	Arg-His	1941	chr12:40728833 (+)	GTTTGATATCTTTGCTGGCAGCTGGGATTC[G/A]TCCCCGGATGTTGGTGATGGAGTTAGCCTC	chr12:40335031 (+)	0.73;HIGH RISK	0.13;TOLERATED	Khan (2005) BRAIN 128, 2786
Parkinson disease, association with	LRRK2	120892	Missense	DFP	CM084928	rs33949390		[NM_198578.3:c.4883G>C] [NP_940980.3:p.R1628P]	G-C		CGT-CCT	Arg-Pro	1628	chr12:40713845 (+)	GTCCAAAACACCCTAAGGGCATTATTTCGC[G/C]TAGAGATGTGGAAAAATTTCTTTCAAAAAA	chr12:40320043 (+)	0.48;MEDIUM RISK	0.28;TOLERATED	Ross (2008) ANN NEUROL 64, 88
Parkinson disease	LRRK2	120892	Missense	DM?	CM182960	rs373268136		[NM_198578.3:c.4192C>T] [NP_940980.3:p.R1398C]	C-T		CGT-TGT	Arg-Cys	1398	chr12:40702910 (+)	aaaaaatttgtctctaatctttatttagGT[C/T]GTGAGGAATTCTATAGTACTCATCCCCATT	chr12:40309108 (+)			Schormair (2018) CLIN GENET 93, 603
Parkinson disease	LRRK2	120892	Missense	DM?	CM1822022			[NM_198578.3:c.7315C>A] [NP_940980.3:p.L2439I]	C-A		CTT-ATT	Leu-Ile	2439	chr12:40758777 (+)	ACTGGAGGAGGCCATATTTTACTCCTGGAT[C/A]TTTCAACTCGTCGACTTATACGTGTAATTT	chr12:40364975 (+)			Trinh (2018) MOV DIS 33, 1857
Parkinson disease	LRRK2	120892	Missense	DM	CM081691	rs281865057		[NM_198578.3:c.7397T>A] [NP_940980.3:p.L2466H]	T-A		CTT-CAT	Leu-His	2466	chr12:40760814 (+)	cttacatattttgtttttgtaaagGAAGCC[T/A]TAAAAATGTCATGCTGGTATTGGGCTACAA	chr12:40367012 (+)	0.51;MEDIUM RISK	0.24;TOLERATED	Paisan-Ruiz (2008) HUM MUT 29, 485
Parkinson disease	LRRK2	120892	Missense	DM?	CM150168	rs33995463		[NM_198578.3:c.356T>C] [NP_940980.3:p.L119P]	T-C		CTT-CCT	Leu-Pro	119	chr12:40629436 (+)	tgatttctgtttttaactccagATTGATTC[T/C]TAAAATGCTAACAGTTCATAATGCCAGTGT	chr12:40235634 (+)			Ghani (2015) NEURO AG 36, 545.e9
Parkinson disease	LRRK2	120892	Missense	DM	CM080432	rs281865046		[NM_198578.3:c.3494T>C] [NP_940980.3:p.L1165P]	T-C		CTT-CCT	Leu-Pro	1165	chr12:40693057 (+)	TGGAGAGTTTCAGTGCCAGAATGAATTTTC[T/C]TGgtaagtgttctgtgtgggtctcctcctt	chr12:40299255 (+)	0.87;VERY HIGH RISK	0.03;DAMAGING	Chen-Plotkin (2008) NEUROLOGY 70, 521
Parkinson disease	LRRK2	120892	Missense	DM?	CM147983	rs200870486		[NM_198578.3:c.1132C>T] [NP_940980.3:p.L378F]	C-T		CTT-TTT	Leu-Phe	378	chr12:40645297 (+)	GAGGCCGCATGCTGGGCACTAAATAATCTC[C/T]TTATGTACCAAAACAGTTTACATGAGAAGA	chr12:40251495 (+)			Foo (2014) HMG 23, 3891
Parkinson disease	LRRK2	120892	Missense	DM	CM074927	rs281865040		[NM_198578.3:c.28G>A] [NP_940980.3:p.E10K]	G-A		GAA-AAA	Glu-Lys	10	chr12:40618961 (+)	accATGGCTAGTGGCAGCTGTCAGGGGTGC[G/A]AAGAGGACGAGGAAACTCTGAAGAAGTTGA	chr12:40225159 (+)	0.2;LOW RISK	0.02;DAMAGING	Nichols (2007) NEUROLOGY 69, 1737
Parkinson disease	LRRK2	120892	Missense	DM	CM137032	rs148113070		[NM_198578.3:c.2697A>C] [NP_940980.3:p.E899D]	A-C		GAA-GAC	Glu-Asp	899	chr12:40687354 (+)	ttattttatcattttcaaaatagGAAGTGA[A/C]GGCTCATTTCTTGTGAAAAAGAAATCTAAT	chr12:40293552 (+)			Rana (2013) AAMS 42, 307
Parkinson disease	LRRK2	120892	Missense	DM?	CM097544	rs72547981		[NM_198578.3:c.6523G>C] [NP_940980.3:p.D2175H]	G-C		GAC-CAC	Asp-His	2175	chr12:40745482 (+)	GCAAGCATTTGGCTGGGCTGTGGGCACACC[G/C]ACAGAGGACAGCTCTCATTTCTTGACTTAA	chr12:40351680 (+)		0.04;DAMAGING	Shojaee (2009) NEURO LETT 467, 53
Parkinson disease	LRRK2	120892	Missense	DM?	CM148002	rs1038343436		[NM_198578.3:c.5267A>G] [NP_940980.3:p.D1756G]	A-G		GAC-GGC	Asp-Gly	1756	chr12:40715933 (+)	CTTATTGTCTGGTAGGATCTGAAGTCTTAG[A/G]CAATCATCCAGAGAGTTTCTTAAAAATTAC	chr12:40322131 (+)			Foo (2014) HMG 23, 3891
Parkinson disease	LRRK2	120892	Missense	DM?	CM148001	rs538052823		[NM_198578.3:c.5266G>T] [NP_940980.3:p.D1756Y]	G-T		GAC-TAC	Asp-Tyr	1756	chr12:40715932 (+)	GCTTATTGTCTGGTAGGATCTGAAGTCTTA[G/T]ACAATCATCCAGAGAGTTTCTTAAAAATTA	chr12:40322130 (+)			Foo (2014) HMG 23, 3891
Parkinson disease	LRRK2	120892	Missense	DM	CM185000			[NM_198578.3:c.577G>A] [NP_940980.3:p.E193K]	G-A		GAG-AAG	Glu-Lys	193	chr12:40634290 (+)	cagtattttgtctttcatttttaagTCTCA[G/A]AGGAGCAACTGACTGAATTTGTTGAGAACA	chr12:40240488 (+)			Perez Carrion (2018) FMN 11, 64
Parkinson disease	LRRK2	120892	Missense	DM	CM074929	rs78501232		[NM_198578.3:c.1000G>A] [NP_940980.3:p.E334K]	G-A		GAG-AAG	Glu-Lys	334	chr12:40645075 (+)	TTCTTAAATCAAGATTTAGAGGAAAAGAAT[G/A]AGAATCAAGAGAATGATGATGAGGGGGAAG	chr12:40251273 (+)	0.33;LOW RISK	0.4;TOLERATED	Nichols (2007) NEUROLOGY 69, 1737
Parkinson disease	LRRK2	120892	Nonsense	DM	CM067694	rs281865054		[NM_198578.3:c.5620G>T] [NP_940980.3:p.E1874*]	G-T		GAG-TAG	Glu-Term	1874	chr12:40717072 (+)	CTGCCTAGAAATATTATGTTGAATAATGAT[G/T]AGTTGGAATTTGAACAAGCTCCAGAGTTTC	chr12:40323270 (+)			Di Fonzo (2006) NEUROGENET 7, 133
Parkinson disease	LRRK2	120892	Missense	DM?	CM165053			[NM_198578.3:c.5659G>A] [NP_940980.3:p.D1887N]	G-A		GAT-AAT	Asp-Asn	1887	chr12:40722164 (+)	taagtgctttgtattttcttttcaaaagGT[G/A]ATGGCAGTTTTGGATCAGTTTACCGAGCAG	chr12:40328362 (+)			Benitez (2016) MOL NEUR 11, 29
Parkinson disease	LRRK2	120892	Missense	DM?	CM1610478	rs143710836		[NM_198578.3:c.3643G>A] [NP_940980.3:p.A1215T]	G-A		GCA-ACA	Ala-Thr	1215	chr12:40697802 (+)	AGCAATGATATTCAGTACCTACCAGGTCCC[G/A]CACACTGGAAATCTTTGAACTTAAGGGAAC	chr12:40304000 (+)			Bandrés-Ciga (2016) NEURO AG 45, 213.e3
Parkinson disease	LRRK2	120892	Missense	DM?	CM182959			[NM_198578.3:c.917C>T] [NP_940980.3:p.A306V]	C-T		GCA-GTA	Ala-Val	306	chr12:40643706 (+)	TGAAAGCTGTGCAGCAGTACCCAGAGAATG[C/T]AGCATTGCAGATCTCAGCGCTCAGCTGTTT	chr12:40249904 (+)			Schormair (2018) CLIN GENET 93, 603
Parkinson disease	LRRK2	120892	Missense	DM?	CM1314328			[NM_198578.3:c.6028G>A] [NP_940980.3:p.A2010T]	G-A		GCC-ACC	Ala-Thr	2010	chr12:40734175 (+)	GTGCTGCTTTTCACACTGTATCCCAATGCT[G/A]CCATCATTGCAAAGATTGCTGACTACGGCA	chr12:40340373 (+)			Zhang (2013) PRD 19, 897
Parkinson disease	LRRK2	120892	Missense	DM?	CM122925	rs1040765034		[NM_198578.3:c.4391C>G] [NP_940980.3:p.A1464G]	C-G		GCC-GGC	Ala-Gly	1464	chr12:40704306 (+)	TGGATGTTTCTGATGAGAAGCAACGCAAAG[C/G]CTGCATGAGTAAAATCACCAAGGAACTCCT	chr12:40310504 (+)		0.3;TOLERATED	Yonova-Doing (2012) PRD 18, 567
Parkinson disease	LRRK2	120892	Missense	DM?	CM073188	rs112794616		[NM_198578.3:c.632C>T] [NP_940980.3:p.A211V]	C-T		GCG-GTG	Ala-Val	211	chr12:40634345 (+)	AGAACAAAGATTATATGATATTGTTAAGTG[C/T]GTTAACAAATTTTAAAGATGAAGAGGAAAT	chr12:40240543 (+)	0.67;HIGH RISK	0.12;TOLERATED	Xiromerisiou (2007) EJ NEUROL 14, 7
Parkinson disease	LRRK2	120892	Missense	DM?	CM147982	rs754320484		[NM_198578.3:c.935C>T] [NP_940980.3:p.A312V]	C-T		GCG-GTG	Ala-Val	312	chr12:40643724 (+)	ACCCAGAGAATGCAGCATTGCAGATCTCAG[C/T]GCTCAGCTGTTTGGCCCTCCTCAgtaagta	chr12:40249922 (+)			Foo (2014) HMG 23, 3891
Parkinson disease, association with	LRRK2	120892	Missense	DP	CM125746	rs34594498		[NM_198578.3:c.1256C>T] [NP_940980.3:p.A419V]	C-T		GCG-GTG	Ala-Val	419	chr12:40646786 (+)	CTTCATCAAAGGAAGTTTTCCAGGCATCTG[C/T]GAATGCATTGTCAACTCTCTTAGAACAAAA	chr12:40252984 (+)		0.03;DAMAGING	Li (2012) NEURO AG 33, 1849.e1
Parkinson disease	LRRK2	120892	Missense	DM?	CM066120	rs74985840		[NM_198578.3:c.3451G>A] [NP_940980.3:p.A1151T]	G-A		GCT-ACT	Ala-Thr	1151	chr12:40693014 (+)	ATTTCATCCCTATCAGAGAACTTTCTTGAG[G/A]CTTGTCCTAAAGTGGAGAGTTTCAGTGCCA	chr12:40299212 (+)		0.59;TOLERATED	Schlitter (2006) JNNP 77, 891
Parkinson disease	LRRK2	120892	Missense	DM	CM074928	rs281865048		[NM_198578.3:c.4324G>C] [NP_940980.3:p.A1442P]	G-C		GCT-CCT	Ala-Pro	1442	chr12:40704239 (+)	agggttttgtgtctttccctccagGCTCGC[G/C]CTTCTTCTTCCCCTGTGATTCTCGTTGGCA	chr12:40310437 (+)	0.57;MEDIUM RISK	0.0;DAMAGING	Huang (2007) MOV DIS 22, 982
Parkinson disease	LRRK2	120892	Missense	DM	CM1817302			[NM_198578.3:c.1375G>T] [NP_940980.3:p.A459S]	G-T		GCT-TCT	Ala-Ser	459	chr12:40651136 (+)	ATGCAGAAGCATATACATTCTCCTGAAGTG[G/T]CTGAAAGTGGCTGTAAAATGCTAAATCATC	chr12:40257334 (+)			Zhang (2018) NEURO AG 72, 187.e5
Parkinson disease, association with	LRRK2	120892	Missense	DFP	CM057191	rs34778348		[NM_198578.3:c.7153G>A] [NP_940980.3:p.G2385R]	G-A		GGA-AGA	Gly-Arg	2385	chr12:40757328 (+)	GTGTGGGATAAGAAAACTGAAAAACTCTGT[G/A]GACTAATAGACTGCGTGCACTTTTTAAGgt	chr12:40363526 (+)	0.48;MEDIUM RISK	0.51;TOLERATED	Mata (2005) NEUROGENET 6, 171
Parkinson disease	LRRK2	120892	Missense	DM	CM138114			[NM_198578.3:c.4559G>C] [NP_940980.3:p.G1520A]	G-C		GGA-GCA	Gly-Ala	1520	chr12:40707796 (+)	tttcatagATCCGAGATCAGCTTGTTGTTG[G/C]ACAGCTGATTCCAGACTGCTATGTAGAACT	chr12:40313994 (+)			Anfossi (2014) JAD 38, 351
Parkinson disease	LRRK2	120892	Missense	DM	CM050659	rs34637584		[NM_198578.3:c.6055G>A] [NP_940980.3:p.G2019S]	G-A		GGC-AGC	Gly-Ser	2019	chr12:40734202 (+)	GCTGCCATCATTGCAAAGATTGCTGACTAC[G/A]GCATTGCTCAGTACTGCTGTAGAATGGGGA	chr12:40340400 (+)	0.97;VERY HIGH RISK	0.0;DAMAGING	Kachergus (2005) AJHG 76, 672
Parkinson disease	LRRK2	120892	Missense	DM?	CM147981	rs773891479		[NM_198578.3:c.872T>C] [NP_940980.3:p.V291A]	T-C		GTC-GCC	Val-Ala	291	chr12:40643661 (+)	ATTTTTTCAATATCCTGGTATTAAACGAAG[T/C]CCATGAGTTTGTGGTGAAAGCTGTGCAGCA	chr12:40249859 (+)			Foo (2014) HMG 23, 3891
Parkinson disease	LRRK2	120892	Missense	DM?	CM147998			[NM_198578.3:c.4018G>A] [NP_940980.3:p.V1340M]	G-A		GTG-ATG	Val-Met	1340	chr12:40702327 (+)	GTGCCTTATAACCGAATGAAACTTATGATT[G/A]TGGGAAATACTGGGAGTGGTAAAACCACCT	chr12:40308525 (+)			Foo (2014) HMG 23, 3891
Parkinson disease	LRRK2	120892	Missense	DM?	CM1314327	rs756381499		[NM_198578.3:c.4117G>A] [NP_940980.3:p.V1373M]	G-A		GTG-ATG	Val-Met	1373	chr12:40702426 (+)	GGAATGCAAAGTGCCACAGTTGGCATAGAT[G/A]TGAAAGACTGGCCTATCCAAATAAGAGACA	chr12:40308624 (+)			Zhang (2013) PRD 19, 897
Parkinson disease	LRRK2	120892	Missense	DM	CM1817307			[NM_198578.3:c.4339G>A] [NP_940980.3:p.V1447M]	G-A		GTG-ATG	Val-Met	1447	chr12:40704254 (+)	tccctccagGCTCGCGCTTCTTCTTCCCCT[G/A]TGATTCTCGTTGGCACACATTTGGATGTTT	chr12:40310452 (+)			Zhang (2018) NEURO AG 72, 187.e5
Parkinson disease	LRRK2	120892	Missense	DM	CM081328	rs79546190		[NM_198578.3:c.7168G>A] [NP_940980.3:p.V2390M]	G-A		GTG-ATG	Val-Met	2390	chr12:40757343 (+)	ACTGAAAAACTCTGTGGACTAATAGACTGC[G/A]TGCACTTTTTAAGgtaaattctgtggtttt	chr12:40363541 (+)	0.35;LOW RISK	0.13;TOLERATED	Clarimon (2008) MOV DIS 23, 518
Parkinson disease	LRRK2	120892	Missense	DM	CM082928	rs281865051		[NM_198578.3:c.4838T>C] [NP_940980.3:p.V1613A]	T-C		GTG-GCG	Val-Ala	1613	chr12:40713800 (+)	ttatgactcgaatctttcagATTTTGACAG[T/C]GAAAGTGGAAGGTTGTCCAAAACACCCTAA	chr12:40319998 (+)	0.45;MEDIUM RISK	0.02;DAMAGING	Pchelina (2008) EJ NEUROL 15, 692
Parkinson disease	LRRK2	120892	Missense	DM?	CM147999	rs111501952		[NM_198578.3:c.4348G>A] [NP_940980.3:p.V1450I]	G-A		GTT-ATT	Val-Ile	1450	chr12:40704263 (+)	GCTCGCGCTTCTTCTTCCCCTGTGATTCTC[G/A]TTGGCACACATTTGGATGTTTCTGATGAGA	chr12:40310461 (+)			Foo (2014) HMG 23, 3891
Parkinson disease	LRRK2	120892	Missense	DM	CM081330	rs35658131		[NM_198578.3:c.6566A>G] [NP_940980.3:p.Y2189C]	A-G		TAC-TGC	Tyr-Cys	2189	chr12:40745525 (+)	TCTCATTTCTTGACTTAAATACTGAAGGAT[A/G]CACTTCTGAGgtaaatccaaatgctcttta	chr12:40351723 (+)	0.36;LOW RISK	0.2;TOLERATED	Nuytemans (2008) EJHG 16, 471
Parkinson disease	LRRK2	120892	Missense	DM	CM070985	rs281865055		[NM_198578.3:c.6016T>C] [NP_940980.3:p.Y2006H]	T-C		TAT-CAT	Tyr-His	2006	chr12:40734163 (+)	AAACCCCACAATGTGCTGCTTTTCACACTG[T/C]ATCCCAATGCTGCCATCATTGCAAAGATTG	chr12:40340361 (+)	0.35;LOW RISK	0.55;TOLERATED	Lesage (2007) ARCH NEUR 64, 425
Parkinson disease	LRRK2	120892	Missense	DM	CM043519	rs35801418		[NM_198578.3:c.5096A>G] [NP_940980.3:p.Y1699C]	A-G		TAT-TGT	Tyr-Cys	1699	chr12:40714916 (+)	AAATTATCATCCGACTATATGAAATGCCTT[A/G]TTTTCCAATGGGATTTTGGTCAAGATTAAT	chr12:40321114 (+)	0.64;HIGH RISK	0.0;DAMAGING	Zimprich (2004) NEURON 44, 601
Parkinson disease, association with	LRRK2	120892	Missense	DP	CM104616	rs11564148		[NM_198578.3:c.4939T>A] [NP_940980.3:p.S1647T]	T-A		TCA-ACA	Ser-Thr	1647	chr12:40713901 (+)	AAAAAAAGGAAATTTCCAAAGAACTACATG[T/A]CACAGTATTTTAAGCTCCTAGAAAAATTCC	chr12:40320099 (+)		0.62;TOLERATED	Tan (2010) HUM MUT 31, 561
Parkinson disease	LRRK2	120892	Missense	DM?	CM147980	rs1264619227		[NM_198578.3:c.574T>G] [NP_940980.3:p.S192A]	T-G		TCA-GCA	Ser-Ala	192	chr12:40634287 (+)	attcagtattttgtctttcatttttaagTC[T/G]CAGAGGAGCAACTGACTGAATTTGTTGAGA	chr12:40240485 (+)			Foo (2014) HMG 23, 3891
Parkinson disease	LRRK2	120892	Missense	DM?	CM093921	rs72546335		[NM_198578.3:c.155C>T] [NP_940980.3:p.S52F]	C-T		TCC-TTC	Ser-Phe	52	chr12:40619360 (+)	tcttttccccacccacttgttttccagCCT[C/T]CAAGTTATTTCAAGGCAAAAATATCCATGT	chr12:40225558 (+)		0.02;DAMAGING	Lesage (2009) JMG 46, 458
Parkinson disease	LRRK2	120892	Missense	DM?	CM1723917	rs201637880		[NM_198578.3:c.4880C>T] [NP_940980.3:p.S1627L]	C-T		TCG-TTG	Ser-Leu	1627	chr12:40713842 (+)	GTTGTCCAAAACACCCTAAGGGCATTATTT[C/T]GCGTAGAGATGTGGAAAAATTTCTTTCAAA	chr12:40320040 (+)			Ylönen (2017) PRD 45, 39
Parkinson disease	LRRK2	120892	Missense	DM	CM056642	rs76535406		[NM_198578.3:c.3287C>G] [NP_940980.3:p.S1096C]	C-G		TCT-TGT	Ser-Cys	1096	chr12:40692235 (+)	AACAGTTTAACCTGTCATATAACCAGCTGT[C/G]TTTTGTACCTGAGAACCTCACTGATGTGGT	chr12:40298433 (+)	0.55;MEDIUM RISK	0.03;DAMAGING	Berg (2005) BRAIN 128, 3000
Parkinson disease	LRRK2	120892	Missense	DM?	CM147986			[NM_198578.3:c.1982C>T] [NP_940980.3:p.S661F]	C-T		TCT-TTT	Ser-Phe	661	chr12:40671730 (+)	CAATCTTAGCAATCCTCAAATTGTCAGCAT[C/T]TTTTTCTAAGCTGCTGGTGCATCATTCATT	chr12:40277928 (+)			Foo (2014) HMG 23, 3891
Parkinson disease	LRRK2	120892	Missense	DM?	CM1610217	rs761128465		[NM_198578.3:c.2480C>T] [NP_940980.3:p.S827F]	C-T		TCT-TTT	Ser-Phe	827	chr12:40677915 (+)	GGCTTGGTCCTTTATTTCCAGATAAGACTT[C/T]TAATTTAAGGAAACAAACAAgtaagtaaca	chr12:40284113 (+)			Gorostidi (2016) MDT 20, 481
Parkinson disease	LRRK2	120892	Missense	DM?	CM1817300			[NM_198578.3:c.2774G>A] [NP_940980.3:p.C925Y]	G-A		TGC-TAC	Cys-Tyr	925	chr12:40687431 (+)	AATTTTACCGAGATGCCGTATTACAGCGTT[G/A]CTCACCAAATTTGCAAAGACATTCCAATTC	chr12:40293629 (+)			Zhang (2018) NEURO AG 72, 187.e5
Parkinson disease	LRRK2	120892	Missense	DM	CM107905	rs112048985		[NM_198578.3:c.6415T>A] [NP_940980.3:p.C2139S]	T-A		TGT-AGT	Cys-Ser	2139	chr12:40745374 (+)	TTTGACATTTTGAATTCAGCTGAATTAGTC[T/A]GTCTGACGAGACGCATTTTATTACCTAAAA	chr12:40351572 (+)		0.02;DAMAGING	Abdalla-Carvalho (2010) EJ NEUROL 17, 1479
Parkinson disease	LRRK2	120892	Missense	DM?	CM148003	rs775837662		[NM_198578.3:c.5321G>A] [NP_940980.3:p.C1774Y]	G-A		TGT-TAT	Cys-Tyr	1774	chr12:40716124 (+)	tgttgagctctgttttgaatcatgtagGCT[G/A]TATTCTTTTGGGCCAAGTTGTGGACCACAT	chr12:40322322 (+)			Foo (2014) HMG 23, 3891
Parkinson disease	LRRK2	120892	Missense	DM?	CM1723916	rs1329778559		[NM_198578.3:c.3455G>T] [NP_940980.3:p.C1152F]	G-T		TGT-TTT	Cys-Phe	1152	chr12:40693018 (+)	CATCCCTATCAGAGAACTTTCTTGAGGCTT[G/T]TCCTAAAGTGGAGAGTTTCAGTGCCAGAAT	chr12:40299216 (+)			Ylönen (2017) PRD 45, 39
Parkinson disease	LRRK2	120892	Missense	DM?	CM1610216	rs1009030976		[NM_198578.3:c.4306T>C] [NP_940980.3:p.F1436L]	T-C		TTC-CTC	Phe-Leu	1436	chr12:40703024 (+)	GCTGAAGTTGATGCCATGAAGCCTTGGCTC[T/C]TCAATATAAAGgtgatttgttctgatcatt	chr12:40309222 (+)			Gorostidi (2016) MDT 20, 481
Parkinson disease	LRRK2	120892	Missense	DM	CM1817301			[NM_198578.3:c.458T>G] [NP_940980.3:p.L153W]	T-G		TTG-TGG	Leu-Trp	153	chr12:40631792 (+)	ttaaaatagGTAAAATCACCTTGCTGATAT[T/G]GGATGAAGAAAGTGATATTTTCATGTTAAT	chr12:40237990 (+)			Zhang (2018) NEURO AG 72, 187.e5
Parkinson disease	LRRK2	120892	Missense	DM	CM074930	rs111910483		[NM_198578.3:c.5385G>T] [NP_940980.3:p.L1795F]	G-T		TTG-TTT	Leu-Phe	1795	chr12:40716188 (+)	TTCTCTCATGGAAGAATGGTTTCCTGGGTT[G/T]CTGGAGATTGATATTTGTGGTGAAGGAGAA	chr12:40322386 (+)	0.57;MEDIUM RISK	0.01;DAMAGING	Nichols (2007) NEUROLOGY 69, 1737
Parkinson disease	LRRK2	120892	Missense	DM	BM1320916	rs780608663		[NM_198578.3:c.3681T>G] [NP_940980.3:p.F1227L]	T-G		TTT-TTG	Phe-Leu	1227	chr12:40697840 (+)	GAAATCTTTGAACTTAAGGGAACTCTTATT[T/G]AGCCATAATCAGATCAGCATCTTGGACTTG	chr12:40304038 (+)			Anfossi (2014) JAD 38, 351
Parkinson disease, association with	LRRK2	120892	Splice	DP	CS055593	rs10506151		[NM_198578.3:c.1942-692A>C]	A-C	IVS 16, as, -692				chr12:40670998 (+)	aaagttaagatgatccttggtggctttacc[A/C]aacctaaataatactaaagtcaaaagccca	chr12:40277196 (+)			Skipper (2005) HMG 14, 3549
Parkinson disease	LRRK2	120892	Splice	DM	CS053469	rs35808389	Splicing	[NM_198578.3:c.3342A>G]	A-G	IVS 24, ds, -6				chr12:40692290 (+)	TGTGGTAGAGAAACTGGAGCAGCTCATTTT[A/G]GAAGGgtaagaaagagctcattaaaaataa	chr12:40298488 (+)			Farrer (2005) NEUROLOGY 65, 738
Parkinson disease, early onset	LRRK2	120892	Splice	DM?	CS1413160	rs77018758		[NM_198578.3:c.3960G>T]	G-T	IVS 28, as, +1				chr12:40702269 (+)	attattttatttttatctttcaaatactag[G/T]TTTCTTCAACAGCGATTAAAAAAGGCTGTG	chr12:40308467 (+)			Foo (2014) HMG 23, 3891
Parkinson disease	LRRK2	120892	Splice	DM?	CS148020	rs144883021		[NM_198578.3:c.347A>G]	A-G	IVS 3, ds, -1				chr12:40626185 (+)	GAAATGATTGGGAAGTCCTTGGTGTTCACC[A/G]gtaagtatgatagatatgtaaaacaaatgg	chr12:40232383 (+)			Foo (2014) HMG 23, 3891
Parkinson disease	LRRK2	120892	Splice	DM	CS053470	rs41286476		[NM_198578.3:c.4536+3A>G]	A-G	IVS 31, ds, +3				chr12:40704454 (+)	CATCATAAACGAGAGCCTTAATTTCAAGgt[A/G]acatggtaggctggtagagaaatgtaattt	chr12:40310652 (+)			Zabetian (2005) NEUROLOGY 65, 741
Parkinson disease	LRRK2	120892	Splice	DM?	CS054202	rs550610903		[NM_198578.3:c.4827+6T>A]	T-A	IVS 33, ds, +6				chr12:40709108 (+)	GTGGCTTTGTAAAATCATGGCACAGgttgg[T/A]gtcttttatttttgtggcacgggggttatg	chr12:40315306 (+)			Skipper (2005) NEUROLOGY 65, 1319
Parkinson disease	LRRK2	120892	Splice	DM?	CS097546	rs72547984		[NM_198578.3:c.7390+178A>G]	A-G	IVS 49, ds, +178				chr12:40759030 (+)	tgtgaatagggtcattacagaagtggaggg[A/G]gtaaatgctctcagtcccacaagagaagca	chr12:40365228 (+)			Shojaee (2009) NEURO LETT 467, 53
Parkinson disease, early-onset	MAD1L1	8379	Missense	DM?	CM1817140			[NM_003550.2:c.760A>T] [NP_003541.2:p.R254W]	A-T		AGG-TGG	Arg-Trp	254	chr7:2255841 (-)	AACATGAAGTCTGAGCTGGTACGGCTCCCT[A/T]GGCTGGAACGGGAGCTGAAGCAGCTGCGGG	chr7:2216206 (-)			Guo (2018) PNAS 115, 11567
Parkinson disease, association with	MAOB	4129	Splice	DFP	CS930845	rs1799836		[NM_000898.4:c.1348-36G>A]	G-A	IVS 13, as, -36				chrX:43627999 (-)	tagggagcagattagaagaaagatggtgtc[G/A]cttttgctatttgccagtgtgttctttcat	chrX:43768752 (-)			Kurth (1993) ANN NEUROL 33, 368
Parkinson disease	MAPT	4137	Missense	DM	CM055410	rs63750191		[NM_005910.5:c.1270C>A] [NP_005901.2:p.Q424K]	C-A		CAG-AAG	Gln-Lys	424	chr17:44101481 (+)	ACCGGCAGCATCGACATGGTAGACTCGCCC[C/A]AGCTCGCCACGCTAGCTGACGAGGTGTCTG	chr17:46024115 (+)	0.34;LOW RISK	0.05;DAMAGING	Brice (2005) LSDB135 PC, .
Parkinson disease	MAPT	4137	Missense	DM?	CM111323	rs780582778		[NM_005910.5:c.272C>T] [NP_005901.2:p.A91V]	C-T		GCG-GTG	Ala-Val	91	chr17:44051802 (+)	ATGAGGGAGCTCCCGGCAAGCAGGCTGCCG[C/T]GCAGCCCCACACGGAGATCCCAGAAGGAAC	chr17:45974436 (+)		0.32;TOLERATED	Keyser (2011) JNT 118, 889
Parkinson disease	mapttv6		Missense	DM?	CM150150	rs151115928		[NM_001123066.3:c.418C>T] [NP_001116538.2:p.P140S]	C-T		CCA-TCA	Pro-Ser	140	chr17:44060588 (+)	AAGGTGGTCCAGGAAGGCTTCCTCCGAGAG[C/T]CAGGCCCCCCAGGTCTGAGCCACCAGCTCA	chr17:45983222 (+)			Ghani (2015) NEURO AG 36, 545.e9
Parkinson disease, early onset	MGA	23269	Missense	DM?	CM1512053			[NM_001164273.1:c.1400C>A] [NP_001157745.1:p.P467Q]	C-A		CCA-CAA	Pro-Gln	467	chr15:41988608 (+)	AAATGTTCAAATTAGACACTGGAAAGATGC[C/A]AGTAGTCTATCTGGAGCCCTGTGCTGTCAC	chr15:41696410 (+)			Kun-Rodrigues (2015) HMG 24, 6711
Parkinson disease, early-onset	MGRN1	23295	Missense	DM?	CM1817141			[NM_001142290.2:c.292G>A] [NP_001135762.1:p.V98M]	G-A		GTG-ATG	Val-Met	98	chr16:4702048 (+)	GTGAACATCCGCAAAGACTCCCTGCGGCTG[G/A]TGAGgtaacttcaccctgcccctggggacc	chr16:4652047 (+)			Guo (2018) PNAS 115, 11567
Parkinson disease, early onset	MKS1	54903	Missense	DM?	CM1512062			[NM_017777.3:c.380C>T] [NP_060247.2:p.T127I]	C-T		ACC-ATC	Thr-Ile	127	chr17:56293486 (-)	CGGGTGGCAAGAAAAACCGACGAATCTTTA[C/T]CTACACTGACTCTGATAGATACACCAATTT	chr17:58216125 (-)			Kun-Rodrigues (2015) HMG 24, 6711
Parkinson disease	ms4a6atv1		Splice	DM?	CS150180	rs138650483		[NM_152852.2:c.651+1G>A]	G-A	IVS 8, ds, +1				chr11:59940500 (-)	TGGAAACAGGCTTACTCTGACTTCCCTGGG[G/A]tgagtgtgctggccggcttcacttaacctt	chr11:60173027 (-)			Ghani (2015) NEURO AG 36, 545.e9
Parkinson disease, GBA-associated, modifier of	MTX1	4580	Missense	DP	CM1111601	rs760077		[NM_002455.4:c.187T>A] [NP_002446.3:p.S63T]	T-A		TCT-ACT	Ser-Thr	63	chr1:155178782 (+)	CGGGGCTCCACTTGGACGAGGCGCCGTGAC[T/A]CTCCGAGGCGCGCCGGGCCGACAGCGCTGT	chr1:155208991 (+)			Gan-Or (2011) NEUROGENET 12, 325
Wolff-Parkinson-White syndrome	MYH6	4624	Missense	DM	CM1513239	rs760353963		[NM_002471.3:c.5653G>A] [NP_002462.2:p.E1885K]	G-A		GAG-AAG	Glu-Lys	1885	chr14:23852442 (-)	CTGAAGGTCAAGGCCTACAAGCGCCAGGCC[G/A]AGGAGGCGgtgagttcagagctttcttccc	chr14:23383233 (-)			Bowles (2015) AJMGA 167A, 2975
Parkinson disease	NDUFV2	4729	Missense	DM?	CM109534	rs775174756		[NM_021074.4:c.626A>G] [NP_066552.2:p.K209R]	A-G		AAG-AGG	Lys-Arg	209	chr18:9126875 (+)	AGGATATTGAAGAAATTATTGATGAGCTCA[A/G]GGCTGGCAAAATCCCAAAACCAGGGCCAAG	chr18:9126877 (+)		0.3;TOLERATED	Nishioka (2010) PRD 16, 686
Parkinson disease, susceptibility to, association	NDUFV2	4729	Missense	DP	CM983407	rs906807		[NM_021074.4:c.86C>T] [NP_066552.2:p.A29V]	C-T		GCT-GTT	Ala-Val	29	chr18:9117867 (+)	GAAGACATGTAAGGAATTTGCATAAGACAG[C/T]TATGCAAAATGGAGCTGGAGGAGCTTTATT	chr18:9117869 (+)			Hattori (1998) GENOMICS 49, 52
Parkinson disease	NEFM	4741	Missense	DM?	CM034442	rs196863		[NM_005382.2:c.2174C>A] [NP_005373.2:p.P725Q]	C-A		CCA-CAA	Pro-Gln	725	chr8:24775542 (+)	AAGAGAAGGTAGAGAAAAAGGAAGAGAAAC[C/A]AAAGGATGTGCCAGAGAAGAAGAAAGCTGA	chr8:24918029 (+)	0.19;VERY LOW RISK	0.25;TOLERATED	Kruger (2003) NEURO LETT 351, 125
Parkinson disease	NEFM	4741	Missense	DM	CM023104	rs56902012		[NM_005382.2:c.1006G>A] [NP_005373.2:p.G336S]	G-A		GGC-AGC	Gly-Ser	336	chr8:24772312 (+)	TCCAAGAGCATCGAGCTAGAGTCGGTGCGC[G/A]GCACCAAGGAGTCCCTGGAGCGGCAGCTCA	chr8:24914799 (+)	0.36;LOW RISK	0.0;DAMAGING	Lavedan (2002) NEURO LETT 322, 57
Parkinson disease	NME8	51314	Missense	DM?	CM150165	rs147791304		[NM_016616.4:c.1405A>C] [NP_057700.3:p.I469L]	A-C		ATC-CTC	Ile-Leu	469	chr7:37934073 (+)	attatcaaatatttgtttttcttagAGCAG[A/C]TCCTGAAGATAGTTAAGGAGGCTGGATTTG	chr7:37894471 (+)			Ghani (2015) NEURO AG 36, 545.e9
Parkinson disease	NME8	51314	Missense	DM?	CM150164	rs139516225		[NM_016616.4:c.739G>A] [NP_057700.3:p.E247K]	G-A		GAA-AAA	Glu-Lys	247	chr7:37907421 (+)	TCTGAAGAAACCGAACCACAGACTGACACC[G/A]AACCTAACGAACGATCTGAGGATCAACCTG	chr7:37867819 (+)			Ghani (2015) NEURO AG 36, 545.e9
Parkinson disease	NPC1	4864	Missense	DM?	CM1312907	rs483352887		[NM_000271.4:c.1832A>G] [NP_000262.2:p.D611G]	A-G		GAT-GGT	Asp-Gly	611	chr18:21125039 (-)	TTTCCTTCACTGCTGAACGAAGTATTGAAG[A/G]TGAACTAAATCGTGAAAGTGACAGTGATGT	chr18:23545075 (-)			Zech (2013) PLOS ONE 8, e82879
Parkinson disease	NPC1	4864	Missense	DM?	CM1312908	rs1303402594		[NM_000271.4:c.3472G>A] [NP_000262.2:p.V1158M]	G-A		GTG-ATG	Val-Met	1158	chr18:21115438 (-)	AGTCTGAACGCTGTATCCTTGGTCAACCTG[G/A]TGATGgtgagtcctcatacagtctcagttt	chr18:23535474 (-)			Zech (2013) PLOS ONE 8, e82879
Parkinson disease	NR4A2	4929	Same-sense	DM?	CM131135	rs200906379		[NM_006186.3:c.711C>A] [NP_006177.1:p.I237I]	C-A		ATC-ATA	Ile-Ile	237	chr2:157185988 (-)	CGCGTCCATGGGCTTCCCGGGCCTGCAGAT[C/A]GGCCACGCGTCTCAGCTGCTCGACACGCAG	chr2:156329476 (-)			Liu (2013) EJ NEUROL 20, 584
Parkinson disease	NR4A2	4929	Missense	DM	CM066587			[NM_006186.3:c.374C>G] [NP_006177.1:p.S125C]	C-G		TCC-TGC	Ser-Cys	125	chr2:157186325 (-)	CGCACTCCGGGTCGGTTTACTACAAGCCCT[C/G]CTCGCCCCCGACGCCCACCACCCCGGGCTT	chr2:156329813 (-)	0.23;LOW RISK	0.38;TOLERATED	Grimes (2006) MOV DIS 21, 906
Parkinson disease	NR4A2	4929	Regulatory	DM?	CR131136				C-G	-499 relative to MET				chr2:157187197 (-)	CACTGTCCACCTTTAATTTCCTCGAAAACG[C/G]CTGTAACTCGGCTGAAGGTTAGTGCAACTT	chr2:156330685 (-)			Liu (2013) EJ NEUROL 20, 584
Parkinson disease	NR4A2	4929	Regulatory	DM	CR092630				C-T	#ERROR!				chr2:157189174 (-)	CCAGGGCCAGTCCGCCCGGCGGCTCGCGCA[C/T]GGCTCCGCGGTCCCTTTTGCCTGTCCAGCC	chr2:156332662 (-)			Sleiman (2009) NEURO LETT 457, 75
Parkinson disease	NUBPL	80224	Missense	DM?	CM1816184			[NM_025152.2:c.413G>A] [NP_079428.2:p.G138D]	G-A		GGT-GAT	Gly-Asp	138	chr14:32142591 (+)	GCAACCTAATGAGGCCTCTCTTGAATTATG[G/A]TATTGCTTGgtgagcatatatatattttta	chr14:31673385 (+)			Maclean (2018) HMG 27, 3697
Parkinson disease, early-onset	NUP98	4928	Splice	DM?	CS1817146			[NM_139132.3:c.4863A>C]	A-C	IVS 30, as, +12				chr11:3697839 (-)	cttctctgcttctttgtagGTGGATTGCTC[A/C]GGTAATGACCTGGAGCAGTTACACATCAAA	chr11:3676609 (-)			Guo (2018) PNAS 115, 11567
Parkinson disease, early-onset	NUS1	116150	Missense	DM	CM1817160			[NM_138459.4:c.174G>T] [NP_612468.1:p.K58N]	G-T		AAG-AAT	Lys-Asn	58	chr6:117997007 (+)	CCTAGCGCCGCTCGGCTTCACGCTCCGCAA[G/T]CCCCCGGCAGTCGGCAGGAACCGCCGTCAC	chr6:117675844 (+)			Guo (2018) PNAS 115, 11567
Parkinson disease, early-onset	NUS1	116150	Missense	DM	CM1817172			[NM_138459.4:c.432T>G] [NP_612468.1:p.N144K]	T-G		AAT-AAG	Asn-Lys	144	chr6:118014221 (+)	tttcttttttaaagGTATTTTCAAAAGAAA[T/G]AATTCCAGATTGATGGATGAAATTTTAAAA	chr6:117693058 (+)			Guo (2018) PNAS 115, 11567
Parkinson disease, early-onset	NUS1	116150	Missense	DM	CM1817176			[NM_138459.4:c.697A>G] [NP_612468.1:p.N233D]	A-G		AAT-GAT	Asn-Asp	233	chr6:118024773 (+)	tcatgtgtatttatttatttccaagGTTCA[A/G]ATGGTTGTCCTGATCCTGATTTAGTATTGA	chr6:117703610 (+)			Guo (2018) PNAS 115, 11567
Parkinson disease, early-onset	NUS1	116150	Missense	DM	CM1817159			[NM_138459.4:c.107T>C] [NP_612468.1:p.I36T]	T-C		ATC-ACC	Ile-Thr	36	chr6:117996940 (+)	TCCGCGTTCGGTTCGGCACCTGGAACTGGA[T/C]CTGGCGGCGCTGCTGCCGCGCCGCCTCTGC	chr6:117675777 (+)			Guo (2018) PNAS 115, 11567
Parkinson disease, early-onset	NUS1	116150	Missense	DM	CM1817158			[NM_138459.4:c.108C>G] [NP_612468.1:p.I36M]	C-G		ATC-ATG	Ile-Met	36	chr6:117996941 (+)	CCGCGTTCGGTTCGGCACCTGGAACTGGAT[C/G]TGGCGGCGCTGCTGCCGCGCCGCCTCTGCC	chr6:117675778 (+)			Guo (2018) PNAS 115, 11567
Parkinson disease, early-onset	NUS1	116150	Missense	DM	CM1817171			[NM_138459.4:c.351C>G] [NP_612468.1:p.I117M]	C-G		ATC-ATG	Ile-Met	117	chr6:117997184 (+)	GGTGGAGCAGGAACCCAGCTTCTCGGACAT[C/G]GCGAGCCTCGTGGTGTGGTGTATGGCCGTG	chr6:117676021 (+)			Guo (2018) PNAS 115, 11567
Parkinson disease, early-onset	NUS1	116150	Missense	DM	CM1817175			[NM_138459.4:c.627G>C] [NP_612468.1:p.Q209H]	G-C		CAG-CAC	Gln-His	209	chr6:118015279 (+)	TATTGTAAGAGCTGCTCAGGACTTTTGCCA[G/C]TTAGTAGCCCAGAAGCAAAAGAGACCCACA	chr6:117694116 (+)			Guo (2018) PNAS 115, 11567
Parkinson disease, early-onset	NUS1	116150	Missense	DM	CM1817163			[NM_138459.4:c.257G>T] [NP_612468.1:p.R86L]	G-T		CGC-CTC	Arg-Leu	86	chr6:117997090 (+)	CGTGCCTGGCAGCCGCACACCACCGGATGC[G/T]CTGGCGCGCGGACGGTCGTTCCTTGGAGAA	chr6:117675927 (+)			Guo (2018) PNAS 115, 11567
Parkinson disease, early-onset	NUS1	116150	Missense	DM	CM1817161			[NM_138459.4:c.199C>G] [NP_612468.1:p.R67G]	C-G		CGT-GGT	Arg-Gly	67	chr6:117997032 (+)	CGCAAGCCCCCGGCAGTCGGCAGGAACCGC[C/G]GTCACCACCGGCACCCGCGCGGGGGGTCGT	chr6:117675869 (+)			Guo (2018) PNAS 115, 11567
Parkinson disease, early-onset	NUS1	116150	Missense	DM	CM1817157			[NM_138459.4:c.64C>T] [NP_612468.1:p.L22F]	C-T		CTC-TTC	Leu-Phe	22	chr6:117996897 (+)	CTGCACGCGCTGCTCTGTCTGCACCGCACG[C/T]TCACCTCCTGGCTCCGCGTTCGGTTCGGCA	chr6:117675734 (+)			Guo (2018) PNAS 115, 11567
Parkinson disease, early-onset	NUS1	116150	Missense	DM	CM1817173			[NM_138459.4:c.475C>A] [NP_612468.1:p.L159I]	C-A		CTT-ATT	Leu-Ile	159	chr6:118014264 (+)	ATGGATGAAATTTTAAAACAACAGCAAGAA[C/A]TTCTGGGCCTAGATTGTTCAAAATACTCAC	chr6:117693101 (+)			Guo (2018) PNAS 115, 11567
Parkinson disease, early-onset	NUS1	116150	Missense	DM	CM1817174			[NM_138459.4:c.487G>C] [NP_612468.1:p.D163H]	G-C		GAT-CAT	Asp-His	163	chr6:118014276 (+)	TTAAAACAACAGCAAGAACTTCTGGGCCTA[G/C]ATTGTTCAAAATACTCACCAGAATTTGCAA	chr6:117693113 (+)			Guo (2018) PNAS 115, 11567
Parkinson disease, early-onset	NUS1	116150	Missense	DM	CM1817169			[NM_138459.4:c.265G>T] [NP_612468.1:p.A89S]	G-T		GCG-TCG	Ala-Ser	89	chr6:117997098 (+)	GCAGCCGCACACCACCGGATGCGCTGGCGC[G/T]CGGACGGTCGTTCCTTGGAGAAGCTGCCTG	chr6:117675935 (+)			Guo (2018) PNAS 115, 11567
Parkinson disease, early-onset	NUS1	116150	Missense	DM	CM1817170			[NM_138459.4:c.271G>T] [NP_612468.1:p.G91C]	G-T		GGT-TGT	Gly-Cys	91	chr6:117997104 (+)	GCACACCACCGGATGCGCTGGCGCGCGGAC[G/T]GTCGTTCCTTGGAGAAGCTGCCTGTGCATA	chr6:117675941 (+)			Guo (2018) PNAS 115, 11567
Parkinson disease, early-onset	NUS1	116150	Missense	DM	CM1817178			[NM_138459.4:c.790G>A] [NP_612468.1:p.V264I]	G-A		GTC-ATC	Val-Ile	264	chr6:118024866 (+)	CTTCCCTGGCACATCAGATTGACTGAGATT[G/A]Tgtaagtaattaaaagcgtactgactttgt	chr6:117703703 (+)			Guo (2018) PNAS 115, 11567
Parkinson disease, early-onset	NUS1	116150	Missense	DM	CM1817177			[NM_138459.4:c.718T>A] [NP_612468.1:p.L240I]	T-A		TTA-ATA	Leu-Ile	240	chr6:118024794 (+)	caagGTTCAAATGGTTGTCCTGATCCTGAT[T/A]TAGTATTGAAGTTCGGTCCTGTGGACAGCA	chr6:117703631 (+)			Guo (2018) PNAS 115, 11567
Parkinson disease	PARK7	11315	Missense	DM?	CM144903	rs200894731		[NM_007262.4:c.394A>G] [NP_009193.2:p.K132E]	A-G		AAA-GAA	Lys-Glu	132	chr1:8037783 (+)	AAAGTTACAACACACCCTCTTGCTAAAGAC[A/G]AAATGATGAATGGAGgtaagtatatgcttg	chr1:7977723 (+)			Pihlstrøm (2014) AHG 78, 243
Parkinsonism, early-onset, with distal spinal amyotrophy, cataracts and sensory-neural deafness	PARK7	11315	Missense	DM	CM177846			[NM_007262.4:c.461C>A] [NP_009193.2:p.T154K]	C-A		ACA-AAA	Thr-Lys	154	chr1:8045005 (+)	ATCGTGTGGAAAAAGACGGCCTGATTCTTA[C/A]AAGCCGGGGGCCTGGGACCAGCTTCGAGTT	chr1:7984945 (+)			Di Nottia (2017) CLIN GENET 92, 18
Parkinson disease, early onset	PARK7	11315	Missense	DM	CM1612273			[NM_007262.4:c.313A>T] [NP_009193.2:p.I105F]	A-T		ATC-TTC	Ile-Phe	105	chr1:8031014 (+)	CAGGAAAACCGGAAGGGCCTGATAGCCGCC[A/T]TCTGTGCAGgtgacgtgcaggggcagcctg	chr1:7970954 (+)			Abbas (2016) PRD 32, 20
Parkinson disease, autosomal recessive	PARK7	11315	Missense	DM	CM032393	rs74315351		[NM_007262.4:c.78G>A] [NP_009193.2:p.M26I]	G-A		ATG-ATA	Met-Ile	26	chr1:8022923 (+)	AATGGAGACGGTCATCCCTGTAGATGTCAT[G/A]AGGCGAGCTGGGgtaagtcccacatcgatt	chr1:7962863 (+)	0.76;HIGH RISK	0.05;DAMAGING	Abou-Sleiman (2003) ANN NEUROL 54, 283
Parkinson disease	PARK7	11315	Missense	DM?	CM144904	rs398124657		[NM_007262.4:c.399G>C] [NP_009193.2:p.M133I]	G-C		ATG-ATC	Met-Ile	133	chr1:8037788 (+)	TACAACACACCCTCTTGCTAAAGACAAAAT[G/C]ATGAATGGAGgtaagtatatgcttgttttt	chr1:7977728 (+)			Pihlstrøm (2014) AHG 78, 243
Parkinsonism & amyotrophic lateral sclerosis	PARK7	11315	Nonsense	DM	CM163472			[NM_007262.4:c.133C>T] [NP_009193.2:p.Q45*]	C-T		CAG-TAG	Gln-Term	45	chr1:8025426 (+)	GTTGCAGGCCTGGCTGGAAAAGACCCAGTA[C/T]AGTGTAGCCGTGATGTGGTCATTTGTCCTG	chr1:7965366 (+)			Hanagasi (2016) PRD 29, 117
Parkinson disease	PARK7	11315	Missense	DM?	CM032051	rs71653619		[NM_007262.4:c.293G>A] [NP_009193.2:p.R98Q]	G-A		CGG-CAG	Arg-Gln	98	chr1:8030994 (+)	TGAAGGAGATACTGAAGGAGCAGGAAAACC[G/A]GAAGGGCCTGATAGCCGCCATCTGTGCAGg	chr1:7970934 (+)		0.35;TOLERATED	Hague (2003) ANN NEUROL 54, 271
Parkinson disease, early onset	PARK7	11315	Missense	DM	CM166819	rs1187709511		[NM_007262.4:c.515T>A] [NP_009193.2:p.L172Q]	T-A		CTG-CAG	Leu-Gln	172	chr1:8045059 (+)	TCGAGTTTGCGCTTGCAATTGTTGAAGCCC[T/A]GAATGGCAAGGAGGTGGCGGCTCAAGTGAA	chr1:7984999 (+)			Taipa (2016) BRAIN 139, 1680
Parkinson disease, early onset	PARK7	11315	Missense	DM	CM085993			[NM_007262.4:c.29T>C] [NP_009193.2:p.L10P]	T-C		CTG-CCG	Leu-Pro	10	chr1:8022874 (+)	aaATGGCTTCCAAAAGAGCTCTGGTCATCC[T/C]GGCTAAAGGAGCAGAGGAAATGGAGACGGT	chr1:7962814 (+)	0.82;VERY HIGH RISK	0.0;DAMAGING	Guo (2008) MOV DIS 23, 2074
Parkinson disease, autosomal recessive	PARK7	11315	Missense	DM	CM030093	rs28938172		[NM_007262.4:c.497T>C] [NP_009193.2:p.L166P]	T-C		CTT-CCT	Leu-Pro	166	chr1:8045041 (+)	GGGGGCCTGGGACCAGCTTCGAGTTTGCGC[T/C]TGCAATTGTTGAAGCCCTGAATGGCAAGGA	chr1:7984981 (+)	0.7;HIGH RISK	0.0;DAMAGING	Bonifati (2003) SCIENCE 299, 256
Parkinson disease, autosomal recessive	PARK7	11315	Missense	DM	CM032395	rs74315352		[NM_007262.4:c.446A>C] [NP_009193.2:p.D149A]	A-C		GAC-GCC	Asp-Ala	149	chr1:8044990 (+)	ACACCTACTCTGAGAATCGTGTGGAAAAAG[A/C]CGGCCTGATTCTTACAAGCCGGGGGCCTGG	chr1:7984930 (+)	0.81;VERY HIGH RISK	0.0;DAMAGING	Abou-Sleiman (2003) ANN NEUROL 54, 283
Parkinsonism & amyotrophic lateral sclerosis	PARK7	11315	Missense	DM	CM054060	rs74315354		[NM_007262.4:c.487G>A] [NP_009193.2:p.E163K]	G-A		GAG-AAG	Glu-Lys	163	chr1:8045031 (+)	CTTACAAGCCGGGGGCCTGGGACCAGCTTC[G/A]AGTTTGCGCTTGCAATTGTTGAAGCCCTGA	chr1:7984971 (+)	0.73;HIGH RISK	0.12;TOLERATED	Annesi (2005) ANN NEUROL 58, 803
Parkinson disease, autosomal recessive	PARK7	11315	Missense	DM	CM042760	rs74315353		[NM_007262.4:c.192G>C] [NP_009193.2:p.E64D]	G-C		GAG-GAC	Glu-Asp	64	chr1:8025485 (+)	TGATGCCAGCCTTGAAGATGCAAAAAAAGA[G/C]gtttgtaatccatacatggagttattcctt	chr1:7965425 (+)	0.56;MEDIUM RISK	0.63;TOLERATED	Hering (2004) HUM MUT 24, 321
Parkinson disease	PARK7	11315	Missense	DM	HM090028			[NM_007262.4:c.203A>T] [NP_009193.2:p.D68V]	A-T		GAT-GTT	Asp-Val	68	chr1:8029415 (+)	tatgttttaaactgttacagGGACCATATG[A/T]TGTGGTGGTTCTACCAGGAGGTAATCTGGG	chr1:7969355 (+)	0.74;HIGH RISK	0.0;DAMAGING	Tarantino (2010) HUM GENET 127, 463
Parkinson disease	PARK7	11315	Missense	DM	CM110989	rs145196092		[NM_007262.4:c.319G>C] [NP_009193.2:p.A107P]	G-C		GCA-CCA	Ala-Pro	107	chr1:8031020 (+)	AACCGGAAGGGCCTGATAGCCGCCATCTGT[G/C]CAGgtgacgtgcaggggcagcctgtgttgc	chr1:7970960 (+)		0.0;DAMAGING	Ghazavi (2011) MOV DIS 26, 80
Parkinson disease	PARK7	11315	Missense	DM	CM032052	rs774005786		[NM_007262.4:c.310G>A] [NP_009193.2:p.A104T]	G-A		GCC-ACC	Ala-Thr	104	chr1:8031011 (+)	GAGCAGGAAAACCGGAAGGGCCTGATAGCC[G/A]CCATCTGTGCAGgtgacgtgcaggggcagc	chr1:7970951 (+)	0.93;VERY HIGH RISK	0.01;DAMAGING	Hague (2003) ANN NEUROL 54, 271
Parkinson disease, autosomal recessive	PARK7	11315	Missense	DM	CM061884	rs137853051		[NM_007262.4:c.115G>T] [NP_009193.2:p.A39S]	G-T		GCT-TCT	Ala-Ser	39	chr1:8025408 (+)	tcgtagATTAAGGTCACCGTTGCAGGCCTG[G/T]CTGGAAAAGACCCAGTACAGTGTAGCCGTG	chr1:7965348 (+)	0.35;LOW RISK	0.63;TOLERATED	Tang (2006) HMG 15, 1816
Parkinson disease, autosomal recessive	PARK7	11315	Same-sense	DM?	CM032394	rs11548937		[NM_007262.4:c.234C>T] [NP_009193.2:p.G78G]	C-T		GGC-GGT	Gly-Gly	78	chr1:8029446 (+)	TGTGGTGGTTCTACCAGGAGGTAATCTGGG[C/T]GCACAGAATTTATCTGAGgtaaaaaattct	chr1:7969386 (+)			Abou-Sleiman (2003) ANN NEUROL 54, 283
Parkinson disease	PARK7	11315	Missense	DM?	CM128404	rs770946447		[NM_007262.4:c.103G>A] [NP_009193.2:p.V35I]	G-A		GTT-ATT	Val-Ile	35	chr1:8025396 (+)	ataacatctttctcgtagATTAAGGTCACC[G/A]TTGCAGGCCTGGCTGGAAAAGACCCAGTAC	chr1:7965336 (+)		0.2;TOLERATED	Sadhukhan (2012) DIS MARK 33, 127
Parkinson disease, autosomal recessive	PARK7	11315	Regulatory	DM	CR095375	rs974435228			C-G	-927 relative to MET				chr1:8021919 (+)	CGTGGCGCTGGGCGGCGTGGGGGTGCTGGA[C/G]GGTGTCCCTGTGCTGGACGGTGTCCCGCTG	chr1:7961859 (+)			Tarantino (2009) PRD 15, 324
Parkinson disease	PARK7	11315	Splice	DM	CS110990	rs144300896		[NM_007262.4:c.91-2A>G]	A-G	IVS 2, as, -2				chr1:8025382 (+)	tgttcttaaatatgataacatctttctcgt[A/G]gATTAAGGTCACCGTTGCAGGCCTGGCTGG	chr1:7965322 (+)			Ghazavi (2011) MOV DIS 26, 80
Parkinson disease, autosomal recessive	PARK7	11315	Splice	DM	CS032086			[NM_007262.4:c.410-1G>C]	G-C	IVS 6, as, -1				chr1:8044953 (+)	ggatgtcaccttttctgtttctactttgca[G/C]GTCATTACACCTACTCTGAGAATCGTGTGG	chr1:7984893 (+)			Hague (2003) ANN NEUROL 54, 271
Parkinson disease	PARL	55486	Missense	DM	CM112675	rs571537271		[NM_018622.6:c.230G>A] [NP_061092.3:p.S77N]	G-A		AGT-AAT	Ser-Asn	77	chr3:183585744 (-)	CAGGGACAAGTGGTGAAGCATACAAGAGAA[G/A]TGCTTTGATTCCTCCTGTGGAAGAAACAGT	chr3:183867956 (-)		0.08;TOLERATED	Shi (2011) HMG 20, 1966
Parkinson disease, early onset	PEPD	5184	Missense	DM?	CM1512056	rs373297406		[NM_000285.3:c.1310G>A] [NP_000276.2:p.R437H]	G-A		CGC-CAC	Arg-His	437	chr19:33878830 (-)	CGGACCCGGCCCGCGCCTCCTTCCTTAACC[G/A]CGAGGTCCTGCAGCGCTTTCGCGGTTTTGG	chr19:33387924 (-)			Kun-Rodrigues (2015) HMG 24, 6711
Parkinson disease, autosomal recessive	PINK1	65018	Missense	DM	CM087743	rs749040285		[NM_032409.2:c.1100A>G] [NP_115785.1:p.N367S]	A-G		AAC-AGC	Asn-Ser	367	chr1:20972193 (+)	GCATCGCGCACAGAGACCTGAAATCCGACA[A/G]CATCCTTGTGGAGCTGGACCCAGgtaggaa	chr1:20645700 (+)	0.95;VERY HIGH RISK	0.0;DAMAGING	Choi (2008) NEUROGENET 9, 263
Parkinson disease, autosomal recessive	PINK1	65018	Missense	DM	CM083015			[NM_032409.2:c.1625A>G] [NP_115785.1:p.N542S]	A-G		AAC-AGC	Asn-Ser	542	chr1:20977063 (+)	TCCAACAATCGGCCGCCACTTTGTTGGCCA[A/G]CAGGCTCACAGAGAAGTGTTGTGTGGAAAC	chr1:20650570 (+)	0.34;LOW RISK	0.11;TOLERATED	Kumazawa (2008) ARCH NEUR 65, 802
Parkinson disease	PINK1	65018	Missense	DM	CM1212778			[NM_032409.2:c.704A>T] [NP_115785.1:p.N235I]	A-T		AAC-ATC	Asn-Ile	235	chr1:20966413 (+)	agGCAGGTTCCTCCAGCGAAGCCATCTTGA[A/T]CACAATGAGCCAGGAGCTGGTCCCAGCGAG	chr1:20639920 (+)			Sim (2012) HUM MUT 33, 1408
Parkinson disease, early-onset	PINK1	65018	Missense	DM	CM066965	rs143204084		[NM_032409.2:c.558G>C] [NP_115785.1:p.K186N]	G-C		AAG-AAC	Lys-Asn	186	chr1:20964505 (+)	TACATTGCCCCAGAACCTGGAGGTGACAAA[G/C]AGCACCGGGTTGCTTCCAGGGAGAGGCCCA	chr1:20638012 (+)	0.35;LOW RISK	0.18;TOLERATED	Djarmati (2006) MOV DIS 21, 1526
Parkinson disease, autosomal recessive	PINK1	65018	Missense	DM	CM065378	rs747400197		[NM_032409.2:c.1352A>G] [NP_115785.1:p.N451S]	A-G		AAT-AGT	Asn-Ser	451	chr1:20975588 (+)	CCATCGCCTATGAAATCTTCGGGCTTGTCA[A/G]TCCCTTCTACGGCCAGGGCAAGGCCCACCT	chr1:20649095 (+)	0.49;MEDIUM RISK	0.1;TOLERATED	Abou-Sleiman (2006) ANN NEUROL 60, 414
Parkinson disease, autosomal recessive	PINK1	65018	Missense	DM?	CM081737	rs45604240		[NM_032409.2:c.434C>T] [NP_115785.1:p.T145M]	C-T		ACG-ATG	Thr-Met	145	chr1:20964381 (+)	AAAGCAAGCCGGGGCCTGACCCGTTGGACA[C/T]GAGACGCTTGCAGGGCTTTCGGCTGGAGGA	chr1:20637888 (+)	0.18;VERY LOW RISK	0.06;TOLERATED	Ishihara-Paul (2008) NEUROLOGY 91, 896
Parkinson disease, early-onset	PINK1	65018	Missense	DM	CM056681	rs74315359		[NM_032409.2:c.938C>T] [NP_115785.1:p.T313M]	C-T		ACG-ATG	Thr-Met	313	chr1:20971144 (+)	TCCACCCTGAAGGCCTGGGCCATGGCCGGA[C/T]GCTGTTCCTCGTTATGAAGAAgtaagtgac	chr1:20644651 (+)	0.65;HIGH RISK	0.01;DAMAGING	Zhang (2005) ZYXZZ 85, 1538
Parkinson disease	PINK1	65018	Missense	DM?	CM088096	rs370906995		[NM_032409.2:c.770C>T] [NP_115785.1:p.T257I]	C-T		ACT-ATT	Thr-Ile	257	chr1:20966479 (+)	TGGCCTTGGCTGGGGAGTATGGAGCAGTCA[C/T]TTACAGgtaagtgccctctgcctgccagac	chr1:20639986 (+)		0.2;TOLERATED	Marongiu (2008) HUM MUT 29, 565
Parkinson disease	PINK1	65018	Missense	DM	CM1212780			[NM_032409.2:c.787A>G] [NP_115785.1:p.R263G]	A-G		AGA-GGA	Arg-Gly	263	chr1:20970993 (+)	tgtctcacttggctgactagAAAATCCAAG[A/G]GAGGTCCCAAGCAACTAGCCCCTCACCCCA	chr1:20644500 (+)			Sim (2012) HUM MUT 33, 1408
Parkinson disease, early-onset	PINK1	65018	Missense	DM	CM138336	rs774647122		[NM_032409.2:c.1103T>A] [NP_115785.1:p.I368N]	T-A		ATC-AAC	Ile-Asn	368	chr1:20972196 (+)	TCGCGCACAGAGACCTGAAATCCGACAACA[T/A]CCTTGTGGAGCTGGACCCAGgtaggaacct	chr1:20645703 (+)			Koziorowski (2013) NNP 47, 319
Parkinson disease, early-onset	PINK1	65018	Missense	DM	CM042454			[NM_032409.2:c.1325T>C] [NP_115785.1:p.I442T]	T-C		ATC-ACC	Ile-Thr	442	chr1:20975561 (+)	GCAAGGCTGATGCCTGGGCAGTGGGAGCCA[T/C]CGCCTATGAAATCTTCGGGCTTGTCAATCC	chr1:20649068 (+)	0.56;MEDIUM RISK	0.0;DAMAGING	Valente (2004) ANN NEUROL 56, 336
Parkinson disease, autosomal recessive	PINK1	65018	Missense	DM	CM081738			[NM_032409.2:c.332T>G] [NP_115785.1:p.I111S]	T-G		ATC-AGC	Ile-Ser	111	chr1:20960373 (+)	TTCTGGCCTTCGGGCTAGGGCTGGGCCTCA[T/G]CGAGGAAAAACAGGCGGAGAGCCGGCGGGC	chr1:20633880 (+)	0.48;MEDIUM RISK	0.0;DAMAGING	Marongiu (2008) HUM MUT 29, 565
Parkinson disease, early-onset	PINK1	65018	Missense	DM?	CM085994	rs35813094		[NM_032409.2:c.1023G>A] [NP_115785.1:p.M341I]	G-A		ATG-ATA	Met-Ile	341	chr1:20972116 (+)	GAACACACCCAGCCCCCGCCTCGCCGCCAT[G/A]ATGCTGCTGCAGCTGCTGGAAGGCGTGGAC	chr1:20645623 (+)		0.06;TOLERATED	Lee (2009) MOV DIS 24, 104
Parkinson disease	PINK1	65018	Missense	DM	CM1212779	rs775165635		[NM_032409.2:c.709A>G] [NP_115785.1:p.M237V]	A-G		ATG-GTG	Met-Val	237	chr1:20966418 (+)	GGTTCCTCCAGCGAAGCCATCTTGAACACA[A/G]TGAGCCAGGAGCTGGTCCCAGCGAGCCGAG	chr1:20639925 (+)			Sim (2012) HUM MUT 33, 1408
Parkinson disease, autosomal recessive	PINK1	65018	Missense	DM	CM083017			[NM_032409.2:c.1024A>G] [NP_115785.1:p.M342V]	A-G		ATG-GTG	Met-Val	342	chr1:20972117 (+)	AACACACCCAGCCCCCGCCTCGCCGCCATG[A/G]TGCTGCTGCAGCTGCTGGAAGGCGTGGACC	chr1:20645624 (+)	0.5;MEDIUM RISK	0.88;TOLERATED	Kumazawa (2008) ARCH NEUR 65, 802
Parkinson disease, early-onset	PINK1	65018	Missense	DM	CM053378	rs139226733		[NM_032409.2:c.952A>T] [NP_115785.1:p.M318L]	A-T		ATG-TTG	Met-Leu	318	chr1:20971158 (+)	CTGGGCCATGGCCGGACGCTGTTCCTCGTT[A/T]TGAAGAAgtaagtgacagcagcgcggcagg	chr1:20644665 (+)	0.72;HIGH RISK	0.01;DAMAGING	Klein (2005) EJHG 13, 1086
Parkinson disease	PINK1	65018	Nonsense	DM	CM1510254	rs730882053		[NM_032409.2:c.799C>T] [NP_115785.1:p.Q267*]	C-T		CAA-TAA	Gln-Term	267	chr1:20971005 (+)	ctgactagAAAATCCAAGAGAGGTCCCAAG[C/T]AACTAGCCCCTCACCCCAACATCATCCGGG	chr1:20644512 (+)			Halder (2015) NEURO LETT 605, 29
Parkinson disease, early-onset	PINK1	65018	Missense	DM	CM042450	rs28940284		[NM_032409.2:c.813C>A] [NP_115785.1:p.H271Q]	C-A		CAC-CAA	His-Gln	271	chr1:20971019 (+)	CAAGAGAGGTCCCAAGCAACTAGCCCCTCA[C/A]CCCAACATCATCCGGGTTCTCCGCGCCTTC	chr1:20644526 (+)	0.8;HIGH RISK	0.01;DAMAGING	Hatano (2004) ANN NEUROL 56, 424
Parkinson disease, autosomal recessive	PINK1	65018	Missense	DM	CM081739			[NM_032409.2:c.377A>C] [NP_115785.1:p.Q126P]	A-C		CAG-CCG	Gln-Pro	126	chr1:20960418 (+)	CGGAGAGCCGGCGGGCGGTCTCGGCCTGTC[A/C]GGAGATCCAGgtgagcggggccgggtccta	chr1:20633925 (+)	0.34;LOW RISK	0.16;TOLERATED	Prestel (2008) J NEUROL 255, 643
Parkinson disease, autosomal recessive	PINK1	65018	Nonsense	DM	CM085639			[NM_032409.2:c.385C>T] [NP_115785.1:p.Q129*]	C-T		CAG-TAG	Gln-Term	129	chr1:20960426 (+)	CGGCGGGCGGTCTCGGCCTGTCAGGAGATC[C/T]AGgtgagcggggccgggtcctaagccgagc	chr1:20633933 (+)			Ishihara-Paul (2008) NEUROLOGY 71, 896
Parkinson disease, early-onset	PINK1	65018	Nonsense	DM	CM042448			[NM_032409.2:c.715C>T] [NP_115785.1:p.Q239*]	C-T		CAG-TAG	Gln-Term	239	chr1:20966424 (+)	TCCAGCGAAGCCATCTTGAACACAATGAGC[C/T]AGGAGCTGGTCCCAGCGAGCCGAGTGGCCT	chr1:20639931 (+)			Hatano (2004) ANN NEUROL 56, 424
Parkinson disease, early-onset	PINK1	65018	Nonsense	DM	CM052340	rs45539432		[NM_032409.2:c.1366C>T] [NP_115785.1:p.Q456*]	C-T		CAG-TAG	Gln-Term	456	chr1:20975602 (+)	ATCTTCGGGCTTGTCAATCCCTTCTACGGC[C/T]AGGGCAAGGCCCACCTTGAAAGCCGCAGCT	chr1:20649109 (+)			Bonifati (2005) NEUROLOGY 65, 87
Parkinson disease, early-onset	PINK1	65018	Missense	DM	CM086316			[NM_032409.2:c.1247C>G] [NP_115785.1:p.P416R]	C-G		CCA-CGA	Pro-Arg	416	chr1:20975121 (+)	ATCGGGGCGGAAACGGCTGTCTGATGGCCC[C/G]AGAGgtgagtcccgagtgtgtcatgcgcca	chr1:20648628 (+)	0.74;HIGH RISK	0.0;DAMAGING	Myhre (2008) BMC N 8, 47
Parkinson disease, early-onset	PINK1	65018	Missense	DM	CM052339	rs138302371		[NM_032409.2:c.587C>T] [NP_115785.1:p.P196L]	C-T		CCA-CTA	Pro-Leu	196	chr1:20964534 (+)	AGAGCACCGGGTTGCTTCCAGGGAGAGGCC[C/T]AGGTACCAGTGCACCAGGAGAAGGGCAGGA	chr1:20638041 (+)	0.46;MEDIUM RISK	0.17;TOLERATED	Bonifati (2005) NEUROLOGY 65, 87
Parkinson disease, autosomal recessive	PINK1	65018	Missense	DM	CM123193			[NM_032409.2:c.1247C>T] [NP_115785.1:p.P416L]	C-T		CCA-CTA	Pro-Leu	416	chr1:20975121 (+)	ATCGGGGCGGAAACGGCTGTCTGATGGCCC[C/T]AGAGgtgagtcccgagtgtgtcatgcgcca	chr1:20648628 (+)		0.0;DAMAGING	Lohmann (2012) EJ NEUROL 19, 769
Parkinson disease, early-onset	PINK1	65018	Missense	DM?	CM071920			[NM_032409.2:c.1493C>T] [NP_115785.1:p.P498L]	C-T		CCA-CTA	Pro-Leu	498	chr1:20976931 (+)	agctacagcttcccttcctgttgcagAGAC[C/T]ATCTGCCCGAGTAGCCGCAAATGTGCTTCA	chr1:20650438 (+)		0.04;DAMAGING	Toft (2007) JNNP 78, 82
Parkinson disease, familial	PINK1	65018	Missense	DM?	CM144905	rs371854396		[NM_032409.2:c.644C>T] [NP_115785.1:p.P215L]	C-T		CCC-CTC	Pro-Leu	215	chr1:20964591 (+)	AGGAGCGAGCTCCGGGGGCCCCTGCCTTCC[C/T]CTTGGCCATCAAGATGATGTGGAACATCTC	chr1:20638098 (+)			Pihlstrøm (2014) AHG 78, 243
Parkinson disease, autosomal recessive	PINK1	65018	Missense	DM	CM081740	rs768019187		[NM_032409.2:c.965C>T] [NP_115785.1:p.P322L]	C-T		CCC-CTC	Pro-Leu	322	chr1:20972058 (+)	agaggccctctcccctctccgccagCTATC[C/T]CTGTACCCTGCGCCAGTACCTTTGTGTGAA	chr1:20645565 (+)	0.71;HIGH RISK	0.04;DAMAGING	Marongiu (2008) HUM MUT 29, 565
Parkinson disease, autosomal recessive	PINK1	65018	Missense	DM	CM061887	rs119451946		[NM_032409.2:c.1196C>T] [NP_115785.1:p.P399L]	C-T		CCC-CTC	Pro-Leu	399	chr1:20975070 (+)	TGGCTGATGAGAGCATCGGCCTGCAGTTGC[C/T]CTTCAGCAGCTGGTACGTGGATCGGGGCGG	chr1:20648577 (+)	0.42;MEDIUM RISK	0.0;DAMAGING	Tang (2006) HMG 15, 1816
Parkinson disease, early-onset	PINK1	65018	Missense	DM	CM044246	rs554114655		[NM_032409.2:c.1273C>T] [NP_115785.1:p.P425S]	C-T		CCC-TCC	Pro-Ser	425	chr1:20975509 (+)	tctgagcagGTGTCCACGGCCCGTCCTGGC[C/T]CCAGGGCAGTGATTGACTACAGCAAGGCTG	chr1:20649016 (+)	0.41;MEDIUM RISK	0.49;TOLERATED	Rogaeva (2004) ARCH NEUR 61, 1898
Parkinson disease	PINK1	65018	Missense	DM	CM132431	rs776293086		[NM_032409.2:c.155C>T] [NP_115785.1:p.P52L]	C-T		CCG-CTG	Pro-Leu	52	chr1:20960196 (+)	GCGGGGAGCGTCCAGGCTGGGCCGCAGGAC[C/T]GGGCGCGGAGCCTCGCAGGGTCGGGCTCGG	chr1:20633703 (+)			Sim (2012) HUM MUT 33, 1408
Parkinson disease, early-onset	PINK1	65018	Missense	DM	CM066966	rs34677717		[NM_032409.2:c.626C>T] [NP_115785.1:p.P209L]	C-T		CCG-CTG	Pro-Leu	209	chr1:20964573 (+)	GTGCACCAGGAGAAGGGCAGGAGCGAGCTC[C/T]GGGGGCCCCTGCCTTCCCCTTGGCCATCAA	chr1:20638080 (+)	0.43;MEDIUM RISK	0.31;TOLERATED	Djarmati (2006) MOV DIS 21, 1526
Parkinson disease, early-onset	PINK1	65018	Missense	DM?	CM085995	rs17852513		[NM_032409.2:c.625C>G] [NP_115785.1:p.P209A]	C-G		CCG-GCG	Pro-Ala	209	chr1:20964572 (+)	AGTGCACCAGGAGAAGGGCAGGAGCGAGCT[C/G]CGGGGGCCCCTGCCTTCCCCTTGGCCATCA	chr1:20638079 (+)		0.72;TOLERATED	Lee (2009) MOV DIS 24, 104
Parkinson disease, early-onset	PINK1	65018	Missense	DM	CM053376	rs779060308		[NM_032409.2:c.887C>T] [NP_115785.1:p.P296L]	C-T		CCT-CTT	Pro-Leu	296	chr1:20971093 (+)	CGCTGCTGCCAGGGGCCCTGGTCGACTACC[C/T]TGATGTGCTGCCCTCACGCCTCCACCCTGA	chr1:20644600 (+)	0.61;HIGH RISK	0.0;DAMAGING	Klein (2005) EJHG 13, 1086
Parkinson disease	PINK1	65018	Missense	DM	HM090029	rs759468742		[NM_032409.2:c.620G>A] [NP_115785.1:p.R207Q]	G-A		CGA-CAA	Arg-Gln	207	chr1:20964567 (+)	GTACCAGTGCACCAGGAGAAGGGCAGGAGC[G/A]AGCTCCGGGGGCCCCTGCCTTCCCCTTGGC	chr1:20638074 (+)	0.32;LOW RISK	0.92;TOLERATED	Scornaienchi (2010) HUM GENET 127, 464
Parkinson disease	PINK1	65018	Missense	DM?	CM104509	rs375601968		[NM_032409.2:c.737G>A] [NP_115785.1:p.R246Q]	G-A		CGA-CAA	Arg-Gln	246	chr1:20966446 (+)	CAATGAGCCAGGAGCTGGTCCCAGCGAGCC[G/A]AGTGGCCTTGGCTGGGGAGTATGGAGCAGT	chr1:20639953 (+)		0.5;TOLERATED	Biswas (2010) PRD 16, 167
Parkinson disease, early-onset	PINK1	65018	Nonsense	DM	CM042449	rs74315357		[NM_032409.2:c.736C>T] [NP_115785.1:p.R246*]	C-T		CGA-TGA	Arg-Term	246	chr1:20966445 (+)	ACAATGAGCCAGGAGCTGGTCCCAGCGAGC[C/T]GAGTGGCCTTGGCTGGGGAGTATGGAGCAG	chr1:20639952 (+)			Hatano (2004) ANN NEUROL 56, 424
Parkinson disease, early-onset	PINK1	65018	Nonsense	DM	CM042456	rs34208370		[NM_032409.2:c.1474C>T] [NP_115785.1:p.R492*]	C-T		CGA-TGA	Arg-Term	492	chr1:20975710 (+)	GTGAGACAGTTGGTGAGGGCACTGCTCCAG[C/T]GAGAGGCCAGCAAGgtgaggctgtccccgg	chr1:20649217 (+)			Hatano (2004) ANN NEUROL 56, 424
Parkinson disease, early-onset	PINK1	65018	Missense	DM?	CM044243	rs138050841		[NM_032409.2:c.440G>A] [NP_115785.1:p.R147H]	G-A		CGC-CAC	Arg-His	147	chr1:20964387 (+)	AGCCGGGGCCTGACCCGTTGGACACGAGAC[G/A]CTTGCAGGGCTTTCGGCTGGAGGAGTATCT	chr1:20637894 (+)		0.15;TOLERATED	Healy (2004) NEUROLOGY 63, 1486
Parkinson disease, early-onset	PINK1	65018	Missense	DM	CM053377	rs74315358		[NM_032409.2:c.836G>A] [NP_115785.1:p.R279H]	G-A		CGC-CAC	Arg-His	279	chr1:20971042 (+)	CCCCTCACCCCAACATCATCCGGGTTCTCC[G/A]CGCCTTCACCTCTTCCGTGCCGCTGCTGCC	chr1:20644549 (+)	0.52;MEDIUM RISK	0.3;TOLERATED	Klein (2005) EJHG 13, 1086
Parkinson disease, early-onset	PINK1	65018	Missense	DM	CM044247	rs764328076		[NM_032409.2:c.1391G>A] [NP_115785.1:p.R464H]	G-A		CGC-CAC	Arg-His	464	chr1:20975627 (+)	ACGGCCAGGGCAAGGCCCACCTTGAAAGCC[G/A]CAGCTACCAAGAGGCTCAGCTACCTGCACT	chr1:20649134 (+)	0.52;MEDIUM RISK	0.16;TOLERATED	Valente (2004) ANN NEUROL 56, 336
Parkinson disease	PINK1	65018	Missense	DM	CM1212783	rs1385309950		[NM_032409.2:c.203G>C] [NP_115785.1:p.R68P]	G-C		CGC-CCC	Arg-Pro	68	chr1:20960244 (+)	GGGTCGGGCTCGGGCTCCCTAACCGTCTCC[G/C]CTTCTTCCGCCAGTCGGTGGCCGGGCTGGC	chr1:20633751 (+)			Sim (2012) HUM MUT 33, 1408
Parkinson disease	PINK1	65018	Missense	DM?	CM165057	rs889189102		[NM_032409.2:c.439C>T] [NP_115785.1:p.R147C]	C-T		CGC-TGC	Arg-Cys	147	chr1:20964386 (+)	AAGCCGGGGCCTGACCCGTTGGACACGAGA[C/T]GCTTGCAGGGCTTTCGGCTGGAGGAGTATC	chr1:20637893 (+)			Benitez (2016) MOL NEUR 11, 29
Parkinson disease	PINK1	65018	Missense	DM?	CM088097	rs548506734		[NM_032409.2:c.827G>A] [NP_115785.1:p.R276Q]	G-A		CGG-CAG	Arg-Gln	276	chr1:20971033 (+)	AGCAACTAGCCCCTCACCCCAACATCATCC[G/A]GGTTCTCCGCGCCTTCACCTCTTCCGTGCC	chr1:20644540 (+)		0.34;TOLERATED	Marongiu (2008) HUM MUT 29, 565
Parkinson disease, early-onset	PINK1	65018	Missense	DM	CM063015	rs556540177		[NM_032409.2:c.1220G>A] [NP_115785.1:p.R407Q]	G-A		CGG-CAG	Arg-Gln	407	chr1:20975094 (+)	AGTTGCCCTTCAGCAGCTGGTACGTGGATC[G/A]GGGCGGAAACGGCTGTCTGATGGCCCCAGA	chr1:20648601 (+)	0.67;HIGH RISK	0.12;TOLERATED	Fung (2006) NEURO LETT 394, 33
Parkinson disease, autosomal recessive	PINK1	65018	Missense	DM	CM081741	rs575668171		[NM_032409.2:c.292C>T] [NP_115785.1:p.R98W]	C-T		CGG-TGG	Arg-Trp	98	chr1:20960333 (+)	CGGGCCTGGGGCTGCGCGGGCCCTTGCGGC[C/T]GGGCAGTCTTTCTGGCCTTCGGGCTAGGGC	chr1:20633840 (+)	0.54;MEDIUM RISK	0.04;DAMAGING	Marongiu (2008) HUM MUT 29, 565
Parkinson disease	PINK1	65018	Missense	DM	CM1212776	rs45608139		[NM_032409.2:c.454C>T] [NP_115785.1:p.R152W]	C-T		CGG-TGG	Arg-Trp	152	chr1:20964401 (+)	CCGTTGGACACGAGACGCTTGCAGGGCTTT[C/T]GGCTGGAGGAGTATCTGATAGGGCAGTCCA	chr1:20637908 (+)			Sim (2012) HUM MUT 33, 1408
Parkinson disease, autosomal recessive	PINK1	65018	Missense	DM	CM054065	rs372280083		[NM_032409.2:c.802C>G] [NP_115785.1:p.L268V]	C-G		CTA-GTA	Leu-Val	268	chr1:20971008 (+)	actagAAAATCCAAGAGAGGTCCCAAGCAA[C/G]TAGCCCCTCACCCCAACATCATCCGGGTTC	chr1:20644515 (+)	0.47;MEDIUM RISK	0.07;TOLERATED	Tan (2005) CLIN GENET 68, 468
Parkinson disease, early-onset	PINK1	65018	Missense	DM	CM104261			[NM_032409.2:c.832C>G] [NP_115785.1:p.L278V]	C-G		CTC-GTC	Leu-Val	278	chr1:20971038 (+)	CTAGCCCCTCACCCCAACATCATCCGGGTT[C/G]TCCGCGCCTTCACCTCTTCCGTGCCGCTGC	chr1:20644545 (+)		0.16;TOLERATED	Guo (2010) J NEUROL 257, 1170
Parkinson disease	PINK1	65018	Missense	DM?	CM088095	rs763142730		[NM_032409.2:c.199C>T] [NP_115785.1:p.L67F]	C-T		CTC-TTC	Leu-Phe	67	chr1:20960240 (+)	CGCAGGGTCGGGCTCGGGCTCCCTAACCGT[C/T]TCCGCTTCTTCCGCCAGTCGGTGGCCGGGC	chr1:20633747 (+)		0.49;TOLERATED	Marongiu (2008) HUM MUT 29, 565
Parkinson disease, familial	PINK1	65018	Missense	DM?	CM144906	rs398124659		[NM_032409.2:c.923T>A] [NP_115785.1:p.L308Q]	T-A		CTG-CAG	Leu-Gln	308	chr1:20971129 (+)	TGCTGCCCTCACGCCTCCACCCTGAAGGCC[T/A]GGGCCATGGCCGGACGCTGTTCCTCGTTAT	chr1:20644636 (+)			Pihlstrøm (2014) AHG 78, 243
Parkinson disease, early-onset	PINK1	65018	Missense	DM	CM042452	rs28940285		[NM_032409.2:c.1040T>C] [NP_115785.1:p.L347P]	T-C		CTG-CCG	Leu-Pro	347	chr1:20972133 (+)	GCCTCGCCGCCATGATGCTGCTGCAGCTGC[T/C]GGAAGGCGTGGACCATCTGGTTCAACAGGG	chr1:20645640 (+)	0.89;VERY HIGH RISK	0.0;DAMAGING	Hatano (2004) ANN NEUROL 56, 424
Parkinson disease, early-onset	PINK1	65018	Missense	DM	CM043557			[NM_032409.2:c.1466T>C] [NP_115785.1:p.L489P]	T-C		CTG-CCG	Leu-Pro	489	chr1:20975702 (+)	CTCCAGACGTGAGACAGTTGGTGAGGGCAC[T/C]GCTCCAGCGAGAGGCCAGCAAGgtgaggct	chr1:20649209 (+)	0.86;VERY HIGH RISK	0.0;DAMAGING	Rogaeva (2004) ARCH NEUR 61, 1898
Parkinson disease, early-onset	PINK1	65018	Missense	DM	CM061167	rs1195888869		[NM_032409.2:c.1106T>C] [NP_115785.1:p.L369P]	T-C		CTT-CCT	Leu-Pro	369	chr1:20972199 (+)	CGCACAGAGACCTGAAATCCGACAACATCC[T/C]TGTGGAGCTGGACCCAGgtaggaacctgct	chr1:20645706 (+)	0.92;VERY HIGH RISK	0.0;DAMAGING	Ibanez (2006) BRAIN 129, 686
Parkinson disease, early-onset	PINK1	65018	Missense	DM	CM044244	rs1303935100		[NM_032409.2:c.692A>G] [NP_115785.1:p.E231G]	A-G		GAA-GGA	Glu-Gly	231	chr1:20966401 (+)	tgtgggtgttccagGCAGGTTCCTCCAGCG[A/G]AGCCATCTTGAACACAATGAGCCAGGAGCT	chr1:20639908 (+)	0.67;HIGH RISK	0.26;TOLERATED	Rogaeva (2004) ARCH NEUR 61, 1898
Parkinson disease, early-onset	PINK1	65018	Missense	DM?	CM042457	rs531477772		[NM_032409.2:c.1573G>A] [NP_115785.1:p.D525N]	G-A		GAC-AAC	Asp-Asn	525	chr1:20977011 (+)	CATATTCTAGCCCTGAAGAATCTGAAGTTA[G/A]ACAAGATGGTTGGCTGGCTCCTCCAACAAT	chr1:20650518 (+)		0.04;DAMAGING	Valente (2004) ANN NEUROL 56, 336
Parkinson disease	PINK1	65018	Missense	DM	CM1212781			[NM_032409.2:c.1084G>C] [NP_115785.1:p.D362H]	G-C		GAC-CAC	Asp-His	362	chr1:20972177 (+)	CATCTGGTTCAACAGGGCATCGCGCACAGA[G/C]ACCTGAAATCCGACAACATCCTTGTGGAGC	chr1:20645684 (+)			Sim (2012) HUM MUT 33, 1408
Parkinson disease, early-onset	PINK1	65018	Missense	DM	CM043556	rs573931674		[NM_032409.2:c.718G>A] [NP_115785.1:p.E240K]	G-A		GAG-AAG	Glu-Lys	240	chr1:20966427 (+)	AGCGAAGCCATCTTGAACACAATGAGCCAG[G/A]AGCTGGTCCCAGCGAGCCGAGTGGCCTTGG	chr1:20639934 (+)	0.45;MEDIUM RISK	0.06;TOLERATED	Rogaeva (2004) ARCH NEUR 61, 1898
Parkinson disease, early-onset	PINK1	65018	Missense	DM?	CM042455	rs115477764		[NM_032409.2:c.1426G>A] [NP_115785.1:p.E476K]	G-A		GAG-AAG	Glu-Lys	476	chr1:20975662 (+)	TACCAAGAGGCTCAGCTACCTGCACTGCCC[G/A]AGTCAGTGCCTCCAGACGTGAGACAGTTGG	chr1:20649169 (+)	0.46;MEDIUM RISK		Valente (2004) ANN NEUROL 56, 336
Parkinson disease, early-onset	PINK1	65018	Missense	DM	CM042453			[NM_032409.2:c.1250A>G] [NP_115785.1:p.E417G]	A-G		GAG-GGG	Glu-Gly	417	chr1:20975124 (+)	GGGGCGGAAACGGCTGTCTGATGGCCCCAG[A/G]Ggtgagtcccgagtgtgtcatgcgccatcg	chr1:20648631 (+)	0.85;VERY HIGH RISK	0.0;DAMAGING	Hatano (2004) ANN NEUROL 56, 424
Parkinson disease	PINK1	65018	Missense	DM?	CM1512552			[NM_032409.2:c.889G>C] [NP_115785.1:p.D297H]	G-C		GAT-CAT	Asp-His	297	chr1:20971095 (+)	CTGCTGCCAGGGGCCCTGGTCGACTACCCT[G/C]ATGTGCTGCCCTCACGCCTCCACCCTGAAG	chr1:20644602 (+)			Petersen (2015) PRD 21, 75
Parkinson disease, autosomal recessive	PINK1	65018	Missense	DM	CM065379	rs45515602		[NM_032409.2:c.1147G>A] [NP_115785.1:p.A383T]	G-A		GCA-ACA	Ala-Thr	383	chr1:20975021 (+)	ttcccagACGGCTGCCCCTGGCTGGTGATC[G/A]CAGATTTTGGCTGCTGCCTGGCTGATGAGA	chr1:20648528 (+)	0.53;MEDIUM RISK	0.62;TOLERATED	Abou-Sleiman (2006) ANN NEUROL 60, 414
Parkinson disease	PINK1	65018	Missense	DM?	CM093234			[NM_032409.2:c.1280C>A] [NP_115785.1:p.A427E]	C-A		GCA-GAA	Ala-Glu	427	chr1:20975516 (+)	agGTGTCCACGGCCCGTCCTGGCCCCAGGG[C/A]AGTGATTGACTACAGCAAGGCTGATGCCTG	chr1:20649023 (+)		0.27;TOLERATED	Brooks (2009) JMG 46, 375
Parkinson disease, early-onset	PINK1	65018	Missense	DM	CM066167	rs772510148		[NM_032409.2:c.838G>A] [NP_115785.1:p.A280T]	G-A		GCC-ACC	Ala-Thr	280	chr1:20971044 (+)	CCTCACCCCAACATCATCCGGGTTCTCCGC[G/A]CCTTCACCTCTTCCGTGCCGCTGCTGCCAG	chr1:20644551 (+)	0.36;LOW RISK	0.21;TOLERATED	Tan (2006) MOV DIS 21, 789
Parkinson disease, early-onset	PINK1	65018	Missense	DM	CM044245	rs55831733		[NM_032409.2:c.1015G>A] [NP_115785.1:p.A339T]	G-A		GCC-ACC	Ala-Thr	339	chr1:20972108 (+)	CTTTGTGTGAACACACCCAGCCCCCGCCTC[G/A]CCGCCATGATGCTGCTGCAGCTGCTGGAAG	chr1:20645615 (+)	0.8;VERY HIGH RISK	0.45;TOLERATED	Rogaeva (2004) ARCH NEUR 61, 1898
Parkinson disease, increased risk, association with	PINK1	65018	Missense	DP	CM068600	rs3738136		[NM_032409.2:c.1018G>A] [NP_115785.1:p.A340T]	G-A		GCC-ACC	Ala-Thr	340	chr1:20972111 (+)	TGTGTGAACACACCCAGCCCCCGCCTCGCC[G/A]CCATGATGCTGCTGCAGCTGCTGGAAGGCG	chr1:20645618 (+)		0.94;TOLERATED	Wang (2006) NEURO LETT 410, 121
Parkinson disease	PINK1	65018	Missense	DM?	CM088098	rs771032673		[NM_032409.2:c.1609G>A] [NP_115785.1:p.A537T]	G-A		GCC-ACC	Ala-Thr	537	chr1:20977047 (+)	ATGGTTGGCTGGCTCCTCCAACAATCGGCC[G/A]CCACTTTGTTGGCCAACAGGCTCACAGAGA	chr1:20650554 (+)		0.08;TOLERATED	Marongiu (2008) HUM MUT 29, 565
Parkinson disease, early-onset	PINK1	65018	Missense	DM	CM064162	rs74315360		[NM_032409.2:c.650C>A] [NP_115785.1:p.A217D]	C-A		GCC-GAC	Ala-Asp	217	chr1:20964597 (+)	GAGCTCCGGGGGCCCCTGCCTTCCCCTTGG[C/A]CATCAAGATGATGTGGAACATCTCGgtaag	chr1:20638104 (+)	0.73;HIGH RISK	0.0;DAMAGING	Leutenegger (2006) ARCH NEUR 63, 1257
Parkinson disease	PINK1	65018	Missense	DM	CM1212775			[NM_032409.2:c.371C>T] [NP_115785.1:p.A124V]	C-T		GCC-GTC	Ala-Val	124	chr1:20960412 (+)	AACAGGCGGAGAGCCGGCGGGCGGTCTCGG[C/T]CTGTCAGGAGATCCAGgtgagcggggccgg	chr1:20633919 (+)			Sim (2012) HUM MUT 33, 1408
Parkinson disease, autosomal recessive	PINK1	65018	Missense	DM	CM081742	rs776953195		[NM_032409.2:c.731C>G] [NP_115785.1:p.A244G]	C-G		GCG-GGG	Ala-Gly	244	chr1:20966440 (+)	TGAACACAATGAGCCAGGAGCTGGTCCCAG[C/G]GAGCCGAGTGGCCTTGGCTGGGGAGTATGG	chr1:20639947 (+)	0.52;MEDIUM RISK	0.16;TOLERATED	Gelmetti (2008) MOV DIS 23, 881
Parkinson disease, autosomal recessive	PINK1	65018	Missense	DM	CM083018	rs1409111496		[NM_032409.2:c.233C>T] [NP_115785.1:p.A78V]	C-T		GCG-GTG	Ala-Val	78	chr1:20960274 (+)	GCTTCTTCCGCCAGTCGGTGGCCGGGCTGG[C/T]GGCGCGGTTGCAGCGGCAGTTCGTGGTGCG	chr1:20633781 (+)	0.44;MEDIUM RISK	0.02;DAMAGING	Kumazawa (2008) ARCH NEUR 65, 802
Parkinson disease, early-onset	PINK1	65018	Missense	DM	CM051951	rs768091663		[NM_032409.2:c.502G>C] [NP_115785.1:p.A168P]	G-C		GCT-CCT	Ala-Pro	168	chr1:20964449 (+)	ATAGGGCAGTCCATTGGTAAGGGCTGCAGT[G/C]CTGCTGTGTATGAAGCCACCATGCCTACAT	chr1:20637956 (+)	0.8;VERY HIGH RISK	0.01;DAMAGING	Valente (2004) ANN NEUROL 56, 336
Parkinson disease	PINK1	65018	Missense	DM	CM158495	rs574890623		[NM_032409.2:c.1225G>A] [NP_115785.1:p.G409R]	G-A		GGA-AGA	Gly-Arg	409	chr1:20975099 (+)	CCCTTCAGCAGCTGGTACGTGGATCGGGGC[G/A]GAAACGGCTGTCTGATGGCCCCAGAGgtga	chr1:20648606 (+)			Al-Mubarak (2015) PLOS ONE 10, 0135950
Parkinson disease, autosomal recessive	PINK1	65018	Missense	DM	CM085640	rs45467995		[NM_032409.2:c.1319G>A] [NP_115785.1:p.G440E]	G-A		GGA-GAA	Gly-Glu	440	chr1:20975555 (+)	ACTACAGCAAGGCTGATGCCTGGGCAGTGG[G/A]AGCCATCGCCTATGAAATCTTCGGGCTTGT	chr1:20649062 (+)	0.93;VERY HIGH RISK	0.0;DAMAGING	Ishihara-Paul (2008) NEUROLOGY 71, 896
Parkinson disease, early-onset	PINK1	65018	Missense	DM	CM061168			[NM_032409.2:c.1226G>T] [NP_115785.1:p.G409V]	G-T		GGA-GTA	Gly-Val	409	chr1:20975100 (+)	CCTTCAGCAGCTGGTACGTGGATCGGGGCG[G/T]AAACGGCTGTCTGATGGCCCCAGAGgtgag	chr1:20648607 (+)	0.96;VERY HIGH RISK	0.0;DAMAGING	Ibanez (2006) BRAIN 129, 686
Parkinson disease, autosomal recessive	PINK1	65018	Missense	DM	CM065380	rs45478900		[NM_032409.2:c.1231G>A] [NP_115785.1:p.G411S]	G-A		GGC-AGC	Gly-Ser	411	chr1:20975105 (+)	AGCAGCTGGTACGTGGATCGGGGCGGAAAC[G/A]GCTGTCTGATGGCCCCAGAGgtgagtcccg	chr1:20648612 (+)	0.73;HIGH RISK	0.14;TOLERATED	Abou-Sleiman (2006) ANN NEUROL 60, 414
Parkinson disease, early-onset	PINK1	65018	Missense	DM	CM041051	rs74315355		[NM_032409.2:c.926G>A] [NP_115785.1:p.G309D]	G-A		GGC-GAC	Gly-Asp	309	chr1:20971132 (+)	TGCCCTCACGCCTCCACCCTGAAGGCCTGG[G/A]CCATGGCCGGACGCTGTTCCTCGTTATGAA	chr1:20644639 (+)	0.35;LOW RISK	0.06;TOLERATED	Valente (2004) SCIENCE 304, 1158
Parkinson disease, early-onset	PINK1	65018	Missense	DM	CM061169			[NM_032409.2:c.1157G>C] [NP_115785.1:p.G386A]	G-C		GGC-GCC	Gly-Ala	386	chr1:20975031 (+)	GCTGCCCCTGGCTGGTGATCGCAGATTTTG[G/C]CTGCTGCCTGGCTGATGAGAGCATCGGCCT	chr1:20648538 (+)	0.95;VERY HIGH RISK	0.0;DAMAGING	Ibanez (2006) BRAIN 129, 686
Parkinson disease, autosomal recessive	PINK1	65018	Missense	DM	CM081743	rs1035071310		[NM_032409.2:c.1184G>T] [NP_115785.1:p.G395V]	G-T		GGC-GTC	Gly-Val	395	chr1:20975058 (+)	TTGGCTGCTGCCTGGCTGATGAGAGCATCG[G/T]CCTGCAGTTGCCCTTCAGCAGCTGGTACGT	chr1:20648565 (+)	0.53;MEDIUM RISK	0.02;DAMAGING	Marongiu (2008) HUM MUT 29, 565
Parkinson disease, autosomal recessive	PINK1	65018	Missense	DM	CM087741	rs1427965886		[NM_032409.2:c.94G>A] [NP_115785.1:p.G32R]	G-A		GGG-AGG	Gly-Arg	32	chr1:20960135 (+)	ACGGGCAAGCCCGGCCGGGCCTACGGCTTG[G/A]GGCGGCCGGGCCCGGCGGCGGGCTGTGTCC	chr1:20633642 (+)	0.25;LOW RISK	0.22;TOLERATED	Choi (2008) NEUROGENET 9, 263
Parkinson disease, early-onset	PINK1	65018	Missense	DM	CM076379	rs543939499		[NM_032409.2:c.577G>A] [NP_115785.1:p.G193R]	G-A		GGG-AGG	Gly-Arg	193	chr1:20964524 (+)	GAGGTGACAAAGAGCACCGGGTTGCTTCCA[G/A]GGAGAGGCCCAGGTACCAGTGCACCAGGAG	chr1:20638031 (+)	0.39;LOW RISK	0.15;TOLERATED	Weng (2007) J NEUROL 254, 1347
Parkinson disease	PINK1	65018	Missense	DM	CM1212777	rs45545034		[NM_032409.2:c.679G>C] [NP_115785.1:p.G227R]	G-C		GGT-CGT	Gly-Arg	227	chr1:20966388 (+)	accctgggttccttgtgggtgttccagGCA[G/C]GTTCCTCCAGCGAAGCCATCTTGAACACAA	chr1:20639895 (+)			Sim (2012) HUM MUT 33, 1408
Parkinson disease	PINK1	65018	Missense	DM	CM1212782	rs773843241		[NM_032409.2:c.1444G>A] [NP_115785.1:p.V482M]	G-A		GTG-ATG	Val-Met	482	chr1:20975680 (+)	CCTGCACTGCCCGAGTCAGTGCCTCCAGAC[G/A]TGAGACAGTTGGTGAGGGCACTGCTCCAGC	chr1:20649187 (+)			Sim (2012) HUM MUT 33, 1408
Parkinson disease, early-onset	PINK1	65018	Missense	DM?	CM081401			[NM_032409.2:c.509T>G] [NP_115785.1:p.V170G]	T-G		GTG-GGG	Val-Gly	170	chr1:20964456 (+)	AGTCCATTGGTAAGGGCTGCAGTGCTGCTG[T/G]GTATGAAGCCACCATGCCTACATTGCCCCA	chr1:20637963 (+)		0.0;DAMAGING	Moro (2008) NEUROLOGY 70, 1186
Parkinson disease, autosomal recessive	PINK1	65018	Missense	DM	CM065381	rs200949139		[NM_032409.2:c.949G>A] [NP_115785.1:p.V317I]	G-A		GTT-ATT	Val-Ile	317	chr1:20971155 (+)	GGCCTGGGCCATGGCCGGACGCTGTTCCTC[G/A]TTATGAAGAAgtaagtgacagcagcgcggc	chr1:20644662 (+)	0.52;MEDIUM RISK	0.08;TOLERATED	Abou-Sleiman (2006) ANN NEUROL 60, 414
Parkinson disease, autosomal recessive	PINK1	65018	Missense	DM	CM065382	rs74315361		[NM_032409.2:c.1291T>C] [NP_115785.1:p.Y431H]	T-C		TAC-CAC	Tyr-His	431	chr1:20975527 (+)	GCCCGTCCTGGCCCCAGGGCAGTGATTGAC[T/C]ACAGCAAGGCTGATGCCTGGGCAGTGGGAG	chr1:20649034 (+)	0.67;HIGH RISK	0.04;DAMAGING	Abou-Sleiman (2006) ANN NEUROL 60, 414
Parkinson disease, early-onset	PINK1	65018	Nonsense	DM	CM066168	rs756783990		[NM_032409.2:c.774C>A] [NP_115785.1:p.Y258*]	C-A		TAC-TAA	Tyr-Term	258	chr1:20966483 (+)	CTTGGCTGGGGAGTATGGAGCAGTCACTTA[C/A]AGgtaagtgccctctgcctgccagactgac	chr1:20639990 (+)			Tan (2006) MOV DIS 21, 789
Parkinson disease, early-onset	PINK1	65018	Missense	DM	CM086317			[NM_032409.2:c.1255T>C] [NP_115785.1:p.S419P]	T-C		TCC-CCC	Ser-Pro	419	chr1:20975491 (+)	gatgtctcacccactgcttctgagcagGTG[T/C]CCACGGCCCGTCCTGGCCCCAGGGCAGTGA	chr1:20648998 (+)	0.61;HIGH RISK	0.44;TOLERATED	Myhre (2008) BMC N 8, 47
Parkinson disease, early-onset	PINK1	65018	Missense	DM	CM138337	rs146126901		[NM_032409.2:c.1604C>T] [NP_115785.1:p.S535L]	C-T		TCG-TTG	Ser-Leu	535	chr1:20977042 (+)	ACAAGATGGTTGGCTGGCTCCTCCAACAAT[C/T]GGCCGCCACTTTGTTGGCCAACAGGCTCAC	chr1:20650549 (+)			Koziorowski (2013) NNP 47, 319
Parkinson disease, early-onset	PINK1	65018	Missense	DM	CM051952			[NM_032409.2:c.1162T>C] [NP_115785.1:p.C388R]	T-C		TGC-CGC	Cys-Arg	388	chr1:20975036 (+)	CCCTGGCTGGTGATCGCAGATTTTGGCTGC[T/C]GCCTGGCTGATGAGAGCATCGGCCTGCAGT	chr1:20648543 (+)	0.72;HIGH RISK	0.02;DAMAGING	Li (2005) NEUROLOGY 64, 1955
Parkinson disease, autosomal recessive	PINK1	65018	Missense	DM	CM065383			[NM_032409.2:c.1723T>C] [NP_115785.1:p.C575R]	T-C		TGC-CGC	Cys-Arg	575	chr1:20977161 (+)	GAAACGCTCTGCCAGGCAGCCCTCCTCCTC[T/C]GCTCATGGAGGGCAGCCCTGTGAtgtccct	chr1:20650668 (+)	0.43;MEDIUM RISK	0.34;TOLERATED	Abou-Sleiman (2006) ANN NEUROL 60, 414
Parkinson disease, early-onset	PINK1	65018	Missense	DM	CM044242			[NM_032409.2:c.275G>T] [NP_115785.1:p.C92F]	G-T		TGC-TTC	Cys-Phe	92	chr1:20960316 (+)	AGCGGCAGTTCGTGGTGCGGGCCTGGGGCT[G/T]CGCGGGCCCTTGCGGCCGGGCAGTCTTTCT	chr1:20633823 (+)	0.39;LOW RISK	0.04;DAMAGING	Valente (2004) ANN NEUROL 56, 336
Parkinson disease, autosomal recessive	PINK1	65018	Missense	DM	CM083016			[NM_032409.2:c.1309T>C] [NP_115785.1:p.W437R]	T-C		TGG-CGG	Trp-Arg	437	chr1:20975545 (+)	GCAGTGATTGACTACAGCAAGGCTGATGCC[T/C]GGGCAGTGGGAGCCATCGCCTATGAAATCT	chr1:20649052 (+)	0.91;VERY HIGH RISK	0.0;DAMAGING	Kumazawa (2008) ARCH NEUR 65, 802
Parkinson disease	PINK1	65018	Missense	DM	CM128080			[NM_032409.2:c.1309T>G] [NP_115785.1:p.W437G]	T-G		TGG-GGG	Trp-Gly	437	chr1:20975545 (+)	GCAGTGATTGACTACAGCAAGGCTGATGCC[T/G]GGGCAGTGGGAGCCATCGCCTATGAAATCT	chr1:20649052 (+)		0.0;DAMAGING	Wilkins (2012) PRD 18, 386
Parkinson disease	PINK1	65018	Nonsense	DM	CM148018	rs774261081		[NM_032409.2:c.1535G>A] [NP_115785.1:p.W512*]	G-A		TGG-TAG	Trp-Term	512	chr1:20976973 (+)	TAGCCGCAAATGTGCTTCATCTAAGCCTCT[G/A]GGGTGAACATATTCTAGCCCTGAAGAATCT	chr1:20650480 (+)			Foo (2014) HMG 23, 3891
Parkinson disease	PINK1	65018	Nonsense	DM	CM171001			[NM_032409.2:c.270G>A] [NP_115785.1:p.W90*]	G-A		TGG-TGA	Trp-Term	90	chr1:20960311 (+)	GTTGCAGCGGCAGTTCGTGGTGCGGGCCTG[G/A]GGCTGCGCGGGCCCTTGCGGCCGGGCAGTC	chr1:20633818 (+)			Spataro (2017) MOV DIS 32, 165
Parkinson disease, early-onset	PINK1	65018	Nonsense	DM	CM041052	rs74315356		[NM_032409.2:c.1311G>A] [NP_115785.1:p.W437*]	G-A		TGG-TGA	Trp-Term	437	chr1:20975547 (+)	AGTGATTGACTACAGCAAGGCTGATGCCTG[G/A]GCAGTGGGAGCCATCGCCTATGAAATCTTC	chr1:20649054 (+)			Valente (2004) SCIENCE 304, 1158
Parkinson disease, early-onset	PINK1	65018	Missense	DM	CM061166			[NM_032409.2:c.373T>G] [NP_115785.1:p.C125G]	T-G		TGT-GGT	Cys-Gly	125	chr1:20960414 (+)	CAGGCGGAGAGCCGGCGGGCGGTCTCGGCC[T/G]GTCAGGAGATCCAGgtgagcggggccgggt	chr1:20633921 (+)	0.76;HIGH RISK	0.01;DAMAGING	Ibanez (2006) BRAIN 129, 686
Parkinson disease, autosomal recessive	PINK1	65018	Nonsense	DM	CM123192			[NM_032409.2:c.92T>A] [NP_115785.1:p.L31*]	T-A		TTG-TAG	Leu-Term	31	chr1:20960133 (+)	TCACGGGCAAGCCCGGCCGGGCCTACGGCT[T/A]GGGGCGGCCGGGCCCGGCGGCGGGCTGTGT	chr1:20633640 (+)			Lohmann (2012) EJ NEUROL 19, 769
Parkinson disease, autosomal recessive	PINK1	65018	Missense	DM	CM1619316			[NM_032409.2:c.1617G>C] [NP_115785.1:p.L539F]	G-C		TTG-TTC	Leu-Phe	539	chr1:20977055 (+)	CTGGCTCCTCCAACAATCGGCCGCCACTTT[G/C]TTGGCCAACAGGCTCACAGAGAAGTGTTGT	chr1:20650562 (+)			Ben El Haj (2016) BMRI 2016, 3460234
Parkinson disease, autosomal recessive	PINK1	65018	Missense	DM	CM087742	rs763416852		[NM_032409.2:c.1153T>C] [NP_115785.1:p.F385L]	T-C		TTT-CTT	Phe-Leu	385	chr1:20975027 (+)	gACGGCTGCCCCTGGCTGGTGATCGCAGAT[T/C]TTGGCTGCTGCCTGGCTGATGAGAGCATCG	chr1:20648534 (+)	0.85;VERY HIGH RISK	0.0;DAMAGING	Choi (2008) NEUROGENET 9, 263
Parkinson disease, levodopa-responsive early-onset	PINK1	65018	Splice	DM	CS102167			[NM_032409.2:c.1488+1G>A]	G-A	IVS 7, ds, +1				chr1:20975725 (+)	AGGGCACTGCTCCAGCGAGAGGCCAGCAAG[G/A]tgaggctgtccccggcttcgaggggacggt	chr1:20649232 (+)			Samaranch (2010) BRAIN 133, 1128
Parkinson disease, association with	PITX3	5309	Same-sense	DP	CM116542	rs2281983		[NM_005029.3:c.285T>C] [NP_005020.1:p.I95I]	T-C		ATT-ATC	Ile-Ile	95	chr10:103991381 (-)	CTACCCCGACATGAGCACGCGCGAGGAGAT[T/C]GCCGTGTGGACCAACCTCACCGAGGCCCGC	chr10:102231624 (-)			Guo (2011) MOV DIS 26, 1729
Parkinson disease, association with	PITX3	5309	Same-sense	DP	CM125664	rs751473385		[NM_005029.3:c.219G>A] [NP_005020.1:p.Q73Q]	G-A		CAG-CAA	Gln-Gln	73	chr10:103991447 (-)	GCGGCAGCGCACGCACTTCACCAGCCAGCA[G/A]CTACAGGAGCTAGAGGCGACCTTCCAGAGG	chr10:102231690 (-)			Gui (2012) SMW 142, 13521
Parkinson disease	PITX3	5309	Missense	DM?	CM105753	rs1013639215		[NM_005029.3:c.94G>A] [NP_005020.1:p.G32S]	G-A		GGC-AGC	Gly-Ser	32	chr10:103991744 (-)	GGCACTCCGCACCCCCAGCTCCCAGAGCAC[G/A]GCTGCAAGGGCCAGGAGCACAGCGgtaagc	chr10:102231987 (-)		0.76;TOLERATED	de Mena (2010) AJMGBNG 153B, 1234
Parkinson disease, association with	PITX3	5309	Regulatory	DP	CR096270	rs3758549			T-C	-12358 relative to MET				chr10:104004195 (-)	AATTACCTGTATTACCTGGAAGTGAGAATG[T/C]GTGAGAAGAGGACAAGAGGATGGGTTTTCT	chr10:102244438 (-)			Fuchs (2009) NEURO AG 30, 731
Parkinson disease, association with	PITX3	5309	Regulatory	DP	CR116543	rs4919621			T-A	-6834 relative to MET				chr10:103998671 (-)	GCATACTTCCAGAGCTCATTTCCAGAGAGA[T/A]GATAGAGGCAGGAAGTAGAAATGGAATCCT	chr10:102238914 (-)			Guo (2011) MOV DIS 26, 1729
Parkinson disease, early-onset	PKMYT1	9088	Missense	DM?	CM1817149			[NM_182687.2:c.1330C>T] [NP_872629.1:p.L444F]	C-T		CTC-TTC	Leu-Phe	444	chr16:3023235 (-)	gcactccctagCCCTGGACACCCTCCTTGT[C/T]TCGCCTGCCCTCCTGCAGGCCTTCACTCTC	chr16:2973234 (-)			Guo (2018) PNAS 115, 11567
Parkinson disease, early-onset	PLA2G6	8398	Missense	DM?	CM120474			[NM_003560.3:c.1976A>G] [NP_003551.2:p.N659S]	A-G		AAC-AGC	Asn-Ser	659	chr22:38511592 (-)	GCTTCCTGGACGGTGGGCTGCTGGCCAACA[A/G]CCCCACGCTGGATGCCATGACCGAGATCCA	chr22:38115585 (-)		0.0;DAMAGING	Lu (2012) AJMGBNG 159B, 183
Dystonia-parkinsonism, adult-onset, levodopa-responsive	PLA2G6	8398	Missense	DM	CM106023			[NM_003560.3:c.1715C>T] [NP_003551.2:p.T572I]	C-T		ACC-ATC	Thr-Ile	572	chr22:38516793 (-)	AGTTCCTGAAGCGGGAGTTTGGGGAGCACA[C/T]CAAGATGACGGACGTCAGGAAACCCAAgta	chr22:38120786 (-)		0.0;DAMAGING	Paisán-Ruiz (2010) MOV DIS 25, 1791
Parkinson disease, early-onset	PLA2G6	8398	Missense	DM	CM1724001			[NM_003560.3:c.2321G>T] [NP_003551.2:p.S774I]	G-T		AGT-ATT	Ser-Ile	774	chr22:38508268 (-)	TGGGGACGGACATCATGCTGGATGAGGTCA[G/T]TGACACAGTGCTGGTCAACGCCCTCTGGGA	chr22:38112261 (-)			Wirth (2017) PRD 41, 127
Dystonia-parkinsonism, early onset	PLA2G6	8398	Missense	DM?	CM1617702			[NM_003560.3:c.1017C>G] [NP_003551.2:p.H339Q]	C-G		CAC-CAG	His-Gln	339	chr22:38528898 (-)	CTTCGACTGTGCCATAGTGCTGCTGACCCA[C/G]GGGGCCAACGCGGATGCCCGCGGAGAGCAC	chr22:38132891 (-)			Yamashita (2017) JNTV 124, 431
Dystonia-parkinsonism, adult-onset, levodopa-responsive	PLA2G6	8398	Missense	DM	CM119892	rs587784356	kozak sequence	[NM_003560.3:c.4C>A] [NP_003551.2:p.Q2K]	C-A		CAG-AAG	Gln-Lys	2	chr22:38565430 (-)	ggggcctccccacctgccccgcagaagATG[C/A]AGTTCTTTGGCCGCCTGGTCAATACCTTCA	chr22:38169423 (-)		0.12;TOLERATED	Bower (2011) MOV DIS 26, 1768
Parkinson disease, early-onset	PLA2G6	8398	Missense	DM	CM1615488	rs753874848		[NM_003560.3:c.1627C>T] [NP_003551.2:p.R543C]	C-T		CGC-TGC	Arg-Cys	543	chr22:38516881 (-)	TCCATGGCCTACATGCGCGGCATGTACTTT[C/T]GCATGAAGGATGAGGTGTTCCGGGGCTCCA	chr22:38120874 (-)			Klein (2016) MOV DIS 31, 1927
Dystonia-parkinsonism, adult-onset, levodopa-responsive	PLA2G6	8398	Missense	DM	CM090725	rs121908686		[NM_003560.3:c.2222G>A] [NP_003551.2:p.R741Q]	G-A		CGG-CAG	Arg-Gln	741	chr22:38508565 (-)	cttctcaccagTGCACGGATCCAGACGGGC[G/A]GGCTGTGGACCGGGCACGGGCCTGGTGCGA	chr22:38112558 (-)	0.4;MEDIUM RISK	0.06;TOLERATED	Paisan-Ruiz (2009) ANN NEUROL 65, 19
Dystonia-parkinsonism, adult-onset, levodopa-responsive	PLA2G6	8398	Missense	DM	CM090726	rs121908687		[NM_003560.3:c.2239C>T] [NP_003551.2:p.R747W]	C-T		CGG-TGG	Arg-Trp	747	chr22:38508548 (-)	GATCCAGACGGGCGGGCTGTGGACCGGGCA[C/T]GGGCCTGGTGCGAGATGGTCGGCATCCAGT	chr22:38112541 (-)	0.79;HIGH RISK	0.0;DAMAGING	Paisan-Ruiz (2009) ANN NEUROL 65, 19
Parkinson disease	PLA2G6	8398	Missense	DM	CM1211189			[NM_003560.3:c.1966C>G] [NP_003551.2:p.L656V]	C-G		CTG-GTG	Leu-Val	656	chr22:38511602 (-)	CCCAATGGGCGCTTCCTGGACGGTGGGCTG[C/G]TGGCCAACAACCCCACGCTGGATGCCATGA	chr22:38115595 (-)		0.02;DAMAGING	Gui (2013) PRD 19, 21
Parkinson disease	PLA2G6	8398	Missense	DM	CM1211190			[NM_003560.3:c.2077C>G] [NP_003551.2:p.L693V]	C-G		CTG-GTG	Leu-Val	693	chr22:38509619 (-)	AAGGTGAAGAAACTCTCCATCGTTGTCTCC[C/G]TGGGGACAGGGAGGTCCCCACAAGTGCCTG	chr22:38113612 (-)		0.04;DAMAGING	Gui (2013) PRD 19, 21
Parkinsons disease & iron accumulation in basal ganglia	PLA2G6	8398	Missense	DM?	CM1811465	rs150024227		[NM_003560.3:c.91G>A] [NP_003551.2:p.D31N]	G-A		GAC-AAC	Asp-Asn	31	chr22:38565343 (-)	CCATTCCGGGTGAAGGAGGTGGCTGTGGCC[G/A]ACTACACCTCGAGTGACCGAGTTCGGGAGG	chr22:38169336 (-)			Ferese (2018) FN 9,
Parkinson disease, early-onset	PLA2G6	8398	Missense	DM	CM0911109	rs199935023		[NM_003560.3:c.991G>T] [NP_003551.2:p.D331Y]	G-T		GAC-TAC	Asp-Tyr	331	chr22:38528924 (-)	CTGCACGTGGCGGTGATGCGCAACCGCTTC[G/T]ACTGTGCCATAGTGCTGCTGACCCACGGGG	chr22:38132917 (-)		0.0;DAMAGING	Wu-Chou (2009) PRD 15S2, S187
Dystonia-parkinsonism, early onset	PLA2G6	8398	Missense	DM	CM1617703	rs141045127		[NM_003560.3:c.1495G>A] [NP_003551.2:p.A499T]	G-A		GCC-ACC	Ala-Thr	499	chr22:38519198 (-)	AAAGGCCTCATCATCATCCAGCTCCTCATC[G/A]CCATCGAGAAGGCCTCGGGTGTGGCCACCA	chr22:38123191 (-)			Yamashita (2017) JNTV 124, 431
Parkinson disease, early-onset	PLA2G6	8398	Missense	DM	CM1724003			[NM_003560.3:c.2341G>A] [NP_003551.2:p.A781T]	G-A		GCC-ACC	Ala-Thr	781	chr22:38508248 (-)	GATGAGGTCAGTGACACAGTGCTGGTCAAC[G/A]CCCTCTGGGAGACCGAGGTCTACATCTATG	chr22:38112241 (-)			Wirth (2017) PRD 41, 127
Parkinson disease	PLA2G6	8398	Missense	DM?	CM150166	rs11570680		[NM_003560.3:c.1027G>A] [NP_003551.2:p.A343T]	G-A		GCG-ACG	Ala-Thr	343	chr22:38528888 (-)	GCCATAGTGCTGCTGACCCACGGGGCCAAC[G/A]CGGATGCCCGCGGAGAGCACGGCAACACCC	chr22:38132881 (-)			Ghani (2015) NEURO AG 36, 545.e9
Dystonia-parkinsonism, autosomal recessive	PLA2G6	8398	Missense	DM	CM152062	rs151108668		[NM_003560.3:c.1547C>T] [NP_003551.2:p.A516V]	C-T		GCG-GTG	Ala-Val	516	chr22:38519146 (-)	TGGCCACCAAGGACCTGTTTGACTGGGTGG[C/T]GGGCACCAGCACTGGAGGCATCCTGGCCCT	chr22:38123139 (-)			Malaguti (2015) PRD 21, 337
Parkinson disease, early-onset	PLA2G6	8398	Missense	DM	CM1724002			[NM_003560.3:c.758G>T] [NP_003551.2:p.G253V]	G-T		GGC-GTC	Gly-Val	253	chr22:38536028 (-)	ATGCTCGGTGCAACATCATGGGCCCCAACG[G/T]CTACCCCATCCACTCGGCCATGAAGTTCTC	chr22:38140021 (-)			Wirth (2017) PRD 41, 127
Parkinson disease	PLA2G6	8398	Same-sense	DM?	CM1211192			[NM_003560.3:c.1959T>A] [NP_003551.2:p.G653G]	T-A		GGT-GGA	Gly-Gly	653	chr22:38511609 (-)	CTTCCGACCCAATGGGCGCTTCCTGGACGG[T/A]GGGCTGCTGGCCAACAACCCCACGCTGGAT	chr22:38115602 (-)			Gui (2013) PRD 19, 21
Parkinson disease, early-onset	PLA2G6	8398	Missense	DM?	CM122539			[NM_003560.3:c.2036G>T] [NP_003551.2:p.G679V]	G-T		GGT-GTT	Gly-Val	679	chr22:38509660 (-)	tctgactgcccctgtcctgttcccaacagG[G/T]TCAGGCCAACAAGGTGAAGAAACTCTCCAT	chr22:38113653 (-)		0.0;DAMAGING	Tian (2012) NEURO LETT 514, 156
Parkinson disease	PLA2G6	8398	Missense	DM?	CM150167	rs147948449		[NM_003560.3:c.101C>T] [NP_003551.2:p.S34L]	C-T		TCG-TTG	Ser-Leu	34	chr22:38565333 (-)	TGAAGGAGGTGGCTGTGGCCGACTACACCT[C/T]GAGTGACCGAGTTCGGGAGGAAGGGCAGCT	chr22:38169326 (-)			Ghani (2015) NEURO AG 36, 545.e9
Dystonia-parkinsonism, adult-onset	PLA2G6	8398	Splice	DM	CS163050			[NM_003560.3:c.609G>A]	G-A	IVS 4, ds, -1				chr22:38539112 (-)	TGTCCAGGGTGACAATTCTCAGGTGCTGCA[G/A]gtgagcagggggaggggcagggtgactggt	chr22:38143105 (-)			Davids (2016) JMG 53, 180
Dystonia-parkinsonism, adult-onset, levodopa-responsive	PLA2G6	8398	Splice	DM	CS106024	rs746666741		[NM_003560.3:c.1078-3C>A]	C-A	IVS 7, as, -3				chr22:38525572 (-)	ttgcacgtcttatcctctctccatctccaa[C/A]agAAAGACAACGTGGAGATGATCAAGGCCC	chr22:38129565 (-)			Paisán-Ruiz (2010) MOV DIS 25, 1791
Parkinson disease, early-onset	PLA2G6	8398	Splice	DM	CS120473	rs368497893	Splicing	[NM_003560.3:c.1077G>A]	G-A	IVS 7, ds, -1				chr22:38528838 (-)	CGGCAACACCCCGCTGCACCTGGCCATGTC[G/A]gtgagcccaggaccgcgtgtcctgccctgt	chr22:38132831 (-)			Lu (2012) AJMGBNG 159B, 183
Parkinson disease	PLXNA4	91584	Missense	DM?	CM1312384			[NM_020911.1:c.1970G>A] [NP_065962.1:p.S657N]	G-A		AGC-AAC	Ser-Asn	657	chr7:131910932 (-)	CCAGCACCAGCTTTGTCTTCTACAATTGCA[G/A]CGTCCACAATTCgtaagtggccccagcctt	chr7:132226173 (-)			Schulte (2013) PLOS ONE 8, e79145
Parkinson disease, early onset	PMEL	6490	Missense	DM?	CM1512015			[NM_001200054.1:c.1842G>A] [NP_001186983.1:p.M614I]	G-A		ATG-ATA	Met-Ile	614	chr12:56349087 (-)	GCTGATCGTGGGCATCTTGCTGGTGTTGAT[G/A]GCTGTGGTCCTTGCATCTCTGATATATAGg	chr12:55955303 (-)			Kun-Rodrigues (2015) HMG 24, 6711
Parkinsonism	PODXL	5420	Missense	DM?	CM167324	rs869312171		[NM_005397.3:c.1118G>A] [NP_005388.2:p.S373N]	G-A		AGT-AAT	Ser-Asn	373	chr7:131191373 (-)	GCGGCATACGGCTGGCATCTGTTCCAGGAA[G/A]TCAGACCGTGGTCGTCAAAGAAATCACTAT	chr7:131506614 (-)			Sudhaman (2016) JMG 53, 450
Parkinsonism	PODXL	5420	Missense	DM?	CM167323	rs869312170		[NM_005397.3:c.1285C>A] [NP_005388.2:p.P429T]	C-A		CCC-ACC	Pro-Thr	429	chr7:131190725 (-)	CCGGAGGAGGCCGAGGACCGCTTCAGCATG[C/A]CCCTCATCATCACCATCGTCTGCATGGCAT	chr7:131505966 (-)			Sudhaman (2016) JMG 53, 450
Parkinsonism	PODXL	5420	Missense	DM?	CM167325	rs869312172		[NM_005397.3:c.881G>A] [NP_005388.2:p.R294Q]	G-A		CGA-CAA	Arg-Gln	294	chr7:131194170 (-)	CCAGCCCCACAGCAGCATCAACTACCCACC[G/A]ATACCCCAAAACACCTTCTCCCACTGTGGC	chr7:131509411 (-)			Sudhaman (2016) JMG 53, 450
Progressive external ophthalmoplegia and parkinsonism	POLG	5428	Missense	DM	CM136915			[NM_002693.2:c.1535A>T] [NP_002684.1:p.K512M]	A-T		AAG-ATG	Lys-Met	512	chr15:89870193 (-)	AGGTGAAGAAGGAACCAGCCACAGCCAGCA[A/T]GTTGCCCATCGAGGGGGCTGGGGCCCCTGG	chr15:89326962 (-)			Dolhun (2013) BMC N 13, 92
Progressive external ophthalmoplegia, parkinsonism, cognitive deficit & behavioural disturbance	POLG	5428	Missense	DM	CM152925			[NM_002693.2:c.2834A>T] [NP_002684.1:p.H945L]	A-T		CAT-CTT	His-Leu	945	chr15:89864144 (-)	CAGCCACTACTGTGGGCATCAGCCGTGAGC[A/T]TGCCAAAATCTTCAACTACGGCCGCATCTA	chr15:89320913 (-)			Delgado-Alvarado (2015) JNS 350, 93
Parkinson disease, late-onset	POLG	5428	Missense	DM?	CM1315036	rs551811489		[NM_002693.2:c.2977C>T] [NP_002684.1:p.R993C]	C-T		CGC-TGC	Arg-Cys	993	chr15:89864001 (-)	CAGCAGATGTACGCTGCCACCAAGGGCCTC[C/T]GCTGgtgagggtccctctcccatccacttt	chr15:89320770 (-)			Ylönen (2013) J NEUROL 260, 3144
SANDO with dopamine-agonist responsive parkinsonism	POLG	5428	Missense	DM	CM1310215			[NM_002693.2:c.2695G>A] [NP_002684.1:p.A899T]	G-A		GCA-ACA	Ala-Thr	899	chr15:89864395 (-)	GCTGATGTGGACTCCCAAGAGCTGTGGATT[G/A]CAGCTGTGCTTGGAGACGCCCACTTTGCCG	chr15:89321164 (-)			Bandettini di Poggio (2013) BMC MG 14, 105
Parkinson disease, early-onset	POLG	5428	Missense	DM	CM061911	rs121918054		[NM_002693.2:c.2209G>C] [NP_002684.1:p.G737R]	G-C		GGA-CGA	Gly-Arg	737	chr15:89866691 (-)	GACACCCAGCCCAGCTATCACCATGGCAAT[G/C]GACCTTACAACGACGTGGACATCCCTGGCT	chr15:89323460 (-)	0.62;HIGH RISK	0.0;DAMAGING	Davidzon (2006) ANN NEUROL 59, 859
Syndromic sensory neuropathy, late - onest with ataxia and parkinsonism	POLG2	11232	Splice	DM	CS170563			[NM_007215.3:c.970-1G>C]	G-C	IVS 4, as, -1				chr17:62481986 (-)	atgattatttttcttctgtttttctgtgaa[G/C]GGCCGAGATGGACGAAAAAATGTGGTTCCT	chr17:64485869 (-)			Van Maldergem (2017) ACTN 4, 4
Parkinson disease, early-onset	PPM1K	152926	Missense	DM?	CM191282			[NM_152542.4:c.1055A>G] [NP_689755.3:p.Y352C]	A-G		TAT-TGT	Tyr-Cys	352	chr4:89183811 (-)	TAGTAGTGCCTTTTGGTGCCTGGGGAAAAT[A/G]TAAGAACTCTGAAATCAACTTCTCATTCAG	chr4:88262659 (-)			Trinh (2019) MOV DIS 34, 133
Parkinson disease, early-onset	PPP2CB	5516	Missense	DM?	CM1817151			[NM_001009552.1:c.578G>A] [NP_001009552.1:p.G193D]	G-A		GGC-GAC	Gly-Asp	193	chr8:30651593 (-)	tgtaacatgtacttatttttcttggccagG[G/A]CCCAATGTGTGATCTGTTATGGTCAGATCC	chr8:30794077 (-)			Guo (2018) PNAS 115, 11567
Wolff-Parkinson-White syndrome with ventricular hypertrophy and conduction system disease	PRKAG2	51422	Missense	DM	CM1720185			[NM_016203.3:c.869A>T] [NP_057287.2:p.K290I]	A-T		AAA-ATA	Lys-Ile	290	chr7:151273534 (-)	gttttgtttctcctctttttcttcagGTTA[A/T]AAAGGCCTTCTTTGCTTTGGTAGCCAACGG	chr7:151576448 (-)			van der Steld (2017) AMJCR 18, 766
Wolff-Parkinson-White syndrome with cardiac hypertrophy	PRKAG2	51422	Missense	DM	CM024414	rs121908989		[NM_016203.3:c.1463A>T] [NP_057287.2:p.N488I]	A-T		AAT-ATT	Asn-Ile	488	chr7:151261285 (-)	tacagAATCTTGCTGCTGAGAAAACATACA[A/T]TAACCTAGATATCACGGTGACCCAGGCCCT	chr7:151564199 (-)	0.66;HIGH RISK	0.04;DAMAGING	Arad (2002) JCI 109, 357
Wolff-Parkinson-White syndrome with cardiac hypertrophy	PRKAG2	51422	Missense	DM	CM024413	rs28938173		[NM_016203.3:c.1199C>A] [NP_057287.2:p.T400N]	C-A		ACC-AAC	Thr-Asn	400	chr7:151265836 (-)	CTATCAGTGGGAATGCACTTTATATACTTA[C/A]CCACAAAAGAATCCTCAAGTTCCTCCAGCT	chr7:151568750 (-)	0.7;HIGH RISK	0.01;DAMAGING	Arad (2002) JCI 109, 357
Wolff-Parkinson-White syndrome	PRKAG2	51422	Missense	DM	CM011949	rs121908987		[NM_016203.3:c.905G>A] [NP_057287.2:p.R302Q]	G-A		CGA-CAA	Arg-Gln	302	chr7:151273498 (-)	CCTTCTTTGCTTTGGTAGCCAACGGTGTCC[G/A]AGCAGCGCCACTGTGGGAGAGTAAAAAACA	chr7:151576412 (-)	0.68;HIGH RISK	0.07;TOLERATED	Gollob (2001) NEJM 344, 1823
Wolff-Parkinson-White syndrome	PRKAG2	51422	Missense	DM	CM013785	rs121908990		[NM_016203.3:c.1591C>G] [NP_057287.2:p.R531G]	C-G		CGG-GGG	Arg-Gly	531	chr7:151257697 (-)	cgtgtcctgcttttctctttgcagGTCCAT[C/G]GGCTGGTGGTGGTAAATGAAGCAGATAGTA	chr7:151560611 (-)	0.81;VERY HIGH RISK	0.0;DAMAGING	Gollob (2001) CIRCULAT 104, 3030
Parkinsonism, juvenile, autosomal recessive	PRKN	5071	Missense	DM	CM991005	rs137853057		[NM_004562.2:c.483A>T] [NP_004553.2:p.K161N]	A-T		AAA-AAT	Lys-Asn	161	chr6:162622214 (-)	AGGCCCCTGTCAAAGAGTGCAGCCGGGAAA[A/T]CTCAGGGTACAGTGCAGCACCTGCAGGCAG	chr6:162201182 (-)	0.43;MEDIUM RISK	0.0;DAMAGING	Abbas (1999) HMG 8, 567
Parkinson disease, autosomal recessive	PRKN	5071	Missense	DM	CM003860	rs137853060		[NM_004562.2:c.633A>T] [NP_004553.2:p.K211N]	A-T		AAA-AAT	Lys-Asn	211	chr6:162394435 (-)	tttatctttctttcagGAATTTTTCTTTAA[A/T]TGTGGAGCACACCCCACCTCTGACAAGGAA	chr6:161973403 (-)	0.58;MEDIUM RISK	0.0;DAMAGING	Lucking (2000) NEJM 342, 1560
Parkinson disease, autosomal recessive	PRKN	5071	Missense	DM	CM010987			[NM_004562.2:c.632A>G] [NP_004553.2:p.K211R]	A-G		AAA-AGA	Lys-Arg	211	chr6:162394436 (-)	atttatctttctttcagGAATTTTTCTTTA[A/G]ATGTGGAGCACACCCCACCTCTGACAAGGA	chr6:161973404 (-)	0.57;MEDIUM RISK	0.01;DAMAGING	Periquet (2001) AJHG 68, 617
Parkinson disease, autosomal recessive	PRKN	5071	Missense	DM	HM070043	rs781111288		[NM_004562.2:c.95A>C] [NP_004553.2:p.K32T]	A-C		AAG-ACG	Lys-Thr	32	chr6:162864418 (-)	GCATCTTCCAGCTCAAGGAGGTGGTTGCTA[A/C]GCGACAGGGGGTTCCGGCTGACCAGTTGCG	chr6:162443386 (-)	0.47;MEDIUM RISK	0.08;TOLERATED	Tarantino (2007) HUM GENET 122, 415
Parkinson disease, early-onset	PRKN	5071	Missense	DM	CM080475	rs373750972		[NM_004562.2:c.818A>G] [NP_004553.2:p.N273S]	A-G		AAT-AGT	Asn-Ser	273	chr6:162206857 (-)	GTTTCCACTTATACTGTGTGACAAGACTCA[A/G]TGATCGGCAGTTTGTTCACGACCCTCAACT	chr6:161785825 (-)	0.24;LOW RISK	0.63;TOLERATED	Lesage (2008) JMG 45, 43
Parkinsonism, juvenile, autosomal recessive	PRKN	5071	Missense	DM	CM991008	rs778125254		[NM_004562.2:c.1244C>A] [NP_004553.2:p.T415N]	C-A		ACC-AAC	Thr-Asn	415	chr6:161781161 (-)	CAGCCTCCAAAGAAACCATCAAGAAAACCA[C/A]CAAGCCCTGTCCCCGCTGCCATGTACCAGT	chr6:161360129 (-)	0.27;LOW RISK	0.02;DAMAGING	Abbas (1999) HMG 8, 567
Parkinson disease, early-onset	PRKN	5071	Missense	DM	CM025199			[NM_004562.2:c.1051A>C] [NP_004553.2:p.T351P]	A-C		ACC-CCC	Thr-Pro	351	chr6:161969918 (-)	CTGCTGCCGGAGCCTGACCAGAGGAAAGTC[A/C]CCTGCGAAGGGGGCAATGGCCTGGGCTGTG	chr6:161548886 (-)	0.54;MEDIUM RISK	0.23;TOLERATED	Kann (2002) ANN NEUROL 51, 621
Parkinsonism, juvenile, autosomal recessive	PRKN	5071	Missense	DM	CM983422	rs137853054		[NM_004562.2:c.719C>G] [NP_004553.2:p.T240R]	C-G		ACG-AGG	Thr-Arg	240	chr6:162394349 (-)	CAACAAATAGTCGGAACATCACTTGCATTA[C/G]GTGCACAGACGTCAGgtaaggatctaaaaa	chr6:161973317 (-)	0.75;HIGH RISK	0.04;DAMAGING	Hattori (1998) BBRC 249, 754
Parkinson disease	PRKN	5071	Missense	DM	CM094589	rs781608005		[NM_004562.2:c.518C>T] [NP_004553.2:p.T173M]	C-T		ACG-ATG	Thr-Met	173	chr6:162622179 (-)	GGGTACAGTGCAGCACCTGCAGGCAGGCAA[C/T]GCTCACCTTGACCCAGgtaaggaaatgcag	chr6:162201147 (-)	0.29;LOW RISK	0.0;DAMAGING	Pankratz (2009) NEUROLOGY 73, 279
Parkinson disease, late-onset	PRKN	5071	Missense	DM	CM030926	rs137853054		[NM_004562.2:c.719C>T] [NP_004553.2:p.T240M]	C-T		ACG-ATG	Thr-Met	240	chr6:162394349 (-)	CAACAAATAGTCGGAACATCACTTGCATTA[C/T]GTGCACAGACGTCAGgtaaggatctaaaaa	chr6:161973317 (-)	0.5;MEDIUM RISK	0.05;DAMAGING	Foroud (2003) NEUROLOGY 60, 796
Parkinson disease, autosomal recessive	PRKN	5071	Missense	DM	HM070045			[NM_004562.2:c.164C>T] [NP_004553.2:p.T55I]	C-T		ACT-ATT	Thr-Ile	55	chr6:162864349 (-)	TCGCAGGGAAGGAGCTGAGGAATGACTGGA[C/T]TGTGCAGgtgagtctcccttggcggccgtt	chr6:162443317 (-)	0.72;HIGH RISK	0.27;TOLERATED	Rocca (2007) HUM GENET 122, 415
Parkinson disease	PRKN	5071	Missense	DM?	CM182962	rs141825163		[NM_004562.2:c.247A>G] [NP_004553.2:p.T83A]	A-G		ACT-GCT	Thr-Ala	83	chr6:162683722 (-)	CCGTGGAGAAAAGGTCAAGAAATGAATGCA[A/G]CTGGAGGCGACGACCCCAGAAACGCGGCGG	chr6:162262690 (-)			Schormair (2018) CLIN GENET 93, 603
Parkinson disease, early-onset	PRKN	5071	Missense	DM	CM050306	rs539917500		[NM_004562.2:c.1186A>G] [NP_004553.2:p.R396G]	A-G		AGA-GGA	Arg-Gly	396	chr6:161781219 (-)	ttgtttccccagGCCTACAGAGTCGATGAA[A/G]GAGCCGCCGAGCAGGCTCGTTGGGAAGCAG	chr6:161360187 (-)	0.36;LOW RISK	0.25;TOLERATED	Wu (2005) ARCH NEUR 62, 82
Parkinson disease, early-onset	PRKN	5071	Missense	DM	CM046145			[NM_004562.2:c.434G>A] [NP_004553.2:p.S145N]	G-A		AGC-AAC	Ser-Asn	145	chr6:162622263 (-)	cttctccagCAGGTAGATCAATCTACAACA[G/A]CTTTTATGTGTATTGCAAAGGCCCCTGTCA	chr6:162201231 (-)			Varrone (2004) NEUROLOGY 63, 2097
Parkinson disease, in heterozygosity, association	PRKN	5071	Missense	DP	CM992652	rs1801474		[NM_004562.2:c.500G>A] [NP_004553.2:p.S167N]	G-A		AGC-AAC	Ser-Asn	167	chr6:162622197 (-)	TGCAGCCGGGAAAACTCAGGGTACAGTGCA[G/A]CACCTGCAGGCAGGCAACGCTCACCTTGAC	chr6:162201165 (-)	0.11;VERY LOW RISK	0.22;TOLERATED	Satoh (1999) NEURO REP 10, 2735
Parkinson disease, early-onset	PRKN	5071	Missense	DM	CM103387	rs200239028		[NM_004562.2:c.383G>A] [NP_004553.2:p.R128K]	G-A		AGG-AAG	Arg-Lys	128	chr6:162683586 (-)	GGCTGGCTGTCATTCTGCACACTGACAGCA[G/A]GAAGGACTCACCACCAGCTGGAAGTCCAGg	chr6:162262554 (-)		1.0;TOLERATED	Marder (2010) ARCH NEUR 67, 731
Parkinson disease, early-onset	PRKN	5071	Missense	DM	CM143972			[NM_004562.2:c.578G>C] [NP_004553.2:p.S193T]	G-C		AGT-ACT	Ser-Thr	193	chr6:162475163 (-)	GGGATGATGTTTTAATTCCAAACCGGATGA[G/C]TGGTGAATGCCAATCCCCACACTGCCCTGG	chr6:162054131 (-)			Monroy-Jaramillo (2014) AJMGBNG 165, 235
Parkinson disease, early-onset	PRKN	5071	Missense	DM	CM056031			[NM_004562.2:c.578G>T] [NP_004553.2:p.S193I]	G-T		AGT-ATT	Ser-Ile	193	chr6:162475163 (-)	GGGATGATGTTTTAATTCCAAACCGGATGA[G/T]TGGTGAATGCCAATCCCCACACTGCCCTGG	chr6:162054131 (-)	0.31;LOW RISK	0.1;TOLERATED	Shyu (2005) PRD 11, 173
Parkinson disease, early-onset	PRKN	5071	Missense	DM	CM103132	rs771586218	kozak sequence	[NM_004562.2:c.2T>C] [NP_004553.2:p.M1T]	T-C		ATG-ACG	Met-Thr	1	chr6:163148699 (-)	ggcccgcagccgccacctacccagtgaccA[T/C]GATAGgtacgtgggtacctgccaggtacag	chr6:162727667 (-)		0.0;DAMAGING	Zhang (2010) NEURO LETT 477, 19
Parkinson disease, autosomal recessive	PRKN	5071	Missense	DM?	CM024241	rs9456735		[NM_004562.2:c.574A>C] [NP_004553.2:p.M192L]	A-C		ATG-CTG	Met-Leu	192	chr6:162475167 (-)	TGCTGGGATGATGTTTTAATTCCAAACCGG[A/C]TGAGTGGTGAATGCCAATCCCCACACTGCC	chr6:162054135 (-)	0.7;HIGH RISK	0.06;TOLERATED	Hedrich (2002) NEUROLOGY 58, 1239
Parkinson disease	PRKN	5071	Missense	DM?	CM096654	rs182893847		[NM_004562.2:c.1372A>C] [NP_004553.2:p.M458L]	A-C		ATG-CTG	Met-Leu	458	chr6:161771157 (-)	AACTGTGGCTGCGAGTGGAACCGCGTCTGC[A/C]TGGGGGACCACTGGTTCGACGTGTAGccag	chr6:161350125 (-)		0.24;TOLERATED	Brüggemann (2009) PRD 15, 425
Parkinson disease, late-onset	PRKN	5071	Missense	DM	CM030925			[NM_004562.2:c.574A>G] [NP_004553.2:p.M192V]	A-G		ATG-GTG	Met-Val	192	chr6:162475167 (-)	TGCTGGGATGATGTTTTAATTCCAAACCGG[A/G]TGAGTGGTGAATGCCAATCCCCACACTGCC	chr6:162054135 (-)	0.71;HIGH RISK	0.11;TOLERATED	Foroud (2003) NEUROLOGY 60, 796
Parkinson disease, late-onset	PRKN	5071	Missense	DM	CM162431	rs767539742		[NM_004562.2:c.1294A>G] [NP_004553.2:p.M432V]	A-G		ATG-GTG	Met-Val	432	chr6:161771235 (-)	ctttgttttctgcccccaacagGAGGCTGC[A/G]TGCACATGAAGTGTCCGCAGCCCCAGTGCA	chr6:161350203 (-)			Carr (2016) MOV DIS 31, 423
Parkinson disease, autosomal recessive	PRKN	5071	Missense	DM	CM030922		kozak sequence	[NM_004562.2:c.1A>T] [NP_004553.2:p.M1L]	A-T		ATG-TTG	Met-Leu	1	chr6:163148700 (-)	tggcccgcagccgccacctacccagtgacc[A/T]TGATAGgtacgtgggtacctgccaggtaca	chr6:162727668 (-)	0.86;VERY HIGH RISK	1.0;TOLERATED	Rawal (2003) NEUROLOGY 60, 1378
Parkinson disease, early-onset	PRKN	5071	Missense	DM	CM080476	rs755374874		[NM_004562.2:c.893T>G] [NP_004553.2:p.I298S]	T-G		ATT-AGT	Ile-Ser	298	chr6:161990427 (-)	ttccaacagCTGGCTGTCCCAACTCCTTGA[T/G]TAAAGAGCTCCATCACTTCAGGATTCTGGG	chr6:161569395 (-)	0.78;HIGH RISK	0.0;DAMAGING	Lesage (2008) JMG 45, 43
Parkinson disease	PRKN	5071	Missense	DM?	CM081387			[NM_004562.2:c.892A>C] [NP_004553.2:p.I298L]	A-C		ATT-CTT	Ile-Leu	298	chr6:161990428 (-)	tttccaacagCTGGCTGTCCCAACTCCTTG[A/C]TTAAAGAGCTCCATCACTTCAGGATTCTGG	chr6:161569396 (-)		0.06;TOLERATED	Wang (2008) ARCH NEUR 65, 467
Parkinson disease	PRKN	5071	Missense	DM?	CM091823	rs72480421		[NM_004562.2:c.600C>G] [NP_004553.2:p.H200Q]	C-G		CAC-CAG	His-Gln	200	chr6:162475141 (-)	CCGGATGAGTGGTGAATGCCAATCCCCACA[C/G]TGCCCTGGGACTAGTGCAgtaagtacctgg	chr6:162054109 (-)		0.36;TOLERATED	Bardien (2009) PRD 15, 116
Parkinson disease, early-onset	PRKN	5071	Missense	DM	CM056033			[NM_004562.2:c.933G>T] [NP_004553.2:p.Q311H]	G-T		CAG-CAT	Gln-His	311	chr6:161990387 (-)	CCATCACTTCAGGATTCTGGGAGAAGAGCA[G/T]gtgagtgagcatctcaaaggctgcatcaga	chr6:161569355 (-)	0.31;LOW RISK		Shyu (2005) PRD 11, 173
Parkinson disease, autosomal recessive	PRKN	5071	Missense	DM?	CM066954	rs148851677		[NM_004562.2:c.101A>G] [NP_004553.2:p.Q34R]	A-G		CAG-CGG	Gln-Arg	34	chr6:162864412 (-)	TCCAGCTCAAGGAGGTGGTTGCTAAGCGAC[A/G]GGGGGTTCCGGCTGACCAGTTGCGTGTGAT	chr6:162443380 (-)	0.77;HIGH RISK	0.04;DAMAGING	Biswas (2006) PRD 12, 420
Parkinson disease	PRKN	5071	Missense	DM	CM0911478			[NM_004562.2:c.932A>G] [NP_004553.2:p.Q311R]	A-G		CAG-CGG	Gln-Arg	311	chr6:161990388 (-)	TCCATCACTTCAGGATTCTGGGAGAAGAGC[A/G]Ggtgagtgagcatctcaaaggctgcatcag	chr6:161569356 (-)			Kasap (2009) NEURO LETT 460, 196
Parkinson disease, autosomal recessive	PRKN	5071	Nonsense	DM	CM087744			[NM_004562.2:c.118C>T] [NP_004553.2:p.Q40*]	C-T		CAG-TAG	Gln-Term	40	chr6:162864395 (-)	GTTGCTAAGCGACAGGGGGTTCCGGCTGAC[C/T]AGTTGCGTGTGATTTTCGCAGGGAAGGAGC	chr6:162443363 (-)			Choi (2008) NEUROGENET 9, 263
Parkinson disease	PRKN	5071	Nonsense	DM?	CM093235			[NM_004562.2:c.511C>T] [NP_004553.2:p.Q171*]	C-T		CAG-TAG	Gln-Term	171	chr6:162622186 (-)	AAACTCAGGGTACAGTGCAGCACCTGCAGG[C/T]AGGCAACGCTCACCTTGACCCAGgtaagga	chr6:162201154 (-)			Brooks (2009) JMG 46, 375
Parkinson disease	PRKN	5071	Nonsense	DM	CM158496			[NM_004562.2:c.532C>T] [NP_004553.2:p.Q178*]	C-T		CAG-TAG	Gln-Term	178	chr6:162622165 (-)	ACCTGCAGGCAGGCAACGCTCACCTTGACC[C/T]AGgtaaggaaatgcagtgtcagcatgagac	chr6:162201133 (-)			Al-Mubarak (2015) PLOS ONE 10, 0135950
Parkinsonism, juvenile, autosomal recessive	PRKN	5071	Nonsense	DM	CM983423	rs137853055		[NM_004562.2:c.931C>T] [NP_004553.2:p.Q311*]	C-T		CAG-TAG	Gln-Term	311	chr6:161990389 (-)	CTCCATCACTTCAGGATTCTGGGAGAAGAG[C/T]AGgtgagtgagcatctcaaaggctgcatca	chr6:161569357 (-)			Hattori (1998) BBRC 249, 754
Parkinson disease, autosomal recessive	PRKN	5071	Missense	DM	CM074975	rs55654276		[NM_004562.2:c.458C>G] [NP_004553.2:p.P153R]	C-G		CCC-CGC	Pro-Arg	153	chr6:162622239 (-)	ACAACAGCTTTTATGTGTATTGCAAAGGCC[C/G]CTGTCAAAGAGTGCAGCCGGGAAAACTCAG	chr6:162201207 (-)	0.36;LOW RISK	0.05;DAMAGING	Clark (2007) MOV DIS 22, 932
Parkinson disease, early-onset	PRKN	5071	Missense	DM	CM025200	rs148990138		[NM_004562.2:c.110C>T] [NP_004553.2:p.P37L]	C-T		CCG-CTG	Pro-Leu	37	chr6:162864403 (-)	AGGAGGTGGTTGCTAAGCGACAGGGGGTTC[C/T]GGCTGACCAGTTGCGTGTGATTTTCGCAGG	chr6:162443371 (-)	0.64;HIGH RISK	0.02;DAMAGING	Kann (2002) ANN NEUROL 51, 621
Parkinson disease, late-onset	PRKN	5071	Missense	DM	CM030928	rs149953814		[NM_004562.2:c.1310C>T] [NP_004553.2:p.P437L]	C-T		CCG-CTG	Pro-Leu	437	chr6:161771219 (-)	caacagGAGGCTGCATGCACATGAAGTGTC[C/T]GCAGCCCCAGTGCAGGCTCGAGTGGTGCTG	chr6:161350187 (-)	0.39;LOW RISK	0.15;TOLERATED	Foroud (2003) NEUROLOGY 60, 796
Parkinson disease, early-onset	PRKN	5071	Missense	DM	CM103388	rs759692468		[NM_004562.2:c.1309C>G] [NP_004553.2:p.P437A]	C-G		CCG-GCG	Pro-Ala	437	chr6:161771220 (-)	ccaacagGAGGCTGCATGCACATGAAGTGT[C/G]CGCAGCCCCAGTGCAGGCTCGAGTGGTGCT	chr6:161350188 (-)		0.19;TOLERATED	Marder (2010) ARCH NEUR 67, 731
Parkinson disease, early-onset	PRKN	5071	Missense	DM	CM1315118			[NM_004562.2:c.605C>T] [NP_004553.2:p.P202L]	C-T		CCT-CTT	Pro-Leu	202	chr6:162475136 (-)	TGAGTGGTGAATGCCAATCCCCACACTGCC[C/T]TGGGACTAGTGCAgtaagtacctggtcaca	chr6:162054104 (-)			de Mena (2013) JMN 50, 264
Parkinson disease, late-onset	PRKN	5071	Missense	DM	CM030923	rs147757966		[NM_004562.2:c.98G>A] [NP_004553.2:p.R33Q]	G-A		CGA-CAA	Arg-Gln	33	chr6:162864415 (-)	TCTTCCAGCTCAAGGAGGTGGTTGCTAAGC[G/A]ACAGGGGGTTCCGGCTGACCAGTTGCGTGT	chr6:162443383 (-)	0.56;MEDIUM RISK	0.77;TOLERATED	Oliveira (2003) ANN NEUROL 53, 624
Parkinsonism, juvenile, autosomal recessive	PRKN	5071	Nonsense	DM	CM002087	rs770591350		[NM_004562.2:c.97C>T] [NP_004553.2:p.R33*]	C-T		CGA-TGA	Arg-Term	33	chr6:162864416 (-)	ATCTTCCAGCTCAAGGAGGTGGTTGCTAAG[C/T]GACAGGGGGTTCCGGCTGACCAGTTGCGTG	chr6:162443384 (-)			Maruyama (2000) ANN NEUROL 48, 245
Parkinsonism, juvenile, autosomal recessive	PRKN	5071	Missense	DM	CM991006	rs150562946		[NM_004562.2:c.766C>T] [NP_004553.2:p.R256C]	C-T		CGC-TGC	Arg-Cys	256	chr6:162206909 (-)	AGCCCCGTCCTGGTTTTCCAGTGCAACTCC[C/T]GCCACGTGATTTGCTTAGACTGTTTCCACT	chr6:161785877 (-)	0.69;HIGH RISK	0.02;DAMAGING	Abbas (1999) HMG 8, 567
Parkinson disease, autosomal recessive	PRKN	5071	Missense	DM?	CM003865	rs199657839		[NM_004562.2:c.1000C>T] [NP_004553.2:p.R334C]	C-T		CGC-TGC	Arg-Cys	334	chr6:161969969 (-)	GTCCTGCAGATGGGGGGCGTGTTATGCCCC[C/T]GCCCTGGCTGTGGAGCGGGGCTGCTGCCGG	chr6:161548937 (-)	0.52;MEDIUM RISK	0.09;TOLERATED	Lucking (2000) NEJM 342, 1560
Parkinson disease, early-onset	PRKN	5071	Missense	DM	CM065366	rs144032774		[NM_004562.2:c.701G>A] [NP_004553.2:p.R234Q]	G-A		CGG-CAG	Arg-Gln	234	chr6:162394367 (-)	TAGCTTTGCACCTGATCGCAACAAATAGTC[G/A]GAACATCACTTGCATTACGTGCACAGACGT	chr6:161973335 (-)	0.42;MEDIUM RISK	0.39;TOLERATED	Hertz (2006) EJ NEUROL 13, 385
Parkinson disease	PRKN	5071	Missense	DM?	CM081385	rs761213043		[NM_004562.2:c.1097G>A] [NP_004553.2:p.R366Q]	G-A		CGG-CAG	Arg-Gln	366	chr6:161807896 (-)	tgtgtgttcttttgcagTTTGCCTTCTGCC[G/A]GGAATGTAAAGAAGCGTACCATGAAGGGGA	chr6:161386864 (-)		0.3;TOLERATED	Wang (2008) ARCH NEUR 65, 467
Parkinson disease, early-onset	PRKN	5071	Missense	DM?	CM065368	rs769099303		[NM_004562.2:c.310C>T] [NP_004553.2:p.R104W]	C-T		CGG-TGG	Arg-Trp	104	chr6:162683659 (-)	GGCTGTGAGCGGGAGCCCCAGAGCTTGACT[C/T]GGGTGGACCTCAGCAGCTCAGTCCTCCCAG	chr6:162262627 (-)		0.01;DAMAGING	Chaudhary (2006) PRD 12, 239
Parkinsonism, juvenile, autosomal recessive	PRKN	5071	Missense	DM	CM991007	rs34424986		[NM_004562.2:c.823C>T] [NP_004553.2:p.R275W]	C-T		CGG-TGG	Arg-Trp	275	chr6:162206852 (-)	CACTTATACTGTGTGACAAGACTCAATGAT[C/T]GGCAGTTTGTTCACGACCCTCAACTTGGCT	chr6:161785820 (-)	0.51;MEDIUM RISK	0.01;DAMAGING	Abbas (1999) HMG 8, 567
Parkinson disease, autosomal recessive	PRKN	5071	Missense	DM	CM066955	rs368134308		[NM_004562.2:c.125G>A] [NP_004553.2:p.R42H]	G-A		CGT-CAT	Arg-His	42	chr6:162864388 (-)	AGCGACAGGGGGTTCCGGCTGACCAGTTGC[G/A]TGTGATTTTCGCAGGGAAGGAGCTGAGGAA	chr6:162443356 (-)	0.86;VERY HIGH RISK	0.15;TOLERATED	Biswas (2006) PRD 12, 420
Parkinson disease, autosomal recessive	PRKN	5071	Missense	DM	CM063011	rs766915327		[NM_004562.2:c.1205G>A] [NP_004553.2:p.R402H]	G-A		CGT-CAT	Arg-His	402	chr6:161781200 (-)	GAGTCGATGAAAGAGCCGCCGAGCAGGCTC[G/A]TTGGGAAGCAGCCTCCAAAGAAACCATCAA	chr6:161360168 (-)	0.51;MEDIUM RISK	0.01;DAMAGING	Sun (2006) ARCH NEUR 63, 826
Parkinson disease, autosomal recessive	PRKN	5071	Missense	DM	CM002386	rs368134308		[NM_004562.2:c.125G>C] [NP_004553.2:p.R42P]	G-C		CGT-CCT	Arg-Pro	42	chr6:162864388 (-)	AGCGACAGGGGGTTCCGGCTGACCAGTTGC[G/C]TGTGATTTTCGCAGGGAAGGAGCTGAGGAA	chr6:162443356 (-)	0.86;VERY HIGH RISK	0.01;DAMAGING	Shimura (2000) NAT GENET 25, 302
Parkinson disease, early-onset	PRKN	5071	Missense	DM?	CM081386			[NM_004562.2:c.1205G>C] [NP_004553.2:p.R402P]	G-C		CGT-CCT	Arg-Pro	402	chr6:161781200 (-)	GAGTCGATGAAAGAGCCGCCGAGCAGGCTC[G/C]TTGGGAAGCAGCCTCCAAAGAAACCATCAA	chr6:161360168 (-)		0.01;DAMAGING	Moro (2008) NEUROLOGY 70, 1186
Parkinson disease, autosomal recessive	PRKN	5071	Missense	DM	CM066956	rs577232474		[NM_004562.2:c.124C>T] [NP_004553.2:p.R42C]	C-T		CGT-TGT	Arg-Cys	42	chr6:162864389 (-)	AAGCGACAGGGGGTTCCGGCTGACCAGTTG[C/T]GTGTGATTTTCGCAGGGAAGGAGCTGAGGA	chr6:162443357 (-)	0.85;VERY HIGH RISK	0.08;TOLERATED	Biswas (2006) PRD 12, 420
Parkinson disease, early-onset	PRKN	5071	Missense	DM?	CM056983	rs55830907		[NM_004562.2:c.1204C>T] [NP_004553.2:p.R402C]	C-T		CGT-TGT	Arg-Cys	402	chr6:161781201 (-)	AGAGTCGATGAAAGAGCCGCCGAGCAGGCT[C/T]GTTGGGAAGCAGCCTCCAAAGAAACCATCA	chr6:161360169 (-)	0.57;MEDIUM RISK	0.0;DAMAGING	Bertoli-Avella (2005) MOV DIS 20, 424
Parkinson disease, early-onset	PRKN	5071	Missense	DM?	CM046083	rs141366047		[NM_004562.2:c.814C>A] [NP_004553.2:p.L272I]	C-A		CTC-ATC	Leu-Ile	272	chr6:162206861 (-)	GACTGTTTCCACTTATACTGTGTGACAAGA[C/A]TCAATGATCGGCAGTTTGTTCACGACCCTC	chr6:161785829 (-)		0.36;TOLERATED	Takao (2004) BRAIN PATH 14, 137
Parkinson disease, autosomal recessive	PRKN	5071	Same-sense	DM	CM063012	rs138920699		[NM_004562.2:c.919C>T] [NP_004553.2:p.L307L]	C-T		CTG-TTG	Leu-Leu	307	chr6:161990401 (-)	TTGATTAAAGAGCTCCATCACTTCAGGATT[C/T]TGGGAGAAGAGCAGgtgagtgagcatctca	chr6:161569369 (-)			Sun (2006) ARCH NEUR 63, 826
Parkinson disease	PRKN	5071	Missense	DM?	CM1813755			[NM_004562.2:c.583G>A] [NP_004553.2:p.E195K]	G-A		GAA-AAA	Glu-Lys	195	chr6:162475158 (-)	GATGTTTTAATTCCAAACCGGATGAGTGGT[G/A]AATGCCAATCCCCACACTGCCCTGGGACTA	chr6:162054126 (-)			Jankovic (2018) JNS 393, 27
Parkinson disease, late-onset	PRKN	5071	Nonsense	DM	CM030924			[NM_004562.2:c.235G>T] [NP_004553.2:p.E79*]	G-T		GAA-TAA	Glu-Term	79	chr6:162683734 (-)	ATTGTGCAGAGACCGTGGAGAAAAGGTCAA[G/T]AAATGAATGCAACTGGAGGCGACGACCCCA	chr6:162262702 (-)			Foroud (2003) NEUROLOGY 60, 796
Parkinson disease	PRKN	5071	Nonsense	DM	CM080478			[NM_004562.2:c.1183G>T] [NP_004553.2:p.E395*]	G-T		GAA-TAA	Glu-Term	395	chr6:161781222 (-)	tctttgtttccccagGCCTACAGAGTCGAT[G/T]AAAGAGCCGCCGAGCAGGCTCGTTGGGAAG	chr6:161360190 (-)			Bras (2008) BMC N 8, 1
Parkinson disease, autosomal recessive	PRKN	5071	Nonsense	DM	CM025295			[NM_004562.2:c.1225G>T] [NP_004553.2:p.E409*]	G-T		GAA-TAA	Glu-Term	409	chr6:161781180 (-)	GAGCAGGCTCGTTGGGAAGCAGCCTCCAAA[G/T]AAACCATCAAGAAAACCACCAAGCCCTGTC	chr6:161360148 (-)			West (2002) AJMG 114, 584
Parkinson disease, autosomal recessive	PRKN	5071	Missense	DM	HM070046	rs747891099		[NM_004562.2:c.256G>A] [NP_004553.2:p.D86N]	G-A		GAC-AAC	Asp-Asn	86	chr6:162683713 (-)	AAAGGTCAAGAAATGAATGCAACTGGAGGC[G/A]ACGACCCCAGAAACGCGGCGGGAGGCTGTG	chr6:162262681 (-)	0.23;LOW RISK	0.43;TOLERATED	Ciro Candiano (2007) HUM GENET 122, 416
Parkinson disease, autosomal recessive	PRKN	5071	Missense	DM	CM123191	rs146173584		[NM_004562.2:c.727G>A] [NP_004553.2:p.D243N]	G-A		GAC-AAC	Asp-Asn	243	chr6:162394341 (-)	AGTCGGAACATCACTTGCATTACGTGCACA[G/A]ACGTCAGgtaaggatctaaaaatagtgtca	chr6:161973309 (-)		0.03;DAMAGING	Lohmann (2012) EJ NEUROL 19, 769
Parkinson disease, autosomal recessive	PRKN	5071	Missense	DM	CM003862	rs72480422		[NM_004562.2:c.838G>A] [NP_004553.2:p.D280N]	G-A		GAC-AAC	Asp-Asn	280	chr6:162206837 (-)	ACAAGACTCAATGATCGGCAGTTTGTTCAC[G/A]ACCCTCAACTTGGCTACTCCCTGCCTTGTG	chr6:161785805 (-)	0.5;MEDIUM RISK	0.14;TOLERATED	Lucking (2000) NEJM 342, 1560
Parkinson disease	PRKN	5071	Missense	DM?	CM058437	rs772592654		[NM_004562.2:c.1330G>C] [NP_004553.2:p.E444Q]	G-C		GAG-CAG	Glu-Gln	444	chr6:161771199 (-)	ATGAAGTGTCCGCAGCCCCAGTGCAGGCTC[G/C]AGTGGTGCTGGAACTGTGGCTGCGAGTGGA	chr6:161350167 (-)			Madegowda (2005) JNNP 76, 1588
Parkinson disease	PRKN	5071	Missense	DM?	CM091824	rs72480423		[NM_004562.2:c.930G>C] [NP_004553.2:p.E310D]	G-C		GAG-GAC	Glu-Asp	310	chr6:161990390 (-)	GCTCCATCACTTCAGGATTCTGGGAGAAGA[G/C]CAGgtgagtgagcatctcaaaggctgcatc	chr6:161569358 (-)		0.14;TOLERATED	Bardien (2009) PRD 15, 116
Parkinson disease, autosomal recessive	PRKN	5071	Missense	DM	HM070042	rs146288080		[NM_004562.2:c.52G>A] [NP_004553.2:p.D18N]	G-A		GAT-AAT	Asp-Asn	18	chr6:162864461 (-)	AACTCCAGCCATGGTTTCCCAGTGGAGGTC[G/A]ATTCTGACACCAGCATCTTCCAGCTCAAGG	chr6:162443429 (-)	0.66;HIGH RISK	0.01;DAMAGING	Annesi (2007) HUM GENET 122, 415
Parkinson disease, familial, association with	PRKN	5071	Missense	DP	CM035856	rs1801334		[NM_004562.2:c.1180G>A] [NP_004553.2:p.D394N]	G-A		GAT-AAT	Asp-Asn	394	chr6:161781225 (-)	tcctctttgtttccccagGCCTACAGAGTC[G/A]ATGAAAGAGCCGCCGAGCAGGCTCGTTGGG	chr6:161360193 (-)		0.09;TOLERATED	Lucking (2003) ARCH NEUR 60, 1253
Parkinson disease	PRKN	5071	Missense	DM?	CM150149	rs75860381		[NM_004562.2:c.136G>A] [NP_004553.2:p.A46T]	G-A		GCA-ACA	Ala-Thr	46	chr6:162864377 (-)	GTTCCGGCTGACCAGTTGCGTGTGATTTTC[G/A]CAGGGAAGGAGCTGAGGAATGACTGGACTG	chr6:162443345 (-)			Ghani (2015) NEURO AG 36, 545.e9
Parkinson disease, early-onset	PRKN	5071	Missense	DM	CM024459			[NM_004562.2:c.136G>C] [NP_004553.2:p.A46P]	G-C		GCA-CCA	Ala-Pro	46	chr6:162864377 (-)	GTTCCGGCTGACCAGTTGCGTGTGATTTTC[G/C]CAGGGAAGGAGCTGAGGAATGACTGGACTG	chr6:162443345 (-)	0.89;VERY HIGH RISK	0.0;DAMAGING	Xu (2002) ZYXYCXZZ 19, 409
Parkinson disease, autosomal recessive	PRKN	5071	Missense	DM?	CM012632	rs55774500		[NM_004562.2:c.245C>A] [NP_004553.2:p.A82E]	C-A		GCA-GAA	Ala-Glu	82	chr6:162683724 (-)	GACCGTGGAGAAAAGGTCAAGAAATGAATG[C/A]AACTGGAGGCGACGACCCCAGAAACGCGGC	chr6:162262692 (-)	0.32;LOW RISK	0.81;TOLERATED	Hedrich (2001) HMG 10, 1649
Parkinson disease, early-onset	PRKN	5071	Missense	DM	CM080477			[NM_004562.2:c.245C>G] [NP_004553.2:p.A82G]	C-G		GCA-GGA	Ala-Gly	82	chr6:162683724 (-)	GACCGTGGAGAAAAGGTCAAGAAATGAATG[C/G]AACTGGAGGCGACGACCCCAGAAACGCGGC	chr6:162262692 (-)	0.25;LOW RISK	0.36;TOLERATED	Lesage (2008) JMG 45, 43
Parkinson disease, autosomal recessive	PRKN	5071	Missense	DM	CM032300	rs571092914		[NM_004562.2:c.1192G>A] [NP_004553.2:p.A398T]	G-A		GCC-ACC	Ala-Thr	398	chr6:161781213 (-)	ccccagGCCTACAGAGTCGATGAAAGAGCC[G/A]CCGAGCAGGCTCGTTGGGAAGCAGCCTCCA	chr6:161360181 (-)	0.28;LOW RISK	0.12;TOLERATED	Periquet (2003) BRAIN 126, 1271
Parkinson disease	PRKN	5071	Missense	DM	CM0911479			[NM_004562.2:c.1111G>A] [NP_004553.2:p.A371T]	G-A		GCG-ACG	Ala-Thr	371	chr6:161807882 (-)	cagTTTGCCTTCTGCCGGGAATGTAAAGAA[G/A]CGTACCATGAAGGGGAGTGCAGTGCCGTAT	chr6:161386850 (-)			Kasap (2009) NEURO LETT 460, 196
Parkinson disease	PRKN	5071	Missense	DM?	CM1813938	rs566229879		[NM_004562.2:c.275C>T] [NP_004553.2:p.A92V]	C-T		GCG-GTG	Ala-Val	92	chr6:162683694 (-)	CAACTGGAGGCGACGACCCCAGAAACGCGG[C/T]GGGAGGCTGTGAGCGGGAGCCCCAGAGCTT	chr6:162262662 (-)			Meyer (2018) CELL 175, 239
Parkinson disease, early-onset	PRKN	5071	Missense	DM?	CM065367	rs1285335787		[NM_004562.2:c.92C>A] [NP_004553.2:p.A31D]	C-A		GCT-GAT	Ala-Asp	31	chr6:162864421 (-)	CCAGCATCTTCCAGCTCAAGGAGGTGGTTG[C/A]TAAGCGACAGGGGGTTCCGGCTGACCAGTT	chr6:162443389 (-)		0.0;DAMAGING	Chaudhary (2006) PRD 12, 239
Parkinson disease	PRKN	5071	Missense	DM?	CM096653	rs760223151		[NM_004562.2:c.1286G>A] [NP_004553.2:p.G429E]	G-A		GGA-GAA	Gly-Glu	429	chr6:161771243 (-)	caccacacctttgttttctgcccccaacag[G/A]AGGCTGCATGCACATGAAGTGTCCGCAGCC	chr6:161350211 (-)		0.02;DAMAGING	Brüggemann (2009) PRD 15, 425
Parkinson disease, early-onset	PRKN	5071	Missense	DM	CM1315119			[NM_004562.2:c.1288G>A] [NP_004553.2:p.G430S]	G-A		GGC-AGC	Gly-Ser	430	chr6:161771241 (-)	ccacacctttgttttctgcccccaacagGA[G/A]GCTGCATGCACATGAAGTGTCCGCAGCCCC	chr6:161350209 (-)			de Mena (2013) JMN 50, 264
Parkinson disease, early-onset	PRKN	5071	Missense	DM	CM032982	rs751037529		[NM_004562.2:c.850G>C] [NP_004553.2:p.G284R]	G-C		GGC-CGC	Gly-Arg	284	chr6:162206825 (-)	GATCGGCAGTTTGTTCACGACCCTCAACTT[G/C]GCTACTCCCTGCCTTGTGTGGgtaagtcta	chr6:161785793 (-)	0.63;HIGH RISK	0.0;DAMAGING	Wang (2003) ZYXYCXZZ 20, 111
Parkinson disease	PRKN	5071	Missense	DM?	CM087846	rs201300874		[NM_004562.2:c.1076G>A] [NP_004553.2:p.G359D]	G-A		GGC-GAC	Gly-Asp	359	chr6:161969893 (-)	AAGTCACCTGCGAAGGGGGCAATGGCCTGG[G/A]CTGTGGGgtgagtactgcccacacccctgg	chr6:161548861 (-)	0.81;VERY HIGH RISK	0.01;DAMAGING	Ray (2008) GEN MED 2, 202
Parkinson disease, autosomal recessive	PRKN	5071	Missense	DM	CM010988	rs191486604		[NM_004562.2:c.1289G>A] [NP_004553.2:p.G430D]	G-A		GGC-GAC	Gly-Asp	430	chr6:161771240 (-)	cacacctttgttttctgcccccaacagGAG[G/A]CTGCATGCACATGAAGTGTCCGCAGCCCCA	chr6:161350208 (-)	0.77;HIGH RISK	0.0;DAMAGING	Lucking (2000) NEJM 342, 1560
Parkinson disease, autosomal recessive	PRKN	5071	Missense	DM	CM003864			[NM_004562.2:c.983G>A] [NP_004553.2:p.G328E]	G-A		GGG-GAG	Gly-Glu	328	chr6:161969986 (-)	ATGGTGCAGAGGAGTGTGTCCTGCAGATGG[G/A]GGGCGTGTTATGCCCCCGCCCTGGCTGTGG	chr6:161548954 (-)	0.84;VERY HIGH RISK	0.04;DAMAGING	Lucking (2000) NEJM 342, 1560
Parkinson disease	PRKN	5071	Missense	DM?	CM105830			[NM_004562.2:c.982G>T] [NP_004553.2:p.G328W]	G-T		GGG-TGG	Gly-Trp	328	chr6:161969987 (-)	TATGGTGCAGAGGAGTGTGTCCTGCAGATG[G/T]GGGGCGTGTTATGCCCCCGCCCTGGCTGTG	chr6:161548955 (-)		0.0;DAMAGING	Vinish (2010) JNNP 81, 166
Parkinson disease	PRKN	5071	Missense	DM?	CM091825			[NM_004562.2:c.34G>C] [NP_004553.2:p.G12R]	G-C		GGT-CGT	Gly-Arg	12	chr6:162864479 (-)	tcagTGTTTGTCAGGTTCAACTCCAGCCAT[G/C]GTTTCCCAGTGGAGGTCGATTCTGACACCA	chr6:162443447 (-)		0.07;TOLERATED	Mellick (2009) PRD 15, 105
Parkinson disease, sporadic, reduced risk	PRKN	5071	Missense	DP	CM032983	rs1801582		[NM_004562.2:c.1138G>C] [NP_004553.2:p.V380L]	G-C		GTA-CTA	Val-Leu	380	chr6:161807855 (-)	GAAGCGTACCATGAAGGGGAGTGCAGTGCC[G/C]TATTTGAAGCCTCAGGAACAACTACTCAGg	chr6:161386823 (-)	0.11;VERY LOW RISK		Lucking (2003) ARCH NEUR 60, 1253
Parkinson disease, early-onset	PRKN	5071	Missense	DM	CM1315121			[NM_004562.2:c.1366G>A] [NP_004553.2:p.V456I]	G-A		GTC-ATC	Val-Ile	456	chr6:161771163 (-)	TGCTGGAACTGTGGCTGCGAGTGGAACCGC[G/A]TCTGCATGGGGGACCACTGGTTCGACGTGT	chr6:161350131 (-)			de Mena (2013) JMN 50, 264
Parkinson disease, autosomal recessive	PRKN	5071	Missense	DM	CM023966	rs532703934		[NM_004562.2:c.43G>A] [NP_004553.2:p.V15M]	G-A		GTG-ATG	Val-Met	15	chr6:162864470 (-)	GTCAGGTTCAACTCCAGCCATGGTTTCCCA[G/A]TGGAGGTCGATTCTGACACCAGCATCTTCC	chr6:162443438 (-)	0.76;HIGH RISK	0.0;DAMAGING	Munoz (2002) JNNP 73, 582
Parkinson disease	PRKN	5071	Missense	DM?	CM1813754	rs1239344143		[NM_004562.2:c.469G>A] [NP_004553.2:p.V157M]	G-A		GTG-ATG	Val-Met	157	chr6:162622228 (-)	TATGTGTATTGCAAAGGCCCCTGTCAAAGA[G/A]TGCAGCCGGGAAAACTCAGGGTACAGTGCA	chr6:162201196 (-)			Jankovic (2018) JNS 393, 27
Parkinson disease, early-onset	PRKN	5071	Missense	DM	CM056034	rs756064095		[NM_004562.2:c.772G>A] [NP_004553.2:p.V258M]	G-A		GTG-ATG	Val-Met	258	chr6:162206903 (-)	GTCCTGGTTTTCCAGTGCAACTCCCGCCAC[G/A]TGATTTGCTTAGACTGTTTCCACTTATACT	chr6:161785871 (-)	0.42;MEDIUM RISK	0.03;DAMAGING	Shyu (2005) PRD 11, 173
Parkinson disease, autosomal recessive	PRKN	5071	Missense	DM	CM022235	rs137853059		[NM_004562.2:c.167T>A] [NP_004553.2:p.V56E]	T-A		GTG-GAG	Val-Glu	56	chr6:162864346 (-)	CAGGGAAGGAGCTGAGGAATGACTGGACTG[T/A]GCAGgtgagtctcccttggcggccgttctt	chr6:162443314 (-)	0.81;VERY HIGH RISK	0.0;DAMAGING	Hoenicka (2002) ARCH NEUR 59, 966
Parkinson disease	PRKN	5071	Missense	DM	CM1511367			[NM_004562.2:c.556G>A] [NP_004553.2:p.V186I]	G-A		GTT-ATT	Val-Ile	186	chr6:162475185 (-)	ttcccaaagGGTCCATCTTGCTGGGATGAT[G/A]TTTTAATTCCAAACCGGATGAGTGGTGAAT	chr6:162054153 (-)			Sanyal (2015) JHG 60, 485
Parkinson disease, early-onset	PRKN	5071	Missense	DM?	CM085991	rs114696251		[NM_004562.2:c.799T>C] [NP_004553.2:p.Y267H]	T-C		TAC-CAC	Tyr-His	267	chr6:162206876 (-)	CACGTGATTTGCTTAGACTGTTTCCACTTA[T/C]ACTGTGTGACAAGACTCAATGATCGGCAGT	chr6:161785844 (-)		0.08;TOLERATED	Lee (2009) MOV DIS 24, 104
Parkinson disease, autosomal recessive	PRKN	5071	Missense	DM	CM066957	rs778798543		[NM_004562.2:c.428A>G] [NP_004553.2:p.Y143C]	A-G		TAC-TGC	Tyr-Cys	143	chr6:162622269 (-)	ctttttcttctccagCAGGTAGATCAATCT[A/G]CAACAGCTTTTATGTGTATTGCAAAGGCCC	chr6:162201237 (-)	0.71;HIGH RISK	0.1;TOLERATED	Biswas (2006) PRD 12, 420
Parkinson disease, autosomal recessive	PRKN	5071	Missense	DM	CM033800	rs778305273		[NM_004562.2:c.1321T>C] [NP_004553.2:p.C441R]	T-C		TGC-CGC	Cys-Arg	441	chr6:161771208 (-)	TGCATGCACATGAAGTGTCCGCAGCCCCAG[T/C]GCAGGCTCGAGTGGTGCTGGAACTGTGGCT	chr6:161350176 (-)	0.84;VERY HIGH RISK	0.0;DAMAGING	West (2002) AJMG 114, 584
Parkinson disease	PRKN	5071	Missense	DM?	CM1610218			[NM_004562.2:c.602G>A] [NP_004553.2:p.C201Y]	G-A		TGC-TAC	Cys-Tyr	201	chr6:162475139 (-)	GGATGAGTGGTGAATGCCAATCCCCACACT[G/A]CCCTGGGACTAGTGCAgtaagtacctggtc	chr6:162054107 (-)			Gorostidi (2016) MDT 20, 481
Parkinson disease, late-onset	PRKN	5071	Missense	DM	CM030927	rs747427602		[NM_004562.2:c.758G>A] [NP_004553.2:p.C253Y]	G-A		TGC-TAC	Cys-Tyr	253	chr6:162206917 (-)	tctgcagGAGCCCCGTCCTGGTTTTCCAGT[G/A]CAACTCCCGCCACGTGATTTGCTTAGACTG	chr6:161785885 (-)	0.63;HIGH RISK	0.0;DAMAGING	Oliveira (2003) ANN NEUROL 53, 624
Parkinson disease	PRKN	5071	Missense	DM	CM1517434			[NM_004562.2:c.1055G>A] [NP_004553.2:p.C352Y]	G-A		TGC-TAC	Cys-Tyr	352	chr6:161969914 (-)	TGCCGGAGCCTGACCAGAGGAAAGTCACCT[G/A]CGAAGGGGGCAATGGCCTGGGCTGTGGGgt	chr6:161548882 (-)			Tijero (2015) PRD 21, 717
Parkinson disease, early-onset	PRKN	5071	Nonsense	DM	CM1720837			[NM_004562.2:c.996C>A] [NP_004553.2:p.C332*]	C-A		TGC-TGA	Cys-Term	332	chr6:161969973 (-)	GTGTGTCCTGCAGATGGGGGGCGTGTTATG[C/A]CCCCGCCCTGGCTGTGGAGCGGGGCTGCTG	chr6:161548941 (-)			Ben-Shachar (2017) JMN 63, 216
Parkinson disease, early-onset	PRKN	5071	Missense	DM	CM086889	rs114974496		[NM_004562.2:c.714C>G] [NP_004553.2:p.C238W]	C-G		TGC-TGG	Cys-Trp	238	chr6:162394354 (-)	GATCGCAACAAATAGTCGGAACATCACTTG[C/G]ATTACGTGCACAGACGTCAGgtaaggatct	chr6:161973322 (-)	0.87;VERY HIGH RISK	0.0;DAMAGING	Sironi (2008) PRD 14, 326
Parkinsonism, juvenile, autosomal recessive	PRKN	5071	Missense	DM	CM002088	rs397514694		[NM_004562.2:c.1292G>T] [NP_004553.2:p.C431F]	G-T		TGC-TTC	Cys-Phe	431	chr6:161771237 (-)	acctttgttttctgcccccaacagGAGGCT[G/T]CATGCACATGAAGTGTCCGCAGCCCCAGTG	chr6:161350205 (-)	0.86;VERY HIGH RISK	0.0;DAMAGING	Maruyama (2000) ANN NEUROL 48, 245
Parkinson disease, early-onset	PRKN	5071	Missense	DM	CM154378			[NM_004562.2:c.1337G>T] [NP_004553.2:p.C446F]	G-T		TGC-TTC	Cys-Phe	446	chr6:161771192 (-)	GTCCGCAGCCCCAGTGCAGGCTCGAGTGGT[G/T]CTGGAACTGTGGCTGCGAGTGGAACCGCGT	chr6:161350160 (-)			Ambroziak (2015) JAG 56, 451
Parkinson disease with resting leg tremor	PRKN	5071	Nonsense	DM	CM090529	rs961239925		[NM_004562.2:c.1334G>A] [NP_004553.2:p.W445*]	G-A		TGG-TAG	Trp-Term	445	chr6:161771195 (-)	AGTGTCCGCAGCCCCAGTGCAGGCTCGAGT[G/A]GTGCTGGAACTGTGGCTGCGAGTGGAACCG	chr6:161350163 (-)			Infante (2009) MOV DIS 24, 144
Parkinsonism, juvenile, autosomal recessive	PRKN	5071	Nonsense	DM	CM991009	rs137853056		[NM_004562.2:c.1358G>A] [NP_004553.2:p.W453*]	G-A		TGG-TAG	Trp-Term	453	chr6:161771171 (-)	TCGAGTGGTGCTGGAACTGTGGCTGCGAGT[G/A]GAACCGCGTCTGCATGGGGGACCACTGGTT	chr6:161350139 (-)			Abbas (1999) HMG 8, 567
Parkinson disease, autosomal recessive	PRKN	5071	Nonsense	DM	CM030929			[NM_004562.2:c.1335G>A] [NP_004553.2:p.W445*]	G-A		TGG-TGA	Trp-Term	445	chr6:161771194 (-)	GTGTCCGCAGCCCCAGTGCAGGCTCGAGTG[G/A]TGCTGGAACTGTGGCTGCGAGTGGAACCGC	chr6:161350162 (-)			Rawal (2003) NEUROLOGY 60, 1378
Parkinson disease, autosomal recessive	PRKN	5071	Missense	DM	CM034961			[NM_004562.2:c.1252T>C] [NP_004553.2:p.C418R]	T-C		TGT-CGT	Cys-Arg	418	chr6:161781153 (-)	AAAGAAACCATCAAGAAAACCACCAAGCCC[T/C]GTCCCCGCTGCCATGTACCAGTGGAAAAAA	chr6:161360121 (-)	0.66;HIGH RISK	0.0;DAMAGING	Gu (2003) NEURO DIS 14, 357
Parkinson disease, early-onset	PRKN	5071	Missense	DM	CM056032			[NM_004562.2:c.634T>G] [NP_004553.2:p.C212G]	T-G		TGT-GGT	Cys-Gly	212	chr6:162394434 (-)	ttatctttctttcagGAATTTTTCTTTAAA[T/G]GTGGAGCACACCCCACCTCTGACAAGGAAA	chr6:161973402 (-)	0.76;HIGH RISK	0.01;DAMAGING	Shyu (2005) PRD 11, 173
Parkinson disease, autosomal recessive	PRKN	5071	Missense	DM	CM003863	rs55961220		[NM_004562.2:c.865T>G] [NP_004553.2:p.C289G]	T-G		TGT-GGT	Cys-Gly	289	chr6:162206810 (-)	CACGACCCTCAACTTGGCTACTCCCTGCCT[T/G]GTGTGGgtaagtctagcatgttttctctcc	chr6:161785778 (-)	0.57;MEDIUM RISK	0.0;DAMAGING	Lucking (2000) NEJM 342, 1560
Parkinsonism, juvenile, autosomal recessive	PRKN	5071	Missense	DM	CM014212	rs137853058		[NM_004562.2:c.635G>A] [NP_004553.2:p.C212Y]	G-A		TGT-TAT	Cys-Tyr	212	chr6:162394433 (-)	tatctttctttcagGAATTTTTCTTTAAAT[G/A]TGGAGCACACCCCACCTCTGACAAGGAAAC	chr6:161973401 (-)	0.74;HIGH RISK	0.0;DAMAGING	Pineda-Trujillo (2001) NEURO LETT 2, 298
Parkinson disease, autosomal recessive	PRKN	5071	Nonsense	DM	CM003861	rs377554392		[NM_004562.2:c.804T>A] [NP_004553.2:p.C268*]	T-A		TGT-TGA	Cys-Term	268	chr6:162206871 (-)	GATTTGCTTAGACTGTTTCCACTTATACTG[T/A]GTGACAAGACTCAATGATCGGCAGTTTGTT	chr6:161785839 (-)			Lucking (2000) NEJM 342, 1560
Parkinson disease	PRKN	5071	Same-sense	R	CM024242	rs9456711		[NM_004562.2:c.783A>G] [NP_004553.2:p.L261L]	A-G		TTA-TTG	Leu-Leu	261	chr6:162206892 (-)	CCAGTGCAACTCCCGCCACGTGATTTGCTT[A/G]GACTGTTTCCACTTATACTGTGTGACAAGA	chr6:161785860 (-)			Hedrich (2002) NEUROLOGY 58, 1239
Parkinson disease, autosomal recessive	PRKN	5071	Regulatory	DM	CR024270				G-T	-21 relative to MET				chr6:163148721 (-)	CTGCGCGCATGGGCCTGTTCCTGGCCCGCA[G/T]CCGCCACCTACCCAGTGACCATGATAGGTA	chr6:162727689 (-)			Hedrich (2002) NEUROLOGY 58, 1239
Parkinsonism, late-onset, association with	PRKN	5071	Regulatory	DFP	CR023700	rs9347683			T-G	-221 relative to TIS				chr6:163149055 (-)	TAGGGGCGGGGCGGGAAGAGGGCAGGACCT[T/G]GGCTAGAGCTGCAACAAGCTTCCAAAGGTA	chr6:162728023 (-)			West (2002) HMG 11, 2787
Parkinson disease, early-onset	PRKN	5071	Regulatory	DM	CR046146	rs771236536			G-C	-6 relative to MET				chr6:163148706 (-)	TGTTCCTGGCCCGCAGCCGCCACCTACCCA[G/C]TGACCATGATAGGTACGTGGGTACCTGCCA	chr6:162727674 (-)			Varrone (2004) NEUROLOGY 63, 2097
Parkinson disease, early-onset, protection against, association with	PRKN	5071	Regulatory	DP	CR1315122				A-G	#ERROR!				chr6:161771037 (-)	TTCTAATTCTCTTTTCAAACACACACACAC[A/G]CGCGCGCGCGCGCACACACACTCTTCAAGT	chr6:161350005 (-)			de Mena (2013) JMN 50, 264
Parkinson disease	PRKN	5071	Splice	DM?	CS148021			[NM_004562.2:c.8T>A]	T-A	IVS 1, as, +1				chr6:162864505 (-)	tctcttctcccttccaatttccttggtcag[T/A]GTTTGTCAGGTTCAACTCCAGCCATGGTTT	chr6:162443473 (-)			Foo (2014) HMG 23, 3891
Parkinsonism, juvenile, autosomal recessive	PRKN	5071	Splice	DM	CS045333			[NM_004562.2:c.7+1G>A]	G-A	IVS 1, ds, +1				chr6:163148693 (-)	CAGCCGCCACCTACCCAGTGACCATGATAG[G/A]tacgtgggtacctgccaggtacagcctctc	chr6:162727661 (-)			Illarioshkin (2003) MOV DIS 18, 914
Parkinson disease, early-onset	PRKN	5071	Splice	DM	CS067105	rs397518439		[NM_004562.2:c.7+1G>T]	G-T	IVS 1, ds, +1				chr6:163148693 (-)	CAGCCGCCACCTACCCAGTGACCATGATAG[G/T]tacgtgggtacctgccaggtacagcctctc	chr6:162727661 (-)			Chien (2006) NEUROGENET 7, 13
Parkinson disease, early-onset	PRKN	5071	Splice	DM	CS057012	rs765860776		[NM_004562.2:c.1286-3C>G]	C-G	IVS 11, as, -3				chr6:161771246 (-)	acccaccacacctttgttttctgcccccaa[C/G]agGAGGCTGCATGCACATGAAGTGTCCGCA	chr6:161350214 (-)			Bertoli-Avella (2005) MOV DIS 20, 424
Parkinson disease, association with	PRKN	5071	Splice	DP	CS046043	rs4709583		[NM_004562.2:c.413-20T>C]	T-C	IVS 3, as, -20				chr6:162622304 (-)	caatttagatgcagcattattagccacttc[T/C]tctgctttttcttctccagCAGGTAGATCA	chr6:162201272 (-)			Zou (2004) ZYXYCXZZ 21, 219
Parkinson disease	PRKN	5071	Splice	DM	CS094591	rs201039350		[NM_004562.2:c.535-9T>A]	T-A	IVS 4, as, -9				chr6:162475215 (-)	ataactcatataagcatatattgttgtttt[T/A]tcccaaagGGTCCATCTTGCTGGGATGATG	chr6:162054183 (-)			Pankratz (2009) NEUROLOGY 73, 279
Parkinson disease, early-onset	PRKN	5071	Splice	DM?	CS083246	rs754179605		[NM_004562.2:c.534+10T>C]	T-C	IVS 4, ds, +10				chr6:162622153 (-)	GCAACGCTCACCTTGACCCAGgtaaggaaa[T/C]gcagtgtcagcatgagactgccaggaaaat	chr6:162201121 (-)			Chan (2008) JNT 115, 715
Parkinson disease, autosomal recessive	PRKN	5071	Splice	DM	CS154184			[NM_004562.2:c.619-1G>A]	G-A	IVS 5, as, -1				chr6:162394450 (-)	atgtgtgtgatcatatttatctttctttca[G/A]GAATTTTTCTTTAAATGTGGAGCACACCCC	chr6:161973418 (-)			Cornejo-Olivas (2015) PRD 21, 444
Parkinson disease, early-onset	PRKN	5071	Splice	DM	CS185167			[NM_004562.2:c.619-1G>C]	G-C	IVS 5, as, -1				chr6:162394450 (-)	atgtgtgtgatcatatttatctttctttca[G/C]GAATTTTTCTTTAAATGTGGAGCACACCCC	chr6:161973418 (-)			Shi (2018) BB 8, e00901
Parkinson disease, autosomal recessive	PRKN	5071	Splice	DM	CS023754				T-A	IVS 5, ds, +2									Khan (2002) BRAIN 125, 2248
Parkinson disease	PRKN	5071	Splice	DM	CS0911435			[NM_004562.2:c.872-3C>G]	C-G	IVS 7, as, -3				chr6:161990451 (-)	gacgtttttgtgattaattcttctttccaa[C/G]agCTGGCTGTCCCAACTCCTTGATTAAAGA	chr6:161569419 (-)			Nuytemans (2009) HUM MUT 30, 1054
Parkinson disease, autosomal recessive	PRKN	5071	Splice	DM	CS030993	rs772074730		[NM_004562.2:c.872-1G>C]	G-C	IVS 7, as, -1				chr6:161990449 (-)	cgtttttgtgattaattcttctttccaaca[G/C]CTGGCTGTCCCAACTCCTTGATTAAAGAGC	chr6:161569417 (-)			West (2002) AJMG 114, 584
Parkinson disease	PRKN	5071	Splice	DM	CS094026			[NM_004562.2:c.934-1G>A]	G-A	IVS 8, as, -1				chr6:161970036 (-)	gaaagctcaatctgctttttgggttttgca[G/A]TACAACCGGTACCAGCAGTATGGTGCAGAG	chr6:161549004 (-)			Nuytemans (2009) HUM MUT 30, 1054
Parkinson disease	PRKN	5071	Splice	DM	CS110988	rs111546299		[NM_004562.2:c.1083+1G>A]	G-A	IVS 9, ds, +1				chr6:161969885 (-)	TGCGAAGGGGGCAATGGCCTGGGCTGTGGG[G/A]tgagtactgcccacacccctggagcggtgt	chr6:161548853 (-)			Ghazavi (2011) MOV DIS 26, 80
Parkinson disease, early-onset	PRKN	5071	Splice	DM?	CS030994				G-T	IVS 9, ds, +4									Oliveira (2003) ANN NEUROL 53, 624
Parkinson disease	PRKN	5071	Splice	DM	CS094592			[NM_004562.2:c.1083+5G>T]	G-T	IVS 9, ds, +5				chr6:161969881 (-)	AAGGGGGCAATGGCCTGGGCTGTGGGgtga[G/T]tactgcccacacccctggagcggtgtgttc	chr6:161548849 (-)			Pankratz (2009) NEUROLOGY 73, 279
Dystonia-parkinsonism	PRKRA	8575	Missense	DM	CM083042	rs121434410		[NM_003690.4:c.665C>T] [NP_003681.1:p.P222L]	C-T		CCT-CTT	Pro-Leu	222	chr2:179300991 (-)	GATGTACTTGGCATTCCTTGAGGAATTCTC[C/T]TGGTGAAAAGATCAACTTACTGAAAAGAAG	chr2:178436264 (-)	0.3;LOW RISK	0.07;TOLERATED	Camargos (2008) L NEUROL 7, 207
Dystonia-parkinsonism, early-onset	PRKRA	8575	Missense	DM	CM1310117			[NM_003690.4:c.637T>C] [NP_003681.1:p.C213R]	T-C		TGT-CGT	Cys-Arg	213	chr2:179301019 (-)	cagACAAATGTAGTAGGACATTCTTTAGGA[T/C]GTACTTGGCATTCCTTGAGGAATTCTCCTG	chr2:178436292 (-)			Lemmon (2013) MOV DIS 28, 1937
Parkinson disease	PSAP	5660	Missense	DM?	CM1817312			[NM_002778.3:c.1093G>T] [NP_002769.1:p.G365C]	G-T		GGC-TGC	Gly-Cys	365	chr10:73579570 (-)	GAAGAGTGCCAGGAGGTGGTGGACACGTAC[G/T]GCAGCTCCATCCTGTCCATCCTGCTGGAGG	chr10:71819813 (-)			Ouled Amar Bencheikh (2018) NEURO AG 72, 187.e1
Dystonia-parkinsonism, early onset	PSEN1	5663	Missense	DM	CM179960			[NM_000021.3:c.508T>C] [NP_000012.1:p.S170P]	T-C		TCT-CCT	Ser-Pro	170	chr14:73653588 (+)	tagGTCATCCATGCCTGGCTTATTATATCA[T/C]CTCTATTGTTGCTGTTCTTTTTTTCATTCA	chr14:73186880 (+)			Carecchio (2017) NEUROGENET 18, 175
Parkinson disease, early onset	PTEN	5728	Missense	DM?	CM1512059			[NM_000314.6:c.610C>T] [NP_000305.3:p.P204S]	C-T		CCA-TCA	Pro-Ser	204	chr10:89711992 (+)	TTGTTTCACAAGATGATGTTTGAAACTATT[C/T]CAATGTTCAGTGGCGGAACTTGCAgtaagt	chr10:87952235 (+)			Kun-Rodrigues (2015) HMG 24, 6711
Parkinson disease	PTK2B	2185	Missense	DM?	CM150159	rs147909940		[NM_004103.4:c.2591C>T] [NP_004094.3:p.A864V]	C-T		GCA-GTA	Ala-Val	864	chr8:27310673 (+)	GGCCCCCACAGAAGCCCCCGAGGCTGGGCG[C/T]ACAGgtatgtgttggctctgctgaaactga	chr8:27453156 (+)			Ghani (2015) NEURO AG 36, 545.e9
Parkinson disease	PTK2B	2185	Missense	DM?	CM150158	rs41276291		[NM_004103.4:c.1241G>T] [NP_004094.3:p.G414V]	G-T		GGA-GTA	Gly-Val	414	chr8:27293308 (+)	AGATTCCCGACGAAACCCTGCGAAGGCCCG[G/T]AGgtaggttctcgaccccgccacagcgacc	chr8:27435791 (+)			Ghani (2015) NEURO AG 36, 545.e9
Parkinson disease	PTPRH	5794	Nonsense	DM?	CM171953	rs147881000		[NM_002842.4:c.2659C>T] [NP_002833.4:p.Q887*]	C-T		CAG-TAG	Gln-Term	887	chr19:55697712 (-)	gccttcctcaaccagGGTCTCTGGAGCCCC[C/T]AGGAGTTCATTGCAACCCAGGGTCCCCTGC	chr19:55186344 (-)			Jansen (2017) GEN BIOL 18, 22
Parkinson disease	PTPRH	5794	Nonsense	DM?	CM171952	rs201517965		[NM_002842.4:c.598G>T] [NP_002833.4:p.E200*]	G-T		GAG-TAG	Glu-Term	200	chr19:55716715 (-)	GTGGGAAAGAATGGAATCAACAGCTCCCGG[G/T]AGACTCGAAATGCCACCACAGgtgagaggc	chr19:55205347 (-)			Jansen (2017) GEN BIOL 18, 22
Intellectual disability with parkinsonism	PTRHD1	391356	Missense	DM?	CM172097	rs1057519631		[NM_001013663.1:c.157C>T] [NP_001013685.1:p.H53Y]	C-T		CAC-TAC	His-Tyr	53	chr2:25016090 (-)	CCGGCGGGCGCACTGGTAGCGCAGGCTTGT[C/T]ACGCGGCCACCGCGGCCTTGCACACTCACC	chr2:24793221 (-)			Khodadadi (2017) MOV DIS 32, 287
Intellectual disability with parkinsonism	PTRHD1	391356	Missense	DM?	CM1618005	rs781442277		[NM_001013663.1:c.155G>A] [NP_001013685.1:p.C52Y]	G-A		TGT-TAT	Cys-Tyr	52	chr2:25016092 (-)	GGCCGGCGGGCGCACTGGTAGCGCAGGCTT[G/A]TCACGCGGCCACCGCGGCCTTGCACACTCA	chr2:24793223 (-)			Jaberi (2016) MOV DIS 31, 1004
Parkinson disease, idiopathic	RAB29	8934	Missense	DM?	CM107900	rs749007910		[NM_003929.2:c.470A>G] [NP_003920.1:p.K157R]	A-G		AAG-AGG	Lys-Arg	157	chr1:205739891 (-)	GTTTCACAGGTTGGACAGAAACATCAGTCA[A/G]GGAGAACAAAAATATTAATGAGGCTATGAG	chr1:205770763 (-)		0.0;DAMAGING	Tucci (2010) EJHG 18, 1356
Parkinson disease, reduced risk, association with	RAB29	8934	Regulatory	DP	CR120222	rs1572931			G-A	-134 relative to MET				chr1:205744218 (-)	CAAAGTTTCCTTTTTTGCTTTCTCGTCAGA[G/A]CAGCCCAGACAGGCGGTGGGTGGGAATGCC	chr1:205775090 (-)			Gan-Or (2012) ARCH NEUR 69, 105
Parkinson disease, reduced risk, association with	RAB29	8934	Regulatory	DP	CR120223	rs823144			T-G	-462 relative to MET				chr1:205744546 (-)	GAGGAAGGGGAGAGAGAGGCGCGCGGGAGG[T/G]CGTCTAGGGAATCGAGGTGCCGGCTGCTCC	chr1:205775418 (-)			Gan-Or (2012) ARCH NEUR 69, 105
Intellectual disability, X-linked & parkinsonism, early-onset	RAB39B	116442	Missense	DM	CM1412105	rs587777874		[NM_171998.3:c.503C>A] [NP_741995.1:p.T168K]	C-A		ACA-AAA	Thr-Lys	168	chrX:154490227 (-)	TTAATGTGGAGAAAGCCTTCACAGACCTGA[C/A]AAGAGACATATATGAGCTGGTTAAAAGGGG	chrX:155260942 (-)			Wilson (2014) AJHG 95, 729
Parkinson disease	RAB39B	116442	Missense	DM	CM1510227	rs864309527		[NM_171998.3:c.574G>A] [NP_741995.1:p.G192R]	G-A		GGA-AGA	Gly-Arg	192	chrX:154490156 (-)	ATCCAGGAGGGCTGGGAAGGGGTGAAGAGT[G/A]GATTTGTACCAAATGTGGTTCACTCTTCAG	chrX:155260871 (-)			Mata (2015) MOL NEUR 10, 50
Parkinson disease	RAB39B	116442	Same-sense	DM?	CM1615493	rs137950464		[NM_171998.3:c.123G>T] [NP_741995.1:p.V41V]	G-T		GTG-GTT	Val-Val	41	chrX:154493451 (-)	TCGCTTTGCCCAGGTTTCTGACCCCACCGT[G/T]GGGGTGGATTTTTTCTCCCGCTTGGTGGAG	chrX:155264166 (-)			Güldner (2016) PRD 31, 148
Parkinson disease, association with	RAD51B	5890	Missense	DP	CM171094	rs34094401		[NM_133509.3:c.515T>G] [NP_598193.2:p.L172W]	T-G		TTG-TGG	Leu-Trp	172	chr14:68352648 (+)	GATATTTTAACACTGAAGAAAAGTTACTTT[T/G]GACAAGTAGTAAAGTTCATCTTTATCGGGA	chr14:67885931 (+)			Sandor (2017) SCI REP 7, 41188
Parkinson disease, autosomal dominant	RIC3	79608	Missense	DM	CM168809	rs778138358		[NM_001206671.3:c.169C>A] [NP_001193600.1:p.P57T]	C-A		CCC-ACC	Pro-Thr	57	chr11:8161696 (-)	TTTCCACCTATGATGCATCATCACCAGGCA[C/A]CCTCAGATGGCCAGACTCCTGGGGCTCGTT	chr11:8140149 (-)			Sudhaman (2016) JMG 53, 559
Parkinson disease, autosomal dominant	RIC3	79608	Missense	DM	CM168810	rs777471396		[NM_001206671.3:c.502G>C] [NP_001193600.1:p.V168L]	G-C		GTG-CTG	Val-Leu	168	chr11:8158944 (-)	GAAGCAGCCATGGAAAAATTAATCAACAGA[G/C]TGGGACCTAATGGTGAGAGgtaggttttca	chr11:8137397 (-)			Sudhaman (2016) JMG 53, 559
Parkinson disease, protection against	rp11-115d19.1		Regulatory	DFP	CR1312658	rs356219	Transcription Factor Binding Site		G-A	#ERROR!									Mizuta (2013) JHG 58, 711
Intellectual disability,seizures,gastroesophageal reflux, Wolf-Parkinson White Syndrome & periventricular leukomalacia	RPH3A	22895	Missense	DM?	CM177205	rs869312710		[NM_001143854.1:c.1349C>G] [NP_001137326.1:p.T450S]	C-G		ACT-AGT	Thr-Ser	450	chr12:113321120 (+)	ggctctagTCCAACAAGCTTCGTACAAAAA[C/G]TCTGCGGAATACCCGGAACCCCATCTGGAA	chr12:112883315 (+)			Bowling (2017) GENO MED 9, 43
Parkinson disease, early onset	RUNDC3A	10900	Missense	DM?	CM1511996			[NM_001144825.1:c.323G>T] [NP_001138297.1:p.C108F]	G-T		TGT-TTT	Cys-Phe	108	chr17:42390571 (+)	GGCTGGCCTGCAGCAAAGTGCCCAACAACT[G/T]TGTGAGCAGCATCGAGAACATGGAGAACAT	chr17:44313203 (+)			Kun-Rodrigues (2015) HMG 24, 6711
Parkinson disease, early-onset	RUSC2	9853	Missense	DM?	CM1817142			[NM_001135999.1:c.3092A>G] [NP_001129471.1:p.N1031S]	A-G		AAT-AGT	Asn-Ser	1031	chr9:35558225 (+)	CAAAGCTGGGAAACAGTTCTGTGAGCCCCA[A/G]TGTGGGCCACCTGGTTCTGAAGTACTTGTG	chr9:35558228 (+)			Guo (2018) PNAS 115, 11567
Parkinson disease	SETX	23064	Missense	DM?	CM150194	rs145438764		[NM_015046.6:c.472T>G] [NP_055861.3:p.L158V]	T-G		TTG-GTG	Leu-Val	158	chr9:135218103 (-)	CAGGTGTTTGATAAACATCCAGGGATCTAT[T/G]TGTTTTTAGTCCATCCCAATGAAATGgtga	chr9:132342716 (-)			Ghani (2015) NEURO AG 36, 545.e9
Parkinson disease	SIRT1	23411	Regulatory	DM?	CR125661				G-A	-214 relative to TIS				chr10:69644213 (+)	AATTTGGCTGCACTACACGCTCGCCACAAA[G/A]AGGAAGGGCCGCCGGCCGCCGGGGCCGAGT	chr10:67884455 (+)			Zhang (2012) BBRC 422, 693
Parkinson disease	SIRT1	23411	Regulatory	DM?	CR125660	rs1479152289			G-A	-76 relative to TIS				chr10:69644351 (+)	GCGTGGGTGGCGGGAGCGCCGAGAGGGCGG[G/A]GGCGGCGATGGGGCGGGTCACGTGATGGGG	chr10:67884593 (+)			Zhang (2012) BBRC 422, 693
Parkinson disease	SIRT1	23411	Regulatory	DM?	CR125662				C-G	-394 relative to TIS				chr10:69644033 (+)	GTCTTAGCCAGCTTCAGCTGTGTTTTAACC[C/G]TTAGCTAAATATAGACAAGGCTAAGGCAGG	chr10:67884275 (+)			Zhang (2012) BBRC 422, 693
Parkinson disease, susceptibility	SLC17A5	26503	Missense	DM?	CM1718507	rs552919055		[NM_012434.4:c.359T>A] [NP_036566.1:p.I120N]	T-A		ATC-AAC	Ile-Asn	120	chr6:74351580 (-)	GGATTCTCGGTTCCTTTTTTTATGGCTACA[T/A]CATCACACAGATTCCTGGAGGATATGTTGC	chr6:73641857 (-)			Robak (2017) BRAIN 140, 3191
Parkinson disease, susceptibility	SLC17A5	26503	Missense	DM?	CM1718499	rs149778697		[NM_012434.4:c.1118T>C] [NP_036566.1:p.I373T]	T-C		ATT-ACT	Ile-Thr	373	chr6:74320264 (-)	ccttttataactttttaactccagGAATGA[T/C]TGGACCTGCAGTATTCCTGGTAGCTGCTGG	chr6:73610541 (-)			Robak (2017) BRAIN 140, 3191
Parkinson disease, susceptibility	SLC17A5	26503	Missense	DM?	CM1718493	rs1272653027		[NM_012434.4:c.1321C>A] [NP_036566.1:p.P441T]	C-A		CCC-ACC	Pro-Thr	441	chr6:74310103 (-)	ACATTTGCCACTATTCCAGGAATGGTTGGG[C/A]CCGTCATTGCTAAAAGTCTGACCCCTGATg	chr6:73600380 (-)			Robak (2017) BRAIN 140, 3191
Parkinson disease, susceptibility	SLC17A5	26503	Missense	DM?	CM1718508	rs200139054		[NM_012434.4:c.170G>A] [NP_036566.1:p.R57H]	G-A		CGT-CAT	Arg-His	57	chr6:74354251 (-)	TTTTTGGTTTCTTCATTGTGTATGCATTAC[G/A]TGTGAATCTGAGTGTTGCGTTAGTGGATAT	chr6:73644528 (-)			Robak (2017) BRAIN 140, 3191
Parkinson disease, susceptibility	SLC17A5	26503	Missense	DM?	CM1718505	rs1350264075		[NM_012434.4:c.640C>A] [NP_036566.1:p.L214I]	C-A		CTT-ATT	Leu-Ile	214	chr6:74346404 (-)	ctagGAGCACAGCTTGGGACAGTAATTTCT[C/A]TTCCTCTTTCTGGAATAATTTGCTACTATA	chr6:73636681 (-)			Robak (2017) BRAIN 140, 3191
Parkinson disease, susceptibility	SLC17A5	26503	Missense	DM?	CM1718506			[NM_012434.4:c.513A>T] [NP_036566.1:p.E171D]	A-T		GAA-GAT	Glu-Asp	171	chr6:74351426 (-)	TGGACCACTCATTGTACTCAGAGCACTAGA[A/T]GGACTAGGAGAGgtaattttcttttctctc	chr6:73641703 (-)			Robak (2017) BRAIN 140, 3191
Parkinson disease, susceptibility	SLC17A5	26503	Missense	DM?	CM1718490	rs141341430		[NM_012434.4:c.1432G>A] [NP_036566.1:p.A478T]	G-A		GCC-ACC	Ala-Thr	478	chr6:74304856 (-)	GTTTTTGGTGCCATTTTCTTTACACTATTC[G/A]CCAAAGGTGAAGTACAAAACTGGGCTCTCA	chr6:73595133 (-)			Robak (2017) BRAIN 140, 3191
Parkinson disease, susceptibility	SLC17A5	26503	Missense	DM?	CM1718504	rs374659214		[NM_012434.4:c.710G>A] [NP_036566.1:p.G237E]	G-A		GGA-GAA	Gly-Glu	237	chr6:74345214 (-)	ctattatttttctattttaagGTACTATTG[G/A]AATATTTTGGTTTCTTTTGTGGATCTGGTT	chr6:73635491 (-)			Robak (2017) BRAIN 140, 3191
Parkinson disease, susceptibility	SLC17A5	26503	Missense	DM?	CM1718498	rs372477546		[NM_012434.4:c.1148G>C] [NP_036566.1:p.G383A]	G-C		GGC-GCC	Gly-Ala	383	chr6:74320234 (-)	TTGGACCTGCAGTATTCCTGGTAGCTGCTG[G/C]CTTCATTGGCTGTGATTATTCTTTGGCCGT	chr6:73610511 (-)			Robak (2017) BRAIN 140, 3191
Parkinson disease, susceptibility	SLC17A5	26503	Missense	DM?	CM1718492	rs74360232		[NM_012434.4:c.1324G>A] [NP_036566.1:p.V442I]	G-A		GTC-ATC	Val-Ile	442	chr6:74310100 (-)	TTTGCCACTATTCCAGGAATGGTTGGGCCC[G/A]TCATTGCTAAAAGTCTGACCCCTGATgtaa	chr6:73600377 (-)			Robak (2017) BRAIN 140, 3191
Parkinson disease, susceptibility	SLC17A5	26503	Missense	DM?	CM1718495	rs140060360		[NM_012434.4:c.1177G>A] [NP_036566.1:p.V393I]	G-A		GTT-ATT	Val-Ile	393	chr6:74320205 (-)	GGCTTCATTGGCTGTGATTATTCTTTGGCC[G/A]TTGCTTTCCTAACTATATCAACAACACTGG	chr6:73610482 (-)			Robak (2017) BRAIN 140, 3191
Parkinson disease, susceptibility	SLC17A5	26503	Missense	DM?	CM1718491	rs150784569		[NM_012434.4:c.1382A>C] [NP_036566.1:p.Y461S]	A-C		TAT-TCT	Tyr-Ser	461	chr6:74304906 (-)	ACACTGTTGGAGAATGGCAAACCGTGTTCT[A/C]TATTGCTGCTGCTATTAATGTTTTTGGTGC	chr6:73595183 (-)			Robak (2017) BRAIN 140, 3191
Parkinson disease, susceptibility	SLC17A5	26503	Missense	DM?	CM1718502	rs142553916		[NM_012434.4:c.899C>T] [NP_036566.1:p.S300F]	C-T		TCT-TTT	Ser-Phe	300	chr6:74331606 (-)	CACTTTGGGCTATCGTAGTTGCACACTTTT[C/T]TTACAACTGGACTTTTTATACTTTATTGAC	chr6:73621883 (-)			Robak (2017) BRAIN 140, 3191
Parkinson disease, susceptibility	SLC17A5	26503	Missense	DM?	CM1718494	rs200632199		[NM_012434.4:c.1295T>C] [NP_036566.1:p.F432S]	T-C		TTT-TCT	Phe-Ser	432	chr6:74310129 (-)	CTGGTATCCTCCTGGGCATCACAAATACAT[T/C]TGCCACTATTCCAGGAATGGTTGGGCCCGT	chr6:73600406 (-)			Robak (2017) BRAIN 140, 3191
Parkinson disease, susceptibility	SLC17A5	26503	Splice	DM?	CS1718500	rs777862172		[NM_012434.4:c.1111+1G>A]	G-A	IVS 8, ds, +1				chr6:74325037 (-)	TATGTGTTCGCAGAATTTTTAGCCTTATAG[G/A]taagtgaagcaatcaggttttgttttggtt	chr6:73615314 (-)			Robak (2017) BRAIN 140, 3191
Parkinsonian disorder, infantile hypotonic	SLC18A2	6571	Missense	DM	CM162397	rs767337086		[NM_003054.4:c.710C>A] [NP_003045.2:p.P237H]	C-A		CCC-CAC	Pro-His	237	chr10:119014797 (+)	ccccactttctctccctgcagTGGGCCCCC[C/A]CTTCGGGAGTGTGCTCTATGAGTTTGTGGG	chr10:117255286 (+)			Jacobsen (2016) JIMD 39, 305
Hypermanganesaemia, polycythaemia, dystonia, paraparesis/parkinsonism & chronic liver disease	SLC30A10	55532	Nonsense	DM	CM156639	rs1057519589		[NM_018713.2:c.460C>T] [NP_061183.2:p.Q154*]	C-T		CAG-TAG	Gln-Term	154	chr1:220101323 (-)	TGCCTCCGGGGACGCAGTCGCCGCCTGCAG[C/T]AGCGGCAGCAGCTGGCGGAGGGCTGTGTCC	chr1:219927981 (-)			Quadri (2015) MOV DIS 30, 996
Parkinsonism-dystonia, childhood onset	SLC39A14	23516	Missense	DM	CM166811	rs750281602		[NM_015359.5:c.1407C>G] [NP_056174.2:p.N469K]	C-G		AAC-AAG	Asn-Lys	469	chr8:22277139 (+)	CAGCATCTTGATTCCATTTATCATCCAGAA[C/G]CTGGGCCTCCTGACTGGATTCACCATCATG	chr8:22419626 (+)			Tuschl (2016) NAT COMM 7, 11601
Parkinsonism-dystonia, childhood onset	SLC39A14	23516	Nonsense	DM	CM166809	rs879253764		[NM_015359.5:c.313G>T] [NP_056174.2:p.E105*]	G-T		GAG-TAG	Glu-Term	105	chr8:22265865 (+)	GGAGACCTCTTCACTGCCCACAATTTCAGC[G/T]AGCAGTCGCGGATTGGGAGCAGCGAGCTCC	chr8:22408352 (+)			Tuschl (2016) NAT COMM 7, 11601
Parkinsonism-dystonia, childhood onset	SLC39A14	23516	Missense	DM	CM166810	rs879253766		[NM_015359.5:c.1147G>A] [NP_056174.2:p.G383R]	G-A		GGA-AGA	Gly-Arg	383	chr8:22273793 (+)	ATCCTCTGTGAGGAGTTCCCACATGAGCTA[G/A]gtaagcgtgcgtcccccgttccactggtgc	chr8:22416280 (+)			Tuschl (2016) NAT COMM 7, 11601
Parkinsonism-dystonia, childhood onset	SLC39A14	23516	Missense	DM	CM166808	rs879253763		[NM_015359.5:c.292T>G] [NP_056174.2:p.F98V]	T-G		TTC-GTC	Phe-Val	98	chr8:22265844 (+)	gtgtttcagTGCTTTAGTTCTGGAGACCTC[T/G]TCACTGCCCACAATTTCAGCGAGCAGTCGC	chr8:22408331 (+)			Tuschl (2016) NAT COMM 7, 11601
Parkinson disease	SLC41A1	254428	Missense	DM?	CM1111800			[NM_173854.5:c.436A>G] [NP_776253.3:p.K146E]	A-G		AAA-GAA	Lys-Glu	146	chr1:205770125 (-)	TTCATCCTAGTGCCTGCGCTGCTGGGGCTC[A/G]AAGGGAACCTGGAAATGACCCTGGCATCAA	chr1:205800997 (-)			Yan (2011) INT JN 121, 632
Parkinson disease	SLC41A1	254428	Missense	DM?	CM144608	rs373421823		[NM_173854.5:c.731G>A] [NP_776253.3:p.R244H]	G-A		CGC-CAC	Arg-His	244	chr1:205767910 (-)	TGATCATGATTGGAGTCATCATTGGCTCTC[G/A]CAAGATTGGGATCAACCCAGACAACGTGGC	chr1:205798782 (-)			Lin (2014) PRD 20, 600
Parkinson disease	SLC41A1	254428	Missense	DM?	CM107901	rs1305279636		[NM_173854.5:c.1049C>T] [NP_776253.3:p.A350V]	C-T		GCT-GTT	Ala-Val	350	chr1:205766075 (-)	CTGTCTCAGACCCCAACTTTGCTGGGATGG[C/T]TGTCTTCACGCCTGTGATTAATGgtgaggt	chr1:205796947 (-)		0.57;TOLERATED	Tucci (2010) EJHG 18, 1356
Parkinson disease	SLC41A1	254428	Splice	DM?	CS148019	rs776299181		[NM_173854.5:c.993T>C]	T-C	IVS 16, as, +1				chr1:205766131 (-)	ttgcgtcattttgtctttatgtctctatag[T/C]GTGGGAGGCCTCATCTTGGACAAGACTGTC	chr1:205797003 (-)			Foo (2014) HMG 23, 3891
Parkinson disease, early onset	SLC52A1	55065	Missense	DM?	CM1512060	rs142353672		[NM_017986.3:c.1240G>A] [NP_060456.3:p.A414T]	G-A		GCC-ACC	Ala-Thr	414	chr17:4936359 (-)	GGTCGGCCGGCATTGCTGGCAGCTGGTGTG[G/A]CCATCCAAGTGGGCTCCCTGCTTGGTGCCG	chr17:5033064 (-)			Kun-Rodrigues (2015) HMG 24, 6711
Parkinson disease, early onset	SLC5A9	200010	Missense	DM?	CM1512016			[NM_001135181.1:c.455C>T] [NP_001128653.1:p.P152L]	C-T		CCT-CTT	Pro-Leu	152	chr1:48695007 (+)	TGCTCCTGGCCCTTGGCTGGGTCTTCGTCC[C/T]TGTGTACATCGCAGCAGGTGTGGTCACAAT	chr1:48229335 (+)			Kun-Rodrigues (2015) HMG 24, 6711
Parkinson disease and ADHD	SLC6A3	6531	Missense	DM	CM146650			[NM_001044.4:c.934A>T] [NP_001035.1:p.I312F]	A-T		ATT-TTT	Ile-Phe	312	chr5:1416310 (-)	tctcaccgccctctggctctgcagGTTTGG[A/T]TTGACGCGGCCACCCAGGTGTGCTTCTCCC	chr5:1416195 (-)			Hansen (2014) JCI 124, 3107
Dystonia-parkinsonism, infantile	SLC6A3	6531	Missense	DM	CM093246	rs267607069		[NM_001044.4:c.1184C>T] [NP_001035.1:p.P395L]	C-T		CCG-CTG	Pro-Leu	395	chr5:1411443 (-)	cagGGCCAGGGCTGATCTTCATCATCTACC[C/T]GGAAGCCATCGCCACGCTCCCTCTGTCCTC	chr5:1411328 (-)	0.89;VERY HIGH RISK	0.0;DAMAGING	Kurian (2009) JCI 119, 1595
Dystonia-parkinsonism, infantile	SLC6A3	6531	Missense	DM	CM093245	rs267607068		[NM_001044.4:c.1103T>A] [NP_001035.1:p.L368Q]	T-A		CTG-CAG	Leu-Gln	368	chr5:1414859 (-)	TCTCCTCCGGCTTCGTCGTCTTCTCCTTCC[T/A]GGGGTACATGGCACAGAAGCACAGTGTGCC	chr5:1414744 (-)	0.88;VERY HIGH RISK	0.0;DAMAGING	Kurian (2009) JCI 119, 1595
Parkinson disease and ADHD	SLC6A3	6531	Missense	DM	CM146651			[NM_001044.4:c.1261G>A] [NP_001035.1:p.D421N]	G-A		GAC-AAC	Asp-Asn	421	chr5:1411366 (-)	TTCTTCATCATGCTGCTCACCCTGGGTATC[G/A]ACAGCGCCgtgagtaacccgcaccgcccgg	chr5:1411251 (-)			Hansen (2014) JCI 124, 3107
Dystonia-parkinsonism, infantile	SLC6A3	6531	Missense	DM	CM1414398	rs764018364		[NM_001044.4:c.1297G>A] [NP_001035.1:p.G433R]	G-A		GGG-AGG	Gly-Arg	433	chr5:1409937 (-)	cagATGGGTGGTATGGAGTCAGTGATCACC[G/A]GGCTCATCGATGAGTTCCAGCTGCTGCACA	chr5:1409822 (-)			Zemojtel (2014) STM 6, 252ra123
Parkinson disease, protection against, association	SLC6A3	6531	Same-sense	DP	CM004732	rs6347		[NM_001044.4:c.1215A>G] [NP_001035.1:p.S405S]	A-G		TCA-TCG	Ser-Ser	405	chr5:1411412 (-)	GGAAGCCATCGCCACGCTCCCTCTGTCCTC[A/G]GCCTGGGCCGTGGTCTTCTTCATCATGCTG	chr5:1411297 (-)			Morino (2000) ANN NEUROL 47, 528
Dystonia-parkinsonism, infantile	SLC6A3	6531	Splice	DM	CS121209			[NM_001044.4:c.1269+1G>T]	G-T	IVS 9, ds, +1				chr5:1411357 (-)	ATGCTGCTCACCCTGGGTATCGACAGCGCC[G/T]tgagtaacccgcaccgcccggccctgtcct	chr5:1411242 (-)			Puffenberger (2012) PLOS ONE 7, 28936
Parkinson disease, early onset	SLURP1	57152	Splice	DM	CS1512063			[NM_020427.2:c.58+5G>T]	G-T	IVS 1, ds, +5				chr8:143823741 (-)	CGTGGCAGCCTGGAGCATGGGCTGTGgtga[G/T]tgggccgcaggctggtggggaccctgcctc	chr8:142742323 (-)			Nellen (2015) JDS 80, 76
Parkinson disease, susceptibility	SMPD1	6609	Missense	DM?	CM1718480	rs751781760		[NM_000543.4:c.1196C>T] [NP_000534.3:p.T399M]	C-T		ACG-ATG	Thr-Met	399	chr11:6414550 (+)	GTGAGAACTTCTGGCTCTTGATCAACTCCA[C/T]GGATCCCGCAGGACAGCTCCAGTGGCTGGT	chr11:6393320 (+)			Robak (2017) BRAIN 140, 3191
Parkinson disease	SMPD1	6609	Missense	DM?	CM1815771			[NM_000543.4:c.677C>A] [NP_000534.3:p.P226Q]	C-A		CCA-CAA	Pro-Gln	226	chr11:6412972 (+)	TGGAGGGCACGGACCCTGACTGTGCAGACC[C/A]ACTGTGCTGCCGCCGGGGTTCTGGCCTGCC	chr11:6391742 (+)			Song (2018) ZYXYCXZZ 35, 319
Parkinson disease, susceptibility	SMPD1	6609	Missense	DM?	CM1718477	rs202081954		[NM_000543.4:c.995C>T] [NP_000534.3:p.P332L]	C-T		CCC-CTC	Pro-Leu	332	chr11:6413290 (+)	AAAGCACACCTGTCAATAGCTTCCCTCCCC[C/T]CTTCATTGAGGGCAACCACTCCTCCCGCTG	chr11:6392060 (+)			Robak (2017) BRAIN 140, 3191
Parkinson disease, susceptibility	SMPD1	6609	Missense	DM?	CM1718482	rs767722360		[NM_000543.4:c.1253G>A] [NP_000534.3:p.R418Q]	G-A		CGA-CAA	Arg-Gln	418	chr11:6414607 (+)	TGGTGGGGGAGCTTCAGGCTGCTGAGGATC[G/A]AGGAGACAAAgtgagggccagtagtgggaa	chr11:6393377 (+)			Robak (2017) BRAIN 140, 3191
Parkinson disease	SMPD1	6609	Missense	DM?	CM1723915	rs113467489		[NM_000543.4:c.1625G>A] [NP_000534.3:p.R542Q]	G-A		CGA-CAA	Arg-Gln	542	chr11:6415566 (+)	TACCGCACTGGCAGCTTCTCTACAGGGCTC[G/A]AGAAACCTATGGGCTGCCCAACACACTGCC	chr11:6394336 (+)			Ylönen (2017) PRD 45, 39
Parkinson disease, susceptibility	SMPD1	6609	Missense	DM?	CM1718478	rs200242334		[NM_000543.4:c.1022G>A] [NP_000534.3:p.R341H]	G-A		CGC-CAC	Arg-His	341	chr11:6413317 (+)	CCCCCTTCATTGAGGGCAACCACTCCTCCC[G/A]CTGGCTCTATGAAGCGATGGCCAAGGCTTG	chr11:6392087 (+)			Robak (2017) BRAIN 140, 3191
Parkinson disease, susceptibility	SMPD1	6609	Missense	DM?	CM1718485	rs774190691		[NM_000543.4:c.1681C>T] [NP_000534.3:p.R561C]	C-T		CGC-TGC	Arg-Cys	561	chr11:6415622 (+)	CTGCCTACCGCCTGGCACAACCTGGTATAT[C/T]GCATGCGGGGCGACATGCAACTTTTCCAGA	chr11:6394392 (+)			Robak (2017) BRAIN 140, 3191
Parkinson disease, susceptibility	SMPD1	6609	Missense	DM?	CM1718473	rs927191965		[NM_000543.4:c.718C>T] [NP_000534.3:p.R240W]	C-T		CGG-TGG	Arg-Trp	240	chr11:6413013 (+)	CGCCGGGGTTCTGGCCTGCCGCCCGCATCC[C/T]GGCCAGGTGCCGGATACTGGGGCGAATACA	chr11:6391783 (+)			Robak (2017) BRAIN 140, 3191
Parkinson disease	SMPD1	6609	Missense	DM	CM1310312	rs375570126		[NM_000543.4:c.1771C>T] [NP_000534.3:p.R591C]	C-T		CGT-TGT	Arg-Cys	591	chr11:6415712 (+)	CCACCCTCGGAGCCCTGTGGCACGCCCTGC[C/T]GTCTGGCTACTCTTTGTGCCCAGCTCTCTG	chr11:6394482 (+)			Foo (2013) NEURO AG 34, 2890.e13
Parkinson disease, susceptibility	SMPD1	6609	Missense	DM?	CM1718479	rs371738717		[NM_000543.4:c.1135C>T] [NP_000534.3:p.L379F]	C-T		CTC-TTC	Leu-Phe	379	chr11:6414489 (+)	TATGCTCTTTCCCCATACCCCGGTCTCCGC[C/T]TCATCTCTCTCAATATGAATTTTTGTTCCC	chr11:6393259 (+)			Robak (2017) BRAIN 140, 3191
Parkinson disease	SMPD1	6609	Missense	DM?	CM1723914	rs768976098		[NM_000543.4:c.1072G>A] [NP_000534.3:p.E358K]	G-A		GAA-AAA	Glu-Lys	358	chr11:6413367 (+)	GCCAAGGCTTGGGAGCCCTGGCTGCCTGCC[G/A]AAGCCCTGCGCACCCTCAGgtacttatcgt	chr11:6392137 (+)			Ylönen (2017) PRD 45, 39
Parkinson disease, susceptibility	SMPD1	6609	Missense	DM?	CM1718481	rs761723108		[NM_000543.4:c.1232A>G] [NP_000534.3:p.E411G]	A-G		GAG-GGG	Glu-Gly	411	chr11:6414586 (+)	CCGCAGGACAGCTCCAGTGGCTGGTGGGGG[A/G]GCTTCAGGCTGCTGAGGATCGAGGAGACAA	chr11:6393356 (+)			Robak (2017) BRAIN 140, 3191
Parkinson disease, susceptibility	SMPD1	6609	Missense	DM?	CM1718484	rs758811926		[NM_000543.4:c.1660G>A] [NP_000534.3:p.A554T]	G-A		GCC-ACC	Ala-Thr	554	chr11:6415601 (+)	ACCTATGGGCTGCCCAACACACTGCCTACC[G/A]CCTGGCACAACCTGGTATATCGCATGCGGG	chr11:6394371 (+)			Robak (2017) BRAIN 140, 3191
Parkinson disease, susceptibility	SMPD1	6609	Missense	DM?	CM1718475	rs202244080		[NM_000543.4:c.808G>A] [NP_000534.3:p.G270S]	G-A		GGC-AGC	Gly-Ser	270	chr11:6413103 (+)	GAGAGCCTGTTGAGTGGGCTGGGCCCAGCC[G/A]GCCCTTTTGATATGGTGTACTGGACAGGAG	chr11:6391873 (+)			Robak (2017) BRAIN 140, 3191
Parkinson disease, susceptibility	SMPD1	6609	Missense	DM?	CM1718474	rs370178721		[NM_000543.4:c.733T>C] [NP_000534.3:p.Y245H]	T-C		TAC-CAC	Tyr-His	245	chr11:6413028 (+)	CTGCCGCCCGCATCCCGGCCAGGTGCCGGA[T/C]ACTGGGGCGAATACAGCAAGTGTGACCTGC	chr11:6391798 (+)			Robak (2017) BRAIN 140, 3191
Parkinson disease	SMPD1	6609	Missense	DM?	CM1310313	rs771336819		[NM_000543.4:c.1498T>C] [NP_000534.3:p.Y500H]	T-C		TAC-CAC	Tyr-His	500	chr11:6415439 (+)	cagccccacatccttgcagGTTACCGTGTG[T/C]ACCAAATAGATGGAAACTACTCCGGGAGCT	chr11:6394209 (+)			Foo (2013) NEURO AG 34, 2890.e13
Parkinson disease, early-onset	SMPD3	55512	Splice	DM?	CS1817148			[NM_018667.3:c.1093G>A]	G-A	IVS 3, ds, -231				chr16:68404992 (-)	GCCAACCTGGACTTCCTGTGCCTGCAGGAG[G/A]TGTTTGACAAGCGAGCAGCCACCAAATTGA	chr16:68371089 (-)			Guo (2018) PNAS 115, 11567
Parkinson disease, late-onset	SNCA	6622	Missense	DM	CM131838	rs201106962		[NM_000345.3:c.150T>G] [NP_000336.1:p.H50Q]	T-G		CAT-CAG	His-Gln	50	chr4:90749307 (-)	agGCTCCAAAACCAAGGAGGGAGTGGTGCA[T/G]GGTGTGGCAACAGgtaagctccattgtgct	chr4:89828156 (-)			Proukakis (2013) NEUROLOGY 80, 1062
Parkinson disease	SNCA	6622	Missense	DM	CM040493	rs104893875		[NM_000345.3:c.136G>A] [NP_000336.1:p.E46K]	G-A		GAG-AAG	Glu-Lys	46	chr4:90749321 (-)	gaatttgtttttgtagGCTCCAAAACCAAG[G/A]AGGGAGTGGTGCATGGTGTGGCAACAGgta	chr4:89828170 (-)	0.71;HIGH RISK	0.0;DAMAGING	Zarranz (2004) ANN NEUROL 55, 164
Parkinson disease	SNCA	6622	Missense	DM	CM971400	rs104893877		[NM_000345.3:c.157G>A] [NP_000336.1:p.A53T]	G-A		GCA-ACA	Ala-Thr	53	chr4:90749300 (-)	AAAACCAAGGAGGGAGTGGTGCATGGTGTG[G/A]CAACAGgtaagctccattgtgcttatatcc	chr4:89828149 (-)	0.39;LOW RISK	1.0;TOLERATED	Polymeropoulos (1997) SCIENCE 276, 2045
Parkinson disease	SNCA	6622	Missense	DM	CM981851	rs104893878		[NM_000345.3:c.88G>C] [NP_000336.1:p.A30P]	G-C		GCA-CCA	Ala-Pro	30	chr4:90756731 (-)	GAGAAAACCAAACAGGGTGTGGCAGAAGCA[G/C]CAGGAAAGACAAAAGAGGGTGTTCTCTATG	chr4:89835580 (-)	0.9;VERY HIGH RISK	0.0;DAMAGING	Krüger (1998) NAT GENET 18, 106
Parkinson disease	SNCA	6622	Missense	DM	CM146254			[NM_000345.3:c.158C>A] [NP_000336.1:p.A53E]	C-A		GCA-GAA	Ala-Glu	53	chr4:90749299 (-)	AAACCAAGGAGGGAGTGGTGCATGGTGTGG[C/A]AACAGgtaagctccattgtgcttatatcca	chr4:89828148 (-)			Pasanen (2014) NEURO AG 35, 2180.e1
Parkinson disease	SNCA	6622	Missense	DM?	CM1314260			[NM_000345.3:c.85G>T] [NP_000336.1:p.A29S]	G-T		GCA-TCA	Ala-Ser	29	chr4:90756734 (-)	GCTGAGAAAACCAAACAGGGTGTGGCAGAA[G/T]CAGCAGGAAAGACAAAAGAGGGTGTTCTCT	chr4:89835583 (-)			Hoffman-Zacharska (2013) PRD 19, 1057
Parkinson disease	SNCA	6622	Missense	DM?	CM1314259			[NM_000345.3:c.52G>A] [NP_000336.1:p.A18T]	G-A		GCT-ACT	Ala-Thr	18	chr4:90756767 (-)	CTTTCAAAGGCCAAGGAGGGAGTTGTGGCT[G/A]CTGCTGAGAAAACCAAACAGGGTGTGGCAG	chr4:89835616 (-)			Hoffman-Zacharska (2013) PRD 19, 1057
Parkinson disease, young-onset	SNCA	6622	Missense	DM	CM131380	rs431905511		[NM_000345.3:c.152G>A] [NP_000336.1:p.G51D]	G-A		GGT-GAT	Gly-Asp	51	chr4:90749305 (-)	GCTCCAAAACCAAGGAGGGAGTGGTGCATG[G/A]TGTGGCAACAGgtaagctccattgtgctta	chr4:89828154 (-)			Kiely (2013) ACTA NEURO 125, 753
Parkinson disease	SNCA	6622	Regulatory	DM	CR1311912	rs183204610			C-A	#ERROR!				chr4:90647315 (-)	TACTTAAAAATATGTGAGCATGAAACTATG[C/A]ACCTATAAATACTAAATATGAAATTTTACC	chr4:89726164 (-)			Kim (2013) MOV DIS 28, 1755
Parkinson disease	SNCAIP	9627	Missense	DM?	CM111326			[NM_005460.3:c.2716A>C] [NP_005451.2:p.N906H]	A-C		AAC-CAC	Asn-His	906	chr5:121787258 (+)	TCACTTGGGAGGAAGACAGATGCCAAGGGA[A/C]ACCCTGCCAGCTCCGCTAGCAAAGGAAAGA	chr5:122451563 (+)		0.0;DAMAGING	Keyser (2011) JNT 118, 889
Parkinson disease	SNCAIP	9627	Missense	DM?	CM111324	rs144949830		[NM_005460.3:c.1148C>A] [NP_005451.2:p.T383N]	C-A		ACT-AAT	Thr-Asn	383	chr5:121761192 (+)	TGGGAGAAGACTGCCTCAATGAGCGCAACA[C/A]TGAGAAGTTGACTCCAGCAGGCCTGGCCAT	chr5:122425497 (+)		1.0;TOLERATED	Keyser (2011) JNT 118, 889
Parkinson disease	SNCAIP	9627	Missense	DM?	CM030964	rs28937592		[NM_005460.3:c.1861C>T] [NP_005451.2:p.R621C]	C-T		CGC-TGC	Arg-Cys	621	chr5:121786403 (+)	GCAAAAGATGAAGATTCTGATAAAATCTTA[C/T]GCCAGTTATTGGGAAAGGAAATCTCAGAAA	chr5:122450708 (+)	0.51;MEDIUM RISK	0.0;DAMAGING	Marx (2003) HMG 12, 1223
Parkinson disease	SNCAIP	9627	Missense	DM?	CM111325	rs144492699		[NM_005460.3:c.1817G>A] [NP_005451.2:p.R606Q]	G-A		CGG-CAG	Arg-Gln	606	chr5:121786359 (+)	AGGTTCTTGGAAGCCTGTCAGCCTCCAGCC[G/A]GGCTAGACCCAAAGCAAAAGATGAAGATTC	chr5:122450664 (+)		0.04;DAMAGING	Keyser (2011) JNT 118, 889
Parkinson disease	SNCAIP	9627	Missense	DM?	CM111327	rs55712196		[NM_005460.3:c.2125G>C] [NP_005451.2:p.E709Q]	G-C		GAG-CAG	Glu-Gln	709	chr5:121786667 (+)	CCAAGGCCGCAGCCCATTGTAGAAAGCGTA[G/C]AGAGTATGGACAGCGCAGAAAGCCTGCACC	chr5:122450972 (+)		0.0;DAMAGING	Keyser (2011) JNT 118, 889
Parkinsonism, association with	SOD2	6648	Missense	DFP	CM962694	rs4880		[NM_000636.3:c.47C>T] [NP_000627.2:p.A16V]	C-T		GCT-GTT	Ala-Val	16	chr6:160113872 (-)	tcttcagCACCAGCAGGCAGCTGGCTCCGG[C/T]TTTGGGGTATCTGGGCTCCAGGCAGAAGCA	chr6:159692840 (-)			Shimoda-Matsubayashi (1996) BBRC 226, 561
Parkinson disease	SORL1	6653	Missense	DM?	CM150192	rs142884576		[NM_003105.5:c.6401C>T] [NP_003096.1:p.T2134M]	C-T		ACG-ATG	Thr-Met	2134	chr11:121498300 (+)	ATGCATCTGCAACGCAGGCTGCCAGATCTA[C/T]GGATGTTGCTGCTGTGGTGGTGCCCATCTT	chr11:121627591 (+)			Ghani (2015) NEURO AG 36, 545.e9
Parkinson disease	SORL1	6653	Missense	DM?	CM150191	rs140327834		[NM_003105.5:c.6194A>T] [NP_003096.1:p.D2065V]	A-T		GAT-GTT	Asp-Val	2065	chr11:121495816 (+)	gttttcagGGCTATGAGATACACATGTTTG[A/T]TAGTGCCATGAATATCACAGCTTACCTTGG	chr11:121625107 (+)			Ghani (2015) NEURO AG 36, 545.e9
Parkinson disease	SPG11	80208	Missense	DM?	CM150171	rs201721414		[NM_025137.3:c.6878G>A] [NP_079413.3:p.R2293Q]	G-A		CGG-CAG	Arg-Gln	2293	chr15:44858173 (-)	CCTGTGTGCGACAGGCCCAGCACTGTCAGC[G/A]GCTCACCAAGTTGATAACTCTGCAGATTCA	chr15:44565975 (-)			Ghani (2015) NEURO AG 36, 545.e9
Parkinson disease	SPG11	80208	Missense	DM?	CM150170	rs139334167		[NM_025137.3:c.7069C>T] [NP_079413.3:p.L2357F]	C-T		CTT-TTT	Leu-Phe	2357	chr15:44856827 (-)	TGGGCTGAAATTTTATACCAGCAAGTGATT[C/T]TTAAAGGAGACTTTAATTACTTGGAAGAAT	chr15:44564629 (-)			Ghani (2015) NEURO AG 36, 545.e9
Parkinson disease	SPG11	80208	Missense	DM?	CM150172	rs145643238		[NM_025137.3:c.5121G>T] [NP_079413.3:p.E1707D]	G-T		GAG-GAT	Glu-Asp	1707	chr15:44877834 (-)	GTTACCTGTGGACAACTTGGTTATTAAAGA[G/T]gtatcatcggtctttttttttttttttttt	chr15:44585636 (-)			Ghani (2015) NEURO AG 36, 545.e9
Parkinson disease	SPG11	80208	Missense	DM?	CM150174	rs78183930		[NM_025137.3:c.2083G>A] [NP_079413.3:p.A695T]	G-A		GCC-ACC	Ala-Thr	695	chr15:44918690 (-)	tttttcttttcctagGAAGTTATTGCCAGC[G/A]CCATTTTAAACAACAAAATACCAGAGGCAC	chr15:44626492 (-)			Ghani (2015) NEURO AG 36, 545.e9
Parkinson disease	SPG11	80208	Missense	DM?	CM150175	rs148175530		[NM_025137.3:c.491C>T] [NP_079413.3:p.S164L]	C-T		TCA-TTA	Ser-Leu	164	chr15:44951453 (-)	TGAGAATCCTGTCATTTCACAATAACACAT[C/T]ATTACTGTTCATCAACAAATGTGTCATCCT	chr15:44659255 (-)			Ghani (2015) NEURO AG 36, 545.e9
Parkinson disease	SPG11	80208	Missense	DM?	CM150169	rs150571352		[NM_025137.3:c.7132T>C] [NP_079413.3:p.F2378L]	T-C		TTT-CTT	Phe-Leu	2378	chr15:44856764 (-)	AAGCAGCAAAGGTTATTAAAGTCCAGTATA[T/C]TTGAAGAGATTTCCAAAAAgtaagtattaa	chr15:44564566 (-)			Ghani (2015) NEURO AG 36, 545.e9
Juvenile parkinson disease with epilepsy	SYNJ1	8867	Missense	DM	CM1812921	rs752478437		[NM_003895.3:c.4126A>G] [NP_003886.3:p.K1376E]	A-G		AAG-GAG	Lys-Glu	1376	chr21:34004018 (-)	GATCTGTCATTTAATCTGCTTGCTGTATCA[A/G]AGGCTCAGCTATCTGTTCAAACGTCACCTG	chr21:32631708 (-)			Ben Romdhan (2018) JMN ,
Parkinson disease	SYNJ1	8867	Missense	DM?	CM1610481	rs145937537		[NM_003895.3:c.3707C>T] [NP_003886.3:p.T1236M]	C-T		ACG-ATG	Thr-Met	1236	chr21:34012088 (-)	gtctcaagtgttatgtttcctatctgtagA[C/T]GATTCCTCCTCGTGCTGGAGTTATCAGTGC	chr21:32639778 (-)			Bandrés-Ciga (2016) NEURO AG 45, 213.e3
Parkinson disease	SYNJ1	8867	Missense	DM?	CM1610482	rs114053718		[NM_003895.3:c.2714T>C] [NP_003886.3:p.I905T]	T-C		ATT-ACT	Ile-Thr	905	chr21:34029195 (-)	tttatgccttaagGCCTGTCGTTGCCCTGA[T/C]TGATATAGATATATTTGAAGTTGAAGCTGA	chr21:32656885 (-)			Bandrés-Ciga (2016) NEURO AG 45, 213.e3
Dystonia-parkinsonism with diplopia	SYNJ1	8867	Missense	DM	CM1817685			[NM_003895.3:c.3845C>T] [NP_003886.3:p.P1282L]	C-T		CCT-CTT	Pro-Leu	1282	chr21:34011405 (-)	GTTCAACTTTCCTTCCTGAACCACTGAAGC[C/T]TCAGGCTGCTTTTCCTCCGCAGTCTTCTTT	chr21:32639095 (-)			Hong (2018) PRD epub, epub
Parkinsonism, juvenile	SYNJ1	8867	Missense	DM	CM1611187	rs1060499619		[NM_003895.3:c.1376G>C] [NP_003886.3:p.R459P]	G-C		CGC-CCC	Arg-Pro	459	chr21:34053900 (-)	GTTTAGCTGAAAAGCCTCAGTTGGTGACTC[G/C]CTTTCAAGAAGTTTTTCGGTCAATGTGGTC	chr21:32681590 (-)			Kirola (2016) PRD 31, 124
Parkinson disease	SYNJ1	8867	Missense	DM	CM1710183	rs1286247510		[NM_003895.3:c.2515C>T] [NP_003886.3:p.R839C]	C-T		CGC-TGC	Arg-Cys	839	chr21:34030089 (-)	TCTGACGACTATGACACCAGTGAAAAGTGC[C/T]GCACCCCTGCCTGGACAGACCGTGTCCTTT	chr21:32657779 (-)			Taghavi (2017) MN , epub
Parkinsonism, early-onset	SYNJ1	8867	Missense	DM	CM138044	rs398122403		[NM_003895.3:c.773G>A] [NP_003886.3:p.R258Q]	G-A		CGG-CAG	Arg-Gln	258	chr21:34067416 (-)	GTGAACGAGCTGGGACCAGGTTTAATGTCC[G/A]GGGAACAAATGATGATGGTCATGTTGCCAA	chr21:32695106 (-)			Krebs (2013) HUM MUT 34, 1200
Parkinson disease	SYNJ1	8867	Missense	DM?	CM1610483	rs114942253		[NM_003895.3:c.1147G>A] [NP_003886.3:p.A383T]	G-A		GCA-ACA	Ala-Thr	383	chr21:34058146 (-)	GACTATCATCAAATGGTTAAGGGAGGAAAG[G/A]CAGAAAAATTACATAGTGTTCTTAAACCTC	chr21:32685836 (-)			Bandrés-Ciga (2016) NEURO AG 45, 213.e3
Parkinsonism, early-onset	SYNJ1	8867	Missense	DM	CM159439	rs115989459		[NM_003895.3:c.1652C>T] [NP_003886.3:p.A551V]	C-T		GCA-GTA	Ala-Val	551	chr21:34045841 (-)	taaaattctattgtgtcttctcttgattag[C/T]ATCTTCTAAAGTACTAAAGAGCATGTGTGA	chr21:32673531 (-)			Chen (2015) NEURO AG 36, 2905.e7
Parkinson disease	SYNJ1	8867	Missense	DM?	CM1610480	rs115648918		[NM_003895.3:c.4033G>A] [NP_003886.3:p.V1345I]	G-A		GTA-ATA	Val-Ile	1345	chr21:34004111 (-)	tgatttttcagtgctccctttcttttgcag[G/A]TAAAAACAAATGGAATCTCTGATGGCAAAA	chr21:32631801 (-)			Bandrés-Ciga (2016) NEURO AG 45, 213.e3
Dystonia-parkinsonism, dopa-responsive	SYNJ1	8867	Nonsense	DM	CM173534			[NM_003895.3:c.512G>A] [NP_003886.3:p.W171*]	G-A		TGG-TAG	Trp-Term	171	chr21:34072232 (-)	TTTTGAATTCAGGAAACTTTTATTTTGCAT[G/A]GTCTGCATCTGGCATCAGTTTAGATTTGAG	chr21:32699922 (-)			Rauschendorf (2017) MOV DIS 32, 478
Dystonia-parkinsonism with diplopia	SYNJ1	8867	Splice	DM	CS1817683			[NM_003895.3:c.2579-2A>G]	A-G	IVS 19, as, -2				chr21:34029432 (-)	ttctcttgtgttttcatttcttctgactgc[A/G]gCTGAAGATCTAGATCTTCTAAATGCTAGT	chr21:32657122 (-)			Hong (2018) PRD epub, epub
Epilepsy, parkinsonism, psychosis & intellectual disability	TBC1D24	57465	Missense	DM?	CM179263	rs1057519629		[NM_001199107.1:c.1078C>T] [NP_001186036.1:p.R360C]	C-T		CGC-TGC	Arg-Cys	360	chr16:2548333 (+)	ATGAGAGACATCTGGTCCTGGGTCCCCGAG[C/T]GCTTTGCCCTGTGCCAGCCCCTTCTGCTGT	chr16:2498332 (+)			Banuelos (2017) F1KR 6, 553
Parkinson disease, early onset	TENT2	167153	Missense	DM?	CM1512013			[NM_173797.4:c.721T>G] [NP_776158.2:p.L241V]	T-G		TTA-GTA	Leu-Val	241	chr5:78938703 (+)	CAGAAGACTGAAGCACGGCATATACTCACC[T/G]TAGTCCATAAACACTTCTGTACTAGACTTT	chr5:79642880 (+)			Kun-Rodrigues (2015) HMG 24, 6711
Parkinsonism, L-DOPA-responsive	TH	7054	Missense	DM	CM001357	rs121917764		[NM_199292.2:c.941C>T] [NP_954986.2:p.T314M]	C-T		ACG-ATG	Thr-Met	314	chr11:2187992 (-)	agtgacccgcgtggccccttgcagAGCGCA[C/T]GGGCTTCCAGCTGCGGCCTGTGGCCGGCCT	chr11:2166762 (-)	0.95;VERY HIGH RISK	0.0;DAMAGING	Swaans (2000) AHG 64, 25
Parkinsonism, L-DOPA-responsive	TH	7054	Missense	DM	CM001359	rs45471299		[NM_199292.2:c.1481C>T] [NP_954986.2:p.T494M]	C-T		ACG-ATG	Thr-Met	494	chr11:2185569 (-)	GCCCCTTCTCCGTGAAGTTCGACCCGTACA[C/T]GCTGGCCATCGACGTGCTGGACAGCCCCCA	chr11:2164339 (-)	0.86;VERY HIGH RISK	0.0;DAMAGING	Swaans (2000) AHG 64, 25
Parkinsonism, L-DOPA-responsive	TH	7054	Missense	DM	CM001356	rs28934581		[NM_199292.2:c.826A>C] [NP_954986.2:p.T276P]	A-C		ACG-CCG	Thr-Pro	276	chr11:2188225 (-)	GTCTACACCACGCTGAAGGGCCTCTACGCC[A/C]CGCACGCCTGCGGGGAGCACCTGGAGGCCT	chr11:2166995 (-)	0.78;HIGH RISK	0.0;DAMAGING	Swaans (2000) AHG 64, 25
Parkinsonism, L-DOPA-responsive	TH	7054	Missense	DM	CM056066			[NM_199292.2:c.736C>T] [NP_954986.2:p.H246Y]	C-T		CAC-TAC	His-Tyr	246	chr11:2189097 (-)	CTGATTGCTGAGATCGCCTTCCAGTACAGG[C/T]Agtgaggggcccctgcgctcgggacccaga	chr11:2167867 (-)	0.55;MEDIUM RISK	0.07;TOLERATED	Diepold (2005) MOV DIS 20, 764
Parkinsonism, L-DOPA-responsive	TH	7054	Missense	DM	CM001358	rs28934580		[NM_199292.2:c.1010G>A] [NP_954986.2:p.R337H]	G-A		CGC-CAC	Arg-His	337	chr11:2187923 (-)	CCCGGGACTTCCTGGCCAGCCTGGCCTTCC[G/A]CGTGTTCCAGTGCACCCAGTATATCCGCCA	chr11:2166693 (-)	0.96;VERY HIGH RISK	0.0;DAMAGING	Swaans (2000) AHG 64, 25
Parkinsonism, L-DOPA-responsive	TH	7054	Missense	DM	CM961366	rs121917763		[NM_199292.2:c.707T>C] [NP_954986.2:p.L236P]	T-C		CTG-CCG	Leu-Pro	236	chr11:2189126 (-)	CGGACCAGGTGTACCGCCAGCGCAGGAAGC[T/C]GATTGCTGAGATCGCCTTCCAGTACAGGCA	chr11:2167896 (-)	0.65;HIGH RISK	0.0;DAMAGING	Lüdecke (1996) HMG 5, 1023
Parkinson disease	TMEM230	29058	Missense	DM	CM167932	rs764786986		[NM_001009923.1:c.422G>T] [NP_001009923.1:p.R141L]	G-T		CGG-CTG	Arg-Leu	141	chr20:5081567 (-)	ttgcctccttctgccaccagGGGGCAGACC[G/T]GGCCGTTCCAGTGCTGATCATTGGCATTCT	chr20:5100921 (-)			Deng (2016) NAT GENET 48, 733
Parkinson disease	TMEM230	29058	Missense	DM	CM176335	rs1055543199		[NM_001009923.1:c.328G>A] [NP_001009923.1:p.A110T]	G-A		GCA-ACA	Ala-Thr	110	chr20:5086917 (-)	ACCCCTCCTAAGATCCCTTATAAGGCCATC[G/A]CACTTGCCACTGTGCTGTTTTTGATTGGCG	chr20:5106271 (-)			Yang (2017) MOV DIS 32, 800
Parkinson disease	TMEM230	29058	Missense	DM?	CM175651			[NM_001009923.1:c.46G>T] [NP_001009923.1:p.G16W]	G-T		GGG-TGG	Gly-Trp	16	chr20:5093629 (-)	CTGCCAACCGTGGGCGAGCTCTGGGTGTGC[G/T]GGCGGCCTGGCGCGGCGCTCCGgtaaggcg	chr20:5112983 (-)			Wei (2017) MN , epub
Parkinson disease	TMEM230	29058	Missense	DM	CM167934	rs1056737920		[NM_001009923.1:c.275A>G] [NP_001009923.1:p.Y92C]	A-G		TAC-TGC	Tyr-Cys	92	chr20:5089991 (-)	ATTCAAGGCTCTCCAGCACAGACGATGGCT[A/G]CATTGACCTTCAGgtaaatgcagaagagaa	chr20:5109345 (-)			Deng (2016) NAT GENET 48, 733
Parkinson disease	TMEM230	29058	Missense	DM	CM167933			[NM_001009923.1:c.551A>G] [NP_001009923.1:p.*184W]	A-G		TAG-TGG	Term-Trp	184	chr20:5081438 (-)	CCTATGATGACATTCCAGACTTTGATGACT[A/G]Gcacccaccccatagctgaggaggagtcac	chr20:5100792 (-)			Deng (2016) NAT GENET 48, 733
Parkinson disease	TNK2tv1		Missense	DM?	CM160515	rs112384084		[NM_005781.4:c.2630G>A] [NP_005772.3:p.R877H]	G-A		CGT-CAT	Arg-His	877	chr3:195594494 (-)	CCTACCTGGAGCGCTACCAGCGCTTCCTGC[G/A]TGAGGCCCAGAGCCCCGAGGAGCCTACCCC	chr3:195867623 (-)			Farlow (2016) JAMA NEURO 73, 68
Parkinson disease	TNK2tv1		Missense	DM?	CM160514	rs571171423		[NM_005781.4:c.2930C>T] [NP_005772.3:p.A977V]	C-T		GCG-GTG	Ala-Val	977	chr3:195594092 (-)	TGCATGGGGTGACCACAGAGGAGTGCCAGG[C/T]GGCCCTGCAGTGCCACGGCTGGAGCGTGCA	chr3:195867221 (-)			Farlow (2016) JAMA NEURO 73, 68
Parkinson disease	TNK2tv1		Missense	DM?	CM160517	rs370013968		[NM_005781.4:c.1088T>C] [NP_005772.3:p.V363A]	T-C		GTC-GCC	Val-Ala	363	chr3:195605390 (-)	CCGAGGACTGTCCCCAGGACATCTACAACG[T/C]CATGGTCCAGTGCTGGGCTCACAAGCCAGA	chr3:195878519 (-)			Farlow (2016) JAMA NEURO 73, 68
Parkinson disease	TNR	7143	Missense	DM?	CM160520	rs61731112		[NM_003285.2:c.538A>C] [NP_003276.3:p.N180H]	A-C		AAC-CAC	Asn-His	180	chr1:175372714 (-)	GACTATATCCCTCACTGCAGTGGCCACGGC[A/C]ACTTTAGCTTTGAGTCCTGTGGCTGCATCT	chr1:175403578 (-)			Farlow (2016) JAMA NEURO 73, 68
Parkinson disease	TNR	7143	Missense	DM?	CM160521	rs147204644		[NM_003285.2:c.496A>G] [NP_003276.3:p.T166A]	A-G		ACA-GCA	Thr-Ala	166	chr1:175375355 (-)	AACGCCAACTGCTGCCAAGAAAGTGCTGCC[A/G]CAGgtagagtccgggagctcgcagcgtggt	chr1:175406219 (-)			Farlow (2016) JAMA NEURO 73, 68
Parkinson disease	TNR	7143	Missense	DM?	CM160518	rs140481433		[NM_003285.2:c.1774A>G] [NP_003276.3:p.T592A]	A-G		ACA-GCA	Thr-Ala	592	chr1:175355171 (-)	GAGAGCGATTCTGCCACCACTCAGTTCACA[A/G]CAGgtaaggctgcggtgggggagagacgca	chr1:175386035 (-)			Farlow (2016) JAMA NEURO 73, 68
Parkinson disease	TNR	7143	Nonsense	DM?	CM160519	rs869312899		[NM_003285.2:c.1732C>T] [NP_003276.3:p.R578*]	C-T		CGA-TGA	Arg-Term	578	chr1:175355213 (-)	TCCCGATACGAGGTGTCAGTCAGTGCCGTC[C/T]GAGGGACCAACGAGAGCGATTCTGCCACCA	chr1:175386077 (-)			Farlow (2016) JAMA NEURO 73, 68
Parkinson disease	TNR	7143	Missense	DM?	CM160522	rs150331590		[NM_003285.2:c.463T>A] [NP_003276.3:p.C155S]	T-A		TGC-AGC	Cys-Ser	155	chr1:175375388 (-)	GAGAGGGAGGTGTCGGTGCTGCGAGACCAG[T/A]GCAACGCCAACTGCTGCCAAGAAAGTGCTG	chr1:175406252 (-)			Farlow (2016) JAMA NEURO 73, 68
Parkinson disease, late-onset	TRAP1	10131	Nonsense	DM	CM1712521	rs141984778		[NM_016292.2:c.139C>T] [NP_057376.2:p.R47*]	C-T		CGA-TGA	Arg-Term	47	chr16:3740936 (-)	CGGAGGACCACAGCCCAGTTGGGCCCCAGG[C/T]GAAACCCAGCCTGGAGCTTGCAGGCAGGAC	chr16:3690935 (-)			Fitzgerald (2017) BRAIN 140, 2444
Parkinson disease	TREM2	54209	Missense	DM?	CM150152	rs145080901		[NM_018965.3:c.314C>T] [NP_061838.1:p.A105V]	C-T		GCG-GTG	Ala-Val	105	chr6:41129078 (-)	TTACGCTGCGGAATCTACAACCCCATGATG[C/T]GGGTCTCTACCAGTGCCAGAGCCTCCATGG	chr6:41161340 (-)			Ghani (2015) NEURO AG 36, 545.e9
Parkinson disease, early-onset	TRIM24	8805	Missense	DM?	CM1817152			[NM_015905.2:c.2729G>A] [NP_056989.2:p.R910H]	G-A		CGC-CAC	Arg-His	910	chr7:138266452 (+)	ttttatttatttttgcttagAAGTGTGAGC[G/A]CCTACTTTTATTTCTTTACTGCCATGAAAT	chr7:138581707 (+)			Guo (2018) PNAS 115, 11567
Amyotrophic lateral sclerosis and parkinson disease	TRPM2	7226	Missense	DM	CM086006	rs145947009		[NM_003307.3:c.3053C>T] [NP_003298.1:p.P1018L]	C-T		CCG-CTG	Pro-Leu	1018	chr21:45833864 (+)	GCCCCGAGAGCGACGCGACGCAGCAGAGGC[C/T]GGCCTTCCCTGAGTGGCTGACGGTCCTCCT	chr21:44413981 (+)		0.04;DAMAGING	Hermosura (2008) PNAS 105, 18029
Parkinson disease	UCHL1	7345	Missense	DM	CM981986	rs121917767		[NM_004181.4:c.279C>G] [NP_004172.2:p.I93M]	C-G		ATC-ATG	Ile-Met	93	chr4:41262768 (+)	GCAGACCATTGGGAATTCCTGTGGCACAAT[C/G]GGACTTATTCACGCAGTGGCCAATAATCAA	chr4:41260751 (+)	0.7;HIGH RISK	0.16;TOLERATED	Leroy (1998) NATURE 395, 451
Parkinson disease, lower risk, association with	UCHL1	7345	Missense	DFP	CM994452	rs5030732		[NM_004181.4:c.53C>A] [NP_004172.2:p.S18Y]	C-A		TCC-TAC	Ser-Tyr	18	chr4:41259633 (+)	gccgccttgtctcctctccgcagGTGCTGT[C/A]CCGGCTGGGGGTCGCCGGCCAGTGGCGCTT	chr4:41257616 (+)	0.12;VERY LOW RISK	0.37;TOLERATED	Maraganore (1999) NEUROLOGY 53, 1858
Parkinson disease	UHRF1BP1L	23074	Nonsense	DM?	CM171954			[NM_015054.1:c.4126A>T] [NP_055869.1:p.K1376*]	A-T		AAA-TAA	Lys-Term	1376	chr12:100433523 (-)	AACACTGGAAATGATTTGAAAGAAAATGTC[A/T]AAAGCGATTCAGTGCTGCTGACCAGTGGAA	chr12:100039745 (-)			Jansen (2017) GEN BIOL 18, 22
Parkinson disease, risk, association with	USP24	23358	Missense	DP	CM065514	rs1165222		[NM_015306.2:c.677C>T] [NP_056121.2:p.T226I]	C-T		ACT-ATT	Thr-Ile	226	chr1:55638075 (-)	CAGAGAGAATAAAACAAGATCCAATTCCCA[C/T]TGGTCTCCTGGGTGTGCTTACAATGgtata	chr1:55172402 (-)		0.23;TOLERATED	Li (2006) HUM MUT 27, 1017
Parkinson disease, risk, association with	USP24	23358	Regulatory	DFP	CR065654	rs13312			C-G	#ERROR!				chr1:55532742 (-)	CCCCTAGCACCTGCCGTCCTCACTGTAAAG[C/G]TTCATCAGGATCGTCCACCGTGTATATTAT	chr1:55067069 (-)			Li (2006) HUM MUT 27, 1017
Parkinson disease, autosomal recessive	VAC14	55697	Missense	DM	CM1710184	rs1205578053		[NM_018052.4:c.1685C>T] [NP_060522.3:p.A562V]	C-T		GCG-GTG	Ala-Val	562	chr16:70732691 (-)	tctccagGCAGCTGTGCCTCCTGCTGAATG[C/T]GGAGAACATCTTCCACTCAATGGCAGACAT	chr16:70698788 (-)			Taghavi (2017) MN , epub
Parkinsonism	VPS13C	54832	Nonsense	DM	CM162630	rs869312810		[NM_020821.2:c.9568G>T] [NP_065872.1:p.E3190*]	G-T		GAA-TAA	Glu-Term	3190	chr15:62174851 (-)	AAACGAGACTTTTTATCAGGAATTCAGATT[G/T]AATTTAAGCAGTCTTCTCACCAGAGAAGTT	chr15:61882652 (-)			Lesage (2016) AJHG 98, 500
Parkinson disease, autosomal recessive	VPS13C	54832	Splice	DM	CS182957			[NM_020821.2:c.2029+2T>G]	T-G	IVS 21, ds, +2				chr15:62274656 (-)	GGAAGAAATTAAGGAGAGAACAGCTACAGg[T/G]gaagaatttgagtgtctacataagcatcag	chr15:61982457 (-)			Schormair (2018) CLIN GENET 93, 603
Parkinson disease, autosomal recessive	VPS13C	54832	Splice	DM	CS182958	rs374621625		[NM_020821.2:c.3215-1G>T]	G-T	IVS 31, as, -1				chr15:62256151 (-)	ccatgtgacagatgctttgttttattttta[G/T]CGATTGTATCCTCCAGAGATAGTGACATTA	chr15:61963952 (-)			Schormair (2018) CLIN GENET 93, 603
Parkinsonism	VPS13C	54832	Splice	DM	CS162631	rs369100678		[NM_020821.2:c.4165G>C]	G-C	IVS 37, ds, -1				chr15:62250807 (-)	GATAAAGTGAAACCAAGAGTACAAGAGACA[G/C]gtaagaggctgacagtaagtggcaatatac	chr15:61958608 (-)			Lesage (2016) AJHG 98, 500
Parkinsonism	VPS13C	54832	Splice	DM	CS162628	rs869312809		[NM_020821.2:c.8445+2T>G]	T-G	IVS 61, ds, +2				chr15:62207830 (-)	AGAAGAAGAACATTTTTACTAAAAATAAGg[T/G]gtggttttgttcacataataagttaaagca	chr15:61915631 (-)			Lesage (2016) AJHG 98, 500
Parkinson disease	VPS35	55737	Missense	DM?	CM160013			[NM_018206.5:c.96A>T] [NP_060676.2:p.R32S]	A-T		AGA-AGT	Arg-Ser	32	chr16:46717426 (-)	TGTGAAGGTCCAGTCATTCCAAATGAAGAG[A/T]TGCCTGgtaagaatggagatgtgggaggca	chr16:46683514 (-)			Bandrés-Ciga (2016) NEURO AG 37, 210.e1
Parkinson disease, late-onset, autosomal dominant	VPS35	55737	Missense	DM?	CM115593	rs183554824		[NM_018206.5:c.171G>A] [NP_060676.2:p.M57I]	G-A		ATG-ATA	Met-Ile	57	chr16:46716019 (-)	TAATATGCTTGGTGAACTCCGGACTTCTAT[G/A]TTATCACCAAAGAGTTACTATGAACTTTgt	chr16:46682107 (-)		0.19;TOLERATED	Zimprich (2011) AJHG 89, 168
Parkinson disease, late-onset, autosomal dominant	VPS35	55737	Missense	DM?	CM115591	rs192783364		[NM_018206.5:c.723T>G] [NP_060676.2:p.I241M]	T-G		ATT-ATG	Ile-Met	241	chr16:46711308 (-)	acccttatgtgtgttttttctcttttagAT[T/G]GTTTTGACTGGCATATTGGAGCAAGTTGTA	chr16:46677396 (-)		0.11;TOLERATED	Zimprich (2011) AJHG 89, 168
Parkinson disease 17	VPS35	55737	Missense	DM	CM1515026	rs797044948		[NM_018206.5:c.1463A>G] [NP_060676.2:p.Q488R]	A-G		CAG-CGG	Gln-Arg	488	chr16:46705678 (-)	ACCCTGATCCAGAAGATTTTGCTGATGAGC[A/G]GAGCCTTGTGGGCCGCTTCATTCATCTGCT	chr16:46671766 (-)			Farwell (2015) GENET MED 17, 578
Parkinson disease, late-onset, autosomal dominant	VPS35	55737	Missense	DM?	CM115588	rs770029606		[NM_018206.5:c.946C>T] [NP_060676.2:p.P316S]	C-T		CCT-TCT	Pro-Ser	316	chr16:46708541 (-)	TTAGCTTTATTTGCTCACCGTGAAGATGGA[C/T]CTGGAATCCCAGCGGATATTAAACTTTTTG	chr16:46674629 (-)		0.88;TOLERATED	Vilariño-Güell (2011) AJHG 89, 162
Parkinson disease	VPS35	55737	Missense	DM?	CM144911	rs398124658		[NM_018206.5:c.1576C>T] [NP_060676.2:p.R526C]	C-T		CGC-TGC	Arg-Cys	526	chr16:46702913 (-)	CATTTTGGAGCTGGTGGAAATCAGCGGATT[C/T]GCTTCACACTGCCACCTTTGGTATTTGCAG	chr16:46669001 (-)			Pihlstrøm (2014) AHG 78, 243
Parkinson disease, late-onset, autosomal dominant	VPS35	55737	Missense	DM	CM115589	rs184277092		[NM_018206.5:c.1570C>T] [NP_060676.2:p.R524W]	C-T		CGG-TGG	Arg-Trp	524	chr16:46702919 (-)	CGAAAACATTTTGGAGCTGGTGGAAATCAG[C/T]GGATTCGCTTCACACTGCCACCTTTGGTAT	chr16:46669007 (-)		0.0;DAMAGING	Zimprich (2011) AJHG 89, 168
Parkinson disease, late-onset, autosomal dominant	VPS35	55737	Missense	DM?	CM115590	rs192419029		[NM_018206.5:c.2320C>A] [NP_060676.2:p.L774M]	C-A		CTG-ATG	Leu-Met	774	chr16:46694455 (-)	GAGCAGATTAACAAACATTTTCATAACACA[C/A]TGGAGCATTTGCGCTTGCGGCGGGAATCAC	chr16:46660543 (-)		0.05;DAMAGING	Zimprich (2011) AJHG 89, 168
Parkinson disease	VPS35	55737	Missense	DM?	CM133056	rs777050595		[NM_018206.5:c.2359G>A] [NP_060676.2:p.E787K]	G-A		GAG-AAG	Glu-Lys	787	chr16:46694416 (-)	TTGCGCTTGCGGCGGGAATCACCAGAATCC[G/A]AGGGGCCAATTTATGAAGGTCTCATCCTTT	chr16:46660504 (-)			Nuytemans (2013) NEUROLOGY 80, 982
Parkinson disease, late-onset, autosomal dominant	VPS35	55737	Missense	DM	CM115587	rs188286943		[NM_018206.5:c.1858G>A] [NP_060676.2:p.D620N]	G-A		GAT-AAT	Asp-Asn	620	chr16:46696364 (-)	GCATTTTCTCTGTATGAAGATGAAATCAGC[G/A]ATTCCAAAGCACAGCTAGCTGCCATCACCT	chr16:46662452 (-)		0.08;TOLERATED	Vilariño-Güell (2011) AJHG 89, 162
Parkinson disease, late-onset, autosomal dominant	VPS35	55737	Missense	DM?	CM128494	rs749516404		[NM_018206.5:c.2210C>T] [NP_060676.2:p.A737V]	C-T		GCG-GTG	Ala-Val	737	chr16:46695631 (-)	ATATCTATTTTTATGAAAAGGAAAATGATG[C/T]Ggtaagtgaattagtaaagtgttgttaata	chr16:46661719 (-)		0.21;TOLERATED	Ando (2012) MOV DIS 27, 1413
Parkinson disease	VPS35	55737	Missense	DM?	CM133055			[NM_018206.5:c.1520A>T] [NP_060676.2:p.Y507F]	A-T		TAC-TTC	Tyr-Phe	507	chr16:46705621 (-)	TGCTGCGCTCTGAGGACCCTGACCAGCAGT[A/T]CTTGgtatgagtttacccttagtatatccc	chr16:46671709 (-)			Nuytemans (2013) NEUROLOGY 80, 982
Parkinson disease	VPS35	55737	Splice	DM?	CS1615958	rs192115886		[NM_018206.5:c.102+33G>A]	G-A	IVS 2, ds, +33				chr16:46717387 (-)	aagaatggagatgtgggaggcacagttgca[G/A]ttcgtgtgttcctaaggaagcatgtgcagt	chr16:46683475 (-)			Bartonikova (2016) MEDICINE B 95, e5398
Parkinson disease, early onset	VPS53	55275	Missense	DM?	CM1512014			[NM_001128159.2:c.1864A>G] [NP_001121631.1:p.K622E]	A-G		AAG-GAG	Lys-Glu	622	chr17:455114 (-)	GCCTGTGATCCTGCCCTGACTGCCATGAGC[A/G]AGgtaaggtcttgggaaatggcatcctaca	chr17:551874 (-)			Kun-Rodrigues (2015) HMG 24, 6711
Parkinsonism, infantile-onset, levodopa responsive	WARS2	10352	Missense	DM	CM182615			[NM_015836.3:c.683C>G] [NP_056651.1:p.S228W]	C-G		TCG-TGG	Ser-Trp	228	chr1:119575934 (-)	AATCCCTACGTGATCCTTCTGCCAAAATGT[C/G]GAAATCAGACCCTGACAAACTGGCCACCGT	chr1:119033311 (-)			Burke (2018) CLIN GENET 93, 712
Intellectual disability & young-onset parkinsonism	WDR45	11152	Missense	DM	CM154032			[NM_007075.3:c.628T>C] [NP_009006.2:p.S210P]	T-C		TCA-CCA	Ser-Pro	210	chrX:48933304 (-)	TCTCTAAACCAGCCAGGCACTGTAGTGGCC[T/C]CAGCCTCCCAGAAGGGTACCCTTATTCGCC	chrX:49075645 (-)			Nishioka (2015) NEURO AG 36, 2004.e9
Parkinson disease, atypical juvenile	ZFYVE26	23503	Splice	DM?	CS112325			[NM_015346.3:c.5621+1G>T]	G-T	IVS 29, ds, +1				chr14:68236310 (-)	TGATCAGTGCTATAGTTACTGCAACAAAGA[G/T]tgagtgtcctacagcagggctgttgctatt	chr14:67769593 (-)			Schicks (2011) MOV DIS 26, 565
Amyotrophic lateral sclerosis	ABCA2	20	Missense	DM?	CM1515219	rs539631288		[NM_212533.2:c.764T>A] [NP_997698.1:p.M255K]	T-A		ATG-AAG	Met-Lys	255	chr9:139916347 (-)	GCCGCCTAGGGGGCAATCCCCTGTTCCGGA[T/A]GGAGgtgagggcatccatgtgtgggatggg	chr9:137021895 (-)			Steinberg (2015) SCI REP 5, 9124
Amyotrophic lateral sclerosis	ABCA2	20	Missense	DM?	CM1515218	rs147917446		[NM_212533.2:c.4357G>T] [NP_997698.1:p.V1453F]	G-T		GTC-TTC	Val-Phe	1453	chr9:139908464 (-)	acagAGGTGGAGGCAGAGGCCCTGTCGAGG[G/T]TCGGCCAGGGCAGCCGCAAGCTGGACGGCG	chr9:137014012 (-)			Steinberg (2015) SCI REP 5, 9124
Amyotrophic lateral sclerosis	AK9	221264	Missense	DM?	CM1515248	rs1320525507		[NM_001145128.2:c.2263G>A] [NP_001138600.2:p.E755K]	G-A		GAG-AAG	Glu-Lys	755	chr6:109894726 (-)	GGTGATGAGTTGGAAGTTCACGAAGAGCCT[G/A]AGGCATCTCACGATACCCGAGGGTCATGGT	chr6:109573523 (-)			Steinberg (2015) SCI REP 5, 9124
Amyotrophic lateral sclerosis	AKR1C3	8644	Missense	DM?	CM1619092			[NM_003739.5:c.461G>A] [NP_003730.4:p.C154Y]	G-A		TGT-TAT	Cys-Tyr	154	chr10:5141532 (+)	aacccctttctccacagGCCATGGAGAAGT[G/A]TAAGGATGCAGGATTGGCCAAGTCCATTGG	chr10:5099340 (+)			Endo (2017) CHEM BI 276, 194
Amyotrophic lateral sclerosis, increased risk, association with	ALAD	210	Missense	DP	CM057644	rs1800435		[NM_000031.5:c.177G>C] [NP_000022.3:p.K59N]	G-C		AAG-AAC	Lys-Asn	59	chr9:116153891 (-)	ctacccacacccacacagGTATGGTGTGAA[G/C]CGGCTGGAAGAGATGCTGAGGCCCTTGGTG	chr9:113391611 (-)		0.83;TOLERATED	Kamel (2005) NDD 2, 195
Amyotrophic lateral sclerosis	ALS2	57679	Missense	DM?	CM1310483	rs1208169726		[NM_020919.3:c.2408A>G] [NP_065970.2:p.K803R]	A-G		AAG-AGG	Lys-Arg	803	chr2:202603402 (-)	TGGTTATGGGAGGATTCCAGCTTCTTGCTA[A/G]GCCTGCCATgtaagcaaacccacaccttcc	chr2:201738679 (-)			Kenna (2013) JMG 50, 776
Amyotrophic lateral sclerosis	ALS2	57679	Missense	DM?	CM1723884			[NM_020919.3:c.1511C>T] [NP_065970.2:p.T504M]	C-T		ACG-ATG	Thr-Met	504	chr2:202619355 (-)	GGCTCTTAAGAAAGGCTGCACGGGTGAAAA[C/T]GAGGACAGTGGTTCTGACCCCCACATACAG	chr2:201754632 (-)			Nishiyama (2017) NEURO AG 53, 194.e1
Amyotrophic lateral sclerosis	ALS2	57679	Missense	DM?	CM1310484	rs745544432		[NM_020919.3:c.2098A>G] [NP_065970.2:p.T700A]	A-G		ACT-GCT	Thr-Ala	700	chr2:202609053 (-)	GGGTATATTGCCAGTCTCCACGAGTTAGCT[A/G]CTACAGAAAGACGATTCTATTCAAAACTAA	chr2:201744330 (-)			Kenna (2013) JMG 50, 776
Amyotrophic lateral sclerosis	ALS2	57679	Missense	DM?	CM1310482	rs758153067		[NM_020919.3:c.2566A>G] [NP_065970.2:p.T856A]	A-G		ACT-GCT	Thr-Ala	856	chr2:202598013 (-)	AATTACGCAAAAGTTTTGCTAAAGCTTGCT[A/G]CTTGTTTTGAAGTGgtaagctcccatgtat	chr2:201733290 (-)			Kenna (2013) JMG 50, 776
Amyotrophic lateral sclerosis	ALS2	57679	Missense	DM	CM137280			[NM_020919.3:c.299G>T] [NP_065970.2:p.S100I]	G-T		AGC-ATC	Ser-Ile	100	chr2:202626418 (-)	GGCAATATGTTATTACTGTGGCAACAGGAA[G/T]CTTCCATAGTGGAGCAGTGACAGACAATGG	chr2:201761695 (-)			Luigetti (2013) ALSFD 14, 470
Amyotrophic lateral sclerosis	ALS2	57679	Missense	DM?	CM176757	rs61757690		[NM_020919.3:c.1960A>G] [NP_065970.2:p.S654G]	A-G		AGT-GGT	Ser-Gly	654	chr2:202611327 (-)	ACAGAAGGTGACAACCTTCCAGAGAATCAC[A/G]GTGGTTCTAAGACTCCAGTACTTCTCTCCT	chr2:201746604 (-)			Morgan (2017) BRAIN 140, 1611
Amyotrophic lateral sclerosis	ALS2	57679	Missense	R	CM151891	rs3219154		[NM_020919.3:c.280A>G] [NP_065970.2:p.I94V]	A-G		ATT-GTT	Ile-Val	94	chr2:202626437 (-)	CTAGAAAATGCCCTGGTTGGGCAATATGTT[A/G]TTACTGTGGCAACAGGAAGCTTCCATAGTG	chr2:201761714 (-)			Morgan (2015) NEURO AG 36, 1600.e5
Amyotrophic lateral sclerosis	ALS2	57679	Missense	DM?	CM1310481	rs1355321952		[NM_020919.3:c.2606A>C] [NP_065970.2:p.Q869P]	A-C		CAG-CCG	Gln-Pro	869	chr2:202593881 (-)	tgtagGCATCTCCAGAATATCAGAAACTGC[A/C]GGATTCCAGTTCTTGTTATGAGTGTCTTGC	chr2:201729158 (-)			Kenna (2013) JMG 50, 776
Amyotrophic lateral sclerosis	ALS2	57679	Missense	DM	CM085233	rs1085307055		[NM_020919.3:c.1304A>T] [NP_065970.2:p.Q435L]	A-T		CAG-CTG	Gln-Leu	435	chr2:202622292 (-)	ATAGTACAACCCCTTGTGAAACTGGAGCTC[A/T]GGCAGGCAGTAGTGCCATTGGCCCCGAAGG	chr2:201757569 (-)	0.36;LOW RISK	0.08;TOLERATED	Takahashi (2008) ARCH NEUR 65, 1326
Amyotrophic lateral sclerosis, sporadic	ALS2	57679	Missense	DM?	CM162938	rs775695422		[NM_020919.3:c.62A>G] [NP_065970.2:p.H21R]	A-G		CAT-CGT	His-Arg	21	chr2:202632065 (-)	CAGAAGGATCCAAGGAAAGAGGCCTGGTCC[A/G]TATCTGGCAGGCAGGATCCTTTCCCATAAC	chr2:201767342 (-)			Nakamura (2016) NEURO AG 39, 219.e1
Amyotrophic lateral sclerosis	ALS2	57679	Missense	DM?	CM176763	rs376835062		[NM_020919.3:c.3863C>T] [NP_065970.2:p.P1288L]	C-T		CCA-CTA	Pro-Leu	1288	chr2:202580536 (-)	ttagCAGGAAGCTAGGAAACCTGGCAGTGC[C/T]AGCTGATGAGAAGTGGAAAGCGGTGTTTGA	chr2:201715813 (-)			Morgan (2017) BRAIN 140, 1611
Amyotrophic lateral sclerosis	ALS2	57679	Missense	DM?	CM1723883	rs778003334		[NM_020919.3:c.575C>T] [NP_065970.2:p.P192L]	C-T		CCG-CTG	Pro-Leu	192	chr2:202626142 (-)	TCATTACCACTGCCTTCCCAGTGACAAAGC[C/T]GCAAAAGGTAGAACATCTTGCTGGGCGAGT	chr2:201761419 (-)			Nishiyama (2017) NEURO AG 53, 194.e1
Amyotrophic lateral sclerosis	ALS2	57679	Missense	DM	CM085234	rs41308840		[NM_020919.3:c.3046C>A] [NP_065970.2:p.P1016T]	C-A		CCT-ACT	Pro-Thr	1016	chr2:202591523 (-)	CAGGCTTTGAGAGGGATGTCTGATCTCCCC[C/A]CTTATGGAAGTGGTAGCAGTGTTCAGAGAC	chr2:201726800 (-)	0.27;LOW RISK	0.63;TOLERATED	Takahashi (2008) ARCH NEUR 65, 1326
Amyotrophic lateral sclerosis	ALS2	57679	Nonsense	DM	CM165949	rs767350733		[NM_020919.3:c.3415C>T] [NP_065970.2:p.R1139*]	C-T		CGA-TGA	Arg-Term	1139	chr2:202589115 (-)	GATAATATGCGTCATGGTCATGGTCTTCTA[C/T]GAAGTGGGAAATTGACGTCCTCTTCTCCTA	chr2:201724392 (-)			Vanderver (2016) ANN NEUROL 79, 1031
Amyotrophic lateral sclerosis	ALS2	57679	Missense	DM?	CM1310480	rs1054031459		[NM_020919.3:c.3094C>T] [NP_065970.2:p.R1032C]	C-T		CGC-TGC	Arg-Cys	1032	chr2:202591475 (-)	AGTGTTCAGAGACAGGAACCACCCATTTCA[C/T]GCAGTGCCAAATATACTTTCTACAAGGATC	chr2:201726752 (-)			Kenna (2013) JMG 50, 776
Amyotrophic lateral sclerosis	ALS2	57679	Missense	DM?	CM150147	rs201161419		[NM_020919.3:c.1627G>A] [NP_065970.2:p.D543N]	G-A		GAT-AAT	Asp-Asn	543	chr2:202619239 (-)	AAAGGGAAGGAAGGGCAGCTGGGGCACGGC[G/A]ATGTTCTGCCTAGgtaagcgctaccaacat	chr2:201754516 (-)			Ghani (2015) NEURO AG 36, 545.e9
Amyotrophic lateral sclerosis	ALS2	57679	Missense	DM?	CM160069	rs752347979		[NM_020919.3:c.1727C>T] [NP_065970.2:p.A576V]	C-T		GCG-GTG	Ala-Val	576	chr2:202617879 (-)	CAGGTGGTTACCATTCTCTTGCACTTACTG[C/T]GAAATCCCAGgtaggaggcaaactattaaa	chr2:201753156 (-)			Kim (2016) NEURO AG 37, 209.e9
Amyotrophic lateral sclerosis	ALS2	57679	Missense	DM?	CM160062	rs1361553116		[NM_020919.3:c.3530G>T] [NP_065970.2:p.G1177V]	G-T		GGA-GTA	Gly-Val	1177	chr2:202588147 (-)	tatttctgtgcagGGGGGAAAAGTATATGG[G/T]AATGTGGCAAGATGATGTGTGTCAAGGGAA	chr2:201723424 (-)			Kim (2016) NEURO AG 37, 209.e9
Amyotrophic lateral sclerosis	ALS2	57679	Nonsense	DM	CM143652	rs730882255		[NM_020919.3:c.2002G>T] [NP_065970.2:p.G668*]	G-T		GGA-TGA	Gly-Term	668	chr2:202609149 (-)	taatccttttgttttcttctgtttcagCTT[G/T]GATATATAAGCAGAGTGACAGCAGGAAAAG	chr2:201744426 (-)			Sheerin (2014) NEUROLOGY 82, 1065
Primary lateral sclerosis, juvenile	ALS2	57679	Missense	DM	CM062425	rs386134178		[NM_020919.3:c.1619G>A] [NP_065970.2:p.G540E]	G-A		GGG-GAG	Gly-Glu	540	chr2:202619247 (-)	CCTGGGGGAAAGGGAAGGAAGGGCAGCTGG[G/A]GCACGGCGATGTTCTGCCTAGgtaagcgct	chr2:201754524 (-)	0.89;VERY HIGH RISK	0.0;DAMAGING	Panzeri (2006) BRAIN 129, 1710
Amyotrophic lateral sclerosis	ALS2	57679	Missense	DM	CM165950			[NM_020919.3:c.3248G>A] [NP_065970.2:p.G1083E]	G-A		GGG-GAG	Gly-Glu	1083	chr2:202591207 (-)	CTGGCATGTTCAGGAATGGCTTGGAAGATG[G/A]gtaagaaaattgtgtaaaacatgacagtaa	chr2:201726484 (-)			Vanderver (2016) ANN NEUROL 79, 1031
Amyotrophic lateral sclerosis	ALS2	57679	Missense	DM?	CM1718105	rs757620942		[NM_020919.3:c.1681G>A] [NP_065970.2:p.V561I]	G-A		GTA-ATA	Val-Ile	561	chr2:202617925 (-)	TTGTGTGTAAAATGTCTGGATGGCAAAGAA[G/A]TAATCCATCTGGAGGCAGGTGGTTACCATT	chr2:201753202 (-)			Cooper-Knock (2017) FMN 10, 370
Amyotrophic lateral sclerosis	ALS2	57679	Missense	DM	CM1413573	rs1397260814		[NM_020919.3:c.2287G>A] [NP_065970.2:p.V763I]	G-A		GTA-ATA	Val-Ile	763	chr2:202606461 (-)	GGAGCCTCATTGAGCAGCTTCCTTCATGGG[G/A]TAAAGGAAGCCAGGAGTTTGGTCATCCTGA	chr2:201741738 (-)			Couthouis (2014) PG 10, e1004704
Amyotrophic lateral sclerosis	ALS2	57679	Splice	DM	CS137841			[NM_020919.3:c.2581-2A>G]	A-G	IVS 14, as, -2				chr2:202593908 (-)	tttttttttcctctttaatttttgccctgt[A/G]gGCATCTCCAGAATATCAGAAACTGCAGGA	chr2:201729185 (-)			Luigetti (2013) ALSFD 14, 470
Primary lateral sclerosis, juvenile	ALS2	57679	Splice	DM	CS090133	rs386134184		[NM_020919.3:c.2980-2A>G]	A-G	IVS 17, as, -2				chr2:202591591 (-)	ttaaacttattgacgttactttttgctcct[A/G]gACAAAGTGGCTACGAGCTATAAGCCAAGC	chr2:201726868 (-)			Mintchev (2009) NEUROLOGY 72, 28
Amyotrophic lateral sclerosis	ALS2	57679	Splice	DM	CS1412281	rs750169470		[NM_020919.3:c.3512+1G>A]	G-A	IVS 21, ds, +1				chr2:202589017 (-)	AGGATATGGTGTCTTTGATGATATCACTAG[G/A]tacagtattctccttctattcccacagttt	chr2:201724294 (-)			Siddiqi (2014) PLOS ONE 9, e113258
Amyotrophic lateral sclerosis	ALS2	57679	Splice	DM	CS099361	rs386134186		[NM_020919.3:c.3624+5G>C]	G-C	IVS 22, ds, +5				chr2:202588048 (-)	GCAACTTTCACCTTAATAAAATGATGgtga[G/C]tggaatatttgcatgtagttattactaact	chr2:201723325 (-)			Shirakawa (2009) NEUROLOGY 73, 2124
Amyotrophic lateral sclerosis	ALS2	57679	Splice	DM?	CS1616000	rs185911369		[NM_020919.3:c.1816-8C>T]	C-T	IVS 8, as, -8				chr2:202611479 (-)	ctttatcttggacagacactatctttctgt[C/T]gttgcagATAAGCAGTGAAAATGGAGTCTG	chr2:201746756 (-)			Krüger (2016) FMN 9, 92
Amyotrophic lateral sclerosis	ANAPC7	51434	Missense	DM?	CM1515249	rs778681300		[NM_016238.2:c.1217G>A] [NP_057322.2:p.R406H]	G-A		CGC-CAC	Arg-His	406	chr12:110819574 (-)	TTCGGGAGGCCATACGGCTCGCACCTTGTC[G/A]CTTAGATTGTTATGAAGgtaagaaagaaaa	chr12:110381769 (-)			Steinberg (2015) SCI REP 5, 9124
Amyotrophic lateral sclerosis	ANG	283	Missense	DM	CM060827	rs121909536		[NM_001145.4:c.122A>T] [NP_001136.1:p.K41I]	A-T		AAA-ATA	Lys-Ile	41	chr14:21161845 (+)	CACACTTCCTGACCCAGCACTATGATGCCA[A/T]ACCACAGGGCCGGGATGACAGATACTGTGA	chr14:20693686 (+)	0.67;HIGH RISK	0.09;TOLERATED	Greenway (2006) NAT GENET 38, 411
Amyotrophic lateral sclerosis	ANG	283	Missense	DM	CM060828	rs121909540		[NM_001145.4:c.191A>T] [NP_001136.1:p.K64I]	A-T		AAA-ATA	Lys-Ile	64	chr14:21161914 (+)	TGAGGAGACGGGGCCTGACCTCACCCTGCA[A/T]AGACATCAACACATTTATTCATGGCAACAA	chr14:20693755 (+)	0.87;VERY HIGH RISK	0.0;DAMAGING	Greenway (2004) NEUROLOGY 63, 1936
Amyotrophic lateral sclerosis	ANG	283	Missense	DM	CM060830	rs121909537		[NM_001145.4:c.121A>G] [NP_001136.1:p.K41E]	A-G		AAA-GAA	Lys-Glu	41	chr14:21161844 (+)	ACACACTTCCTGACCCAGCACTATGATGCC[A/G]AACCACAGGGCCGGGATGACAGATACTGTG	chr14:20693685 (+)	0.5;MEDIUM RISK	0.49;TOLERATED	Greenway (2006) NAT GENET 38, 411
Amyotrophic lateral sclerosis	ANG	283	Missense	DM	CM085236			[NM_001145.4:c.218A>G] [NP_001136.1:p.N73S]	A-G		AAC-AGC	Asn-Ser	73	chr14:21161941 (+)	GCAAAGACATCAACACATTTATTCATGGCA[A/G]CAAGCGCAGCATCAAGGCCATCTGTGAAAA	chr14:20693782 (+)	0.41;MEDIUM RISK	0.73;TOLERATED	Takahashi (2008) ARCH NEUR 65, 1326
Amyotrophic lateral sclerosis	ANG	283	Missense	DM?	CM155557	rs17560		[NM_001145.4:c.250A>G] [NP_001136.1:p.K84E]	A-G		AAG-GAG	Lys-Glu	84	chr14:21161973 (+)	AAGCGCAGCATCAAGGCCATCTGTGAAAAC[A/G]AGAATGGAAACCCTCACAGAGAAAACCTAA	chr14:20693814 (+)			Cady (2015) ANN NEUROL 77, 100
Amyotrophic lateral sclerosis	ANG	283	Missense	DM	CM075983	rs121909542		[NM_001145.4:c.155G>A] [NP_001136.1:p.S52N]	G-A		AGC-AAC	Ser-Asn	52	chr14:21161878 (+)	CACAGGGCCGGGATGACAGATACTGTGAAA[G/A]CATCATGAGGAGACGGGGCCTGACCTCACC	chr14:20693719 (+)	0.53;MEDIUM RISK	0.14;TOLERATED	Wu (2007) ANN NEUROL 62, 609
Amyotrophic lateral sclerosis	ANG	283	Missense	DM	CM060829	rs121909538		[NM_001145.4:c.164G>A] [NP_001136.1:p.R55K]	G-A		AGG-AAG	Arg-Lys	55	chr14:21161887 (+)	GGGATGACAGATACTGTGAAAGCATCATGA[G/A]GAGACGGGGCCTGACCTCACCCTGCAAAGA	chr14:20693728 (+)	0.64;HIGH RISK	1.0;TOLERATED	Greenway (2006) NAT GENET 38, 411
Amyotrophic lateral sclerosis	ANG	283	Missense	DM	CM087753	rs201068740	kozak sequence	[NM_001145.4:c.3G>A] [NP_001136.1:p.M1I]	G-A		ATG-ATA	Met-Ile	1	chr14:21161726 (+)	ccctccgcaggagcctgtgttggaagagAT[G/A]GTGATGGGCCTGGGCGTTTTGTTGTTGGTC	chr14:20693567 (+)	0.86;VERY HIGH RISK	0.01;DAMAGING	Conforti (2008) NEU DIS 18, 68
Amyotrophic lateral sclerosis	ANG	283	Missense	DM?	CM060832	rs121909541		[NM_001145.4:c.208A>G] [NP_001136.1:p.I70V]	A-G		ATT-GTT	Ile-Val	70	chr14:21161931 (+)	ACCTCACCCTGCAAAGACATCAACACATTT[A/G]TTCATGGCAACAAGCGCAGCATCAAGGCCA	chr14:20693772 (+)	0.54;MEDIUM RISK	0.55;TOLERATED	Greenway (2006) NAT GENET 38, 411
Amyotrophic lateral sclerosis	ANG	283	Missense	DM	CM087751			[NM_001145.4:c.413A>G] [NP_001136.1:p.H138R]	A-G		CAC-CGC	His-Arg	138	chr14:21162136 (+)	TTGTTGCTTGTGAAAATGGCTTACCTGTCC[A/G]CTTGGATCAGTCAATTTTCCGTCGTCCGTA	chr14:20693977 (+)	0.96;VERY HIGH RISK	0.0;DAMAGING	Gellera (2008) NEUROGENET 9, 33
Amyotrophic lateral sclerosis	ANG	283	Missense	DM	CM060831	rs121909535		[NM_001145.4:c.107A>T] [NP_001136.1:p.Q36L]	A-T		CAG-CTG	Gln-Leu	36	chr14:21161830 (+)	ATAACTCCAGGTACACACACTTCCTGACCC[A/T]GCACTATGATGCCAAACCACAGGGCCGGGA	chr14:20693671 (+)	0.89;VERY HIGH RISK	0.0;DAMAGING	Greenway (2006) NAT GENET 38, 411
Amyotrophic lateral sclerosis	ANG	283	Missense	DM	CM1110458	rs773237991		[NM_001145.4:c.62C>A] [NP_001136.1:p.P21Q]	C-A		CCG-CAG	Pro-Gln	21	chr14:21161785 (+)	TCTTCGTGCTGGGTCTGGGTCTGACCCCAC[C/A]GACCCTGGCTCAGGATAACTCCAGGTACAC	chr14:20693626 (+)		0.05;DAMAGING	van Es (2011) ANN NEUROL 70, 964
Amyotrophic lateral sclerosis	ANG	283	Missense	DM	CM075982	rs149672657		[NM_001145.4:c.61C>T] [NP_001136.1:p.P21S]	C-T		CCG-TCG	Pro-Ser	21	chr14:21161784 (+)	GTCTTCGTGCTGGGTCTGGGTCTGACCCCA[C/T]CGACCCTGGCTCAGGATAACTCCAGGTACA	chr14:20693625 (+)	0.35;LOW RISK	0.14;TOLERATED	Wu (2007) ANN NEUROL 62, 609
Amyotrophic lateral sclerosis	ANG	283	Missense	DM	CM075984	rs121909543		[NM_001145.4:c.407C>T] [NP_001136.1:p.P136L]	C-T		CCT-CTT	Pro-Leu	136	chr14:21162130 (+)	ACGTTGTTGTTGCTTGTGAAAATGGCTTAC[C/T]TGTCCACTTGGATCAGTCAATTTTCCGTCG	chr14:20693971 (+)	0.92;VERY HIGH RISK	0.0;DAMAGING	Wu (2007) ANN NEUROL 62, 609
Amyotrophic lateral sclerosis	ANG	283	Missense	DM	CM085237	rs763580010		[NM_001145.4:c.434G>A] [NP_001136.1:p.R145H]	G-A		CGT-CAT	Arg-His	145	chr14:21162157 (+)	TACCTGTCCACTTGGATCAGTCAATTTTCC[G/A]TCGTCCGTAAccagcgggcccctggtcaag	chr14:20693998 (+)	0.3;LOW RISK	0.08;TOLERATED	Paubel (2008) ARCH NEUR 65, 1333
Amyotrophic lateral sclerosis, modifier of	ANG	283	Missense	DM	CM116765	rs565444731		[NM_001145.4:c.433C>T] [NP_001136.1:p.R145C]	C-T		CGT-TGT	Arg-Cys	145	chr14:21162156 (+)	TTACCTGTCCACTTGGATCAGTCAATTTTC[C/T]GTCGTCCGTAAccagcgggcccctggtcaa	chr14:20693997 (+)		0.02;DAMAGING	Luigetti (2011) NEURO AG 32, 1924.e15
Amyotrophic lateral sclerosis	ANG	283	Missense	DM	CM121629	rs1440927797		[NM_001145.4:c.137A>G] [NP_001136.1:p.D46G]	A-G		GAT-GGT	Asp-Gly	46	chr14:21161860 (+)	AGCACTATGATGCCAAACCACAGGGCCGGG[A/G]TGACAGATACTGTGAAAGCATCATGAGGAG	chr14:20693701 (+)		0.48;TOLERATED	Brown (2012) ALS 13, 217
Amyotrophic lateral sclerosis	ANG	283	Missense	DM	CM1413596			[NM_001145.4:c.70G>A] [NP_001136.1:p.A24T]	G-A		GCT-ACT	Ala-Thr	24	chr14:21161793 (+)	CTGGGTCTGGGTCTGACCCCACCGACCCTG[G/A]CTCAGGATAACTCCAGGTACACACACTTCC	chr14:20693634 (+)			Couthouis (2014) PG 10, e1004704
Amyotrophic lateral sclerosis	ANG	283	Same-sense	DM?	CM087749	rs147701713		[NM_001145.4:c.132C>T] [NP_001136.1:p.G44G]	C-T		GGC-GGT	Gly-Gly	44	chr14:21161855 (+)	GACCCAGCACTATGATGCCAAACCACAGGG[C/T]CGGGATGACAGATACTGTGAAAGCATCATG	chr14:20693696 (+)			Gellera (2008) NEUROGENET 9, 33
Amyotrophic lateral sclerosis	ANG	283	Missense	DM	CM1110456			[NM_001145.4:c.44G>A] [NP_001136.1:p.G15D]	G-A		GGT-GAT	Gly-Asp	15	chr14:21161767 (+)	TGGGCGTTTTGTTGTTGGTCTTCGTGCTGG[G/A]TCTGGGTCTGACCCCACCGACCCTGGCTCA	chr14:20693608 (+)		0.22;TOLERATED	van Es (2011) ANN NEUROL 70, 964
Amyotrophic lateral sclerosis, association with	ANG	283	Same-sense	DP	CM045634	rs11701		[NM_001145.4:c.330T>G] [NP_001136.1:p.G110G]	T-G		GGT-GGG	Gly-Gly	110	chr14:21162053 (+)	CCAGGTCACCACTTGCAAGCTACATGGAGG[T/G]TCCCCCTGGCCTCCATGCCAGTACCGAGCC	chr14:20693894 (+)			Greenway (2004) NEUROLOGY 63, 1936
Amyotrophic lateral sclerosis	ANG	283	Missense	DM	CM087750	rs121909544		[NM_001145.4:c.409G>A] [NP_001136.1:p.V137I]	G-A		GTC-ATC	Val-Ile	137	chr14:21162132 (+)	GTTGTTGTTGCTTGTGAAAATGGCTTACCT[G/A]TCCACTTGGATCAGTCAATTTTCCGTCGTC	chr14:20693973 (+)	0.96;VERY HIGH RISK	0.06;TOLERATED	Gellera (2008) NEUROGENET 9, 33
Amyotrophic lateral sclerosis	ANG	283	Missense	DM	CM121093	rs553513710		[NM_001145.4:c.379G>A] [NP_001136.1:p.V127I]	G-A		GTT-ATT	Val-Ile	127	chr14:21162102 (+)	CAGTACCGAGCCACAGCGGGGTTCAGAAAC[G/A]TTGTTGTTGCTTGTGAAAATGGCTTACCTG	chr14:20693943 (+)		1.0;TOLERATED	Zou (2012) ALS 13, 270
Amyotrophic lateral sclerosis	ANG	283	Missense	DM	CM121628	rs1032422334		[NM_001145.4:c.112T>C] [NP_001136.1:p.Y38H]	T-C		TAT-CAT	Tyr-His	38	chr14:21161835 (+)	TCCAGGTACACACACTTCCTGACCCAGCAC[T/C]ATGATGCCAAACCACAGGGCCGGGATGACA	chr14:20693676 (+)		0.07;TOLERATED	Brown (2012) ALS 13, 217
Amyotrophic lateral sclerosis	ANG	283	Missense	DM	CM060833	rs121909539	Disulfide Bridge	[NM_001145.4:c.189C>G] [NP_001136.1:p.C63W]	C-G		TGC-TGG	Cys-Trp	63	chr14:21161912 (+)	CATGAGGAGACGGGGCCTGACCTCACCCTG[C/G]AAAGACATCAACACATTTATTCATGGCAAC	chr14:20693753 (+)	0.89;VERY HIGH RISK	0.0;DAMAGING	Greenway (2006) NAT GENET 38, 411
Amyotrophic lateral sclerosis	ANG	283	Nonsense	DM	CM126054			[NM_001145.4:c.338G>A] [NP_001136.1:p.W113*]	G-A		TGG-TAG	Trp-Term	113	chr14:21162061 (+)	CCACTTGCAAGCTACATGGAGGTTCCCCCT[G/A]GCCTCCATGCCAGTACCGAGCCACAGCGGG	chr14:20693902 (+)			Lattante (2012) NEUROLOGY 79, 66
Amyotrophic lateral sclerosis	ANG	283	Missense	DM	CM1110463	rs373324416		[NM_001145.4:c.370T>A] [NP_001136.1:p.F124I]	T-A		TTC-ATC	Phe-Ile	124	chr14:21162093 (+)	CCTCCATGCCAGTACCGAGCCACAGCGGGG[T/A]TCAGAAACGTTGTTGTTGCTTGTGAAAATG	chr14:20693934 (+)		0.44;TOLERATED	van Es (2011) ANN NEUROL 70, 964
Amyotrophic lateral sclerosis	ANG	283	Missense	DM	CM1110454			[NM_001145.4:c.35T>C] [NP_001136.1:p.F12S]	T-C		TTC-TCC	Phe-Ser	12	chr14:21161758 (+)	TGATGGGCCTGGGCGTTTTGTTGTTGGTCT[T/C]CGTGCTGGGTCTGGGTCTGACCCCACCGAC	chr14:20693599 (+)		0.18;TOLERATED	van Es (2011) ANN NEUROL 70, 964
Amyotrophic lateral sclerosis	ANG	283	Regulatory	DM	CR121630	rs537748610			G-A	#ERROR!				chr14:21162173 (+)	TCAGTCAATTTTCCGTCGTCCGTAACCAGC[G/A]GGCCCCTGGTCAAGTGCTGGCTCTGCTGTC	chr14:20694014 (+)			Brown (2012) ALS 13, 217
Amyotrophic lateral sclerosis	ANG	283	Regulatory	DM	CR087752				C-T	#ERROR!				chr14:21162169 (+)	TGGATCAGTCAATTTTCCGTCGTCCGTAAC[C/T]AGCGGGCCCCTGGTCAAGTGCTGGCTCTGC	chr14:20694010 (+)			Gellera (2008) NEUROGENET 9, 33
Amyotrophic lateral sclerosis	ANXA11	311	Missense	DM	CM189424			[NM_001157.2:c.687T>A] [NP_001148.1:p.S229R]	T-A		AGT-AGA	Ser-Arg	229	chr10:81926703 (-)	TGAGCAGGCCATCATTGACTGCCTGGGGAG[T/A]CGCTCCAACAAGCAGCGGCAGCAGATCCTA	chr10:80166947 (-)			Zhang (2018) NEUROL GEN 4,
Amyotrophic lateral sclerosis	ANXA11	311	Missense	DM?	CM190466			[NM_001157.2:c.921C>G] [NP_001148.1:p.I307M]	C-G		ATC-ATG	Ile-Met	307	chr10:81923837 (-)	GATCCTCGCTTCCCGCAGCAATGAGCACAT[C/G]CGAGAATTAAACAGAGCCTACAAAGCAGgt	chr10:80164081 (-)			Liu (2019) NEURO AG 74, 235.e9
Amyotrophic lateral sclerosis	ANXA11	311	Missense	DM?	CM1817289			[NM_001157.2:c.1085A>T] [NP_001148.1:p.Q362L]	A-T		CAG-CTG	Gln-Leu	362	chr10:81923106 (-)	TGGACATGTCACTCGCCCAGAGAGATGCCC[A/T]Ggtgagtgtgatggccaagcccctggactt	chr10:80163350 (-)			Tsai (2018) NEURO AG 72, 188.e1
Amyotrophic lateral sclerosis	ANXA11	311	Missense	DM	CM189420			[NM_001157.2:c.107C>G] [NP_001148.1:p.P36R]	C-G		CCC-CGC	Pro-Arg	36	chr10:81930620 (-)	CTGCCTACCCTCCTCCGCCCAGCATGCCCC[C/G]CATCGGGCTGGATAACGTGGCCACCTATGC	chr10:80170864 (-)			Zhang (2018) NEUROL GEN 4,
Amyotrophic lateral sclerosis	ANXA11	311	Missense	DM?	CM189901	rs766021254		[NM_001157.2:c.259C>A] [NP_001148.1:p.P87T]	C-A		CCT-ACT	Pro-Thr	87	chr10:81929027 (-)	GCCCCTGGGGCTGGCTACCCACCAGTGCCC[C/A]CTGGCGGCTTTGGGCAGCCCCCCTCTGCCC	chr10:80169271 (-)			Müller (2018) JNNP 89, 817
Amyotrophic lateral sclerosis	ANXA11	311	Missense	DM	CM189425	rs142183550		[NM_001157.2:c.904C>T] [NP_001148.1:p.R302C]	C-T		CGC-TGC	Arg-Cys	302	chr10:81923854 (-)	GAAGCCTGCCTGATTGAGATCCTCGCTTCC[C/T]GCAGCAATGAGCACATCCGAGAATTAAACA	chr10:80164098 (-)			Zhang (2018) NEUROL GEN 4,
Amyotrophic lateral sclerosis	ANXA11	311	Missense	DM	CM189421	rs1247392012		[NM_001157.2:c.119A>G] [NP_001148.1:p.D40G]	A-G		GAT-GGT	Asp-Gly	40	chr10:81930608 (-)	CTCCGCCCAGCATGCCCCCCATCGGGCTGG[A/G]TAACGTGGCCACCTATGCGGGGCAGTTCAA	chr10:80170852 (-)			Zhang (2018) NEUROL GEN 4,
Amyotrophic lateral sclerosis	ANXA11	311	Missense	DM?	CM190465			[NM_001157.2:c.878C>T] [NP_001148.1:p.A293V]	C-T		GCC-GTC	Ala-Val	293	chr10:81923880 (-)	tgcccctgcagGGGGTTGGCACTGATGAAG[C/T]CTGCCTGATTGAGATCCTCGCTTCCCGCAG	chr10:80164124 (-)			Liu (2019) NEURO AG 74, 235.e9
Amyotrophic lateral sclerosis	ANXA11	311	Missense	DM?	CM189902			[NM_001157.2:c.137C>T] [NP_001148.1:p.A46V]	C-T		GCG-GTG	Ala-Val	46	chr10:81930590 (-)	CCATCGGGCTGGATAACGTGGCCACCTATG[C/T]GGGGCAGTTCAACCAGGACTATCTCTCGGG	chr10:80170834 (-)			Müller (2018) JNNP 89, 817
Amyotrophic lateral sclerosis	ANXA11	311	Missense	DM?	CM189903	rs142083484		[NM_001157.2:c.112G>A] [NP_001148.1:p.G38R]	G-A		GGG-AGG	Gly-Arg	38	chr10:81930615 (-)	TACCCTCCTCCGCCCAGCATGCCCCCCATC[G/A]GGCTGGATAACGTGGCCACCTATGCGGGGC	chr10:80170859 (-)			Müller (2018) JNNP 89, 817
Amyotrophic lateral sclerosis	ANXA11	311	Missense	DM?	CM189900	rs773632187		[NM_001157.2:c.484G>A] [NP_001148.1:p.G162R]	G-A		GGG-AGG	Gly-Arg	162	chr10:81928802 (-)	TACCCTGGTCAGCCTCCAGTGCCACTCCCT[G/A]GGCAGCAGCAGCCAGTGCCGAGCTACCCAG	chr10:80169046 (-)			Müller (2018) JNNP 89, 817
Amyotrophic lateral sclerosis	ANXA11	311	Missense	DM	CM189426	rs777207980		[NM_001157.2:c.1471G>A] [NP_001148.1:p.G491R]	G-A		GGG-AGG	Gly-Arg	491	chr10:81915656 (-)	ccttgtttctgtggccagGGAGATACTTCA[G/A]GGGATTACCGGAAGATTCTGCTGAAGATCT	chr10:80155900 (-)			Zhang (2018) NEUROL GEN 4,
Amyotrophic lateral sclerosis	ANXA11	311	Missense	DM	CM189423			[NM_001157.2:c.382G>A] [NP_001148.1:p.V128M]	G-A		GTG-ATG	Val-Met	128	chr10:81928904 (-)	CCCTCATATCCGCCATACCCAGGGGCCCCT[G/A]TGCCGGGCCAGCCCATGCCACCCCCCGGAC	chr10:80169148 (-)			Zhang (2018) NEUROL GEN 4,
Amyotrophic lateral sclerosis	ANXA11	311	Splice	DM?	CS189899	rs769495145		[NM_001157.2:c.1087-1G>A]	G-A	IVS 10, as, -1				chr10:81921785 (-)	gtgccacatgtgcgtcttcctctctctcca[G/A]GAGCTGTATGCGGCCGGGGAGAACCGCCTG	chr10:80162029 (-)			Müller (2018) JNNP 89, 817
Amyotrophic lateral sclerosis	APEX1	328	Missense	DM	CM984700			[NM_001641.3:c.311T>G] [NP_001632.2:p.L104R]	T-G		CTA-CGA	Leu-Arg	104	chr14:20924891 (+)	TTCAAGAGACCAAATGTTCAGAGAACAAAC[T/G]ACCAGCTGAACTTCAGGAGCTGCCTGGACT	chr14:20456732 (+)	0.61;HIGH RISK	0.0;DAMAGING	Olkowski (1998) NEURO REP 9, 239
Amyotrophic lateral sclerosis	APEX1	328	Missense	DM	CM984701			[NM_001641.3:c.378A>C] [NP_001632.2:p.E126D]	A-C		GAA-GAC	Glu-Asp	126	chr14:20924958 (+)	TCAATACTGGTCAGCTCCTTCGGACAAGGA[A/C]GGGTACAGTGGCGTGGGCCTGCTTTCCCGC	chr14:20456799 (+)	0.67;HIGH RISK	0.0;DAMAGING	Olkowski (1998) NEURO REP 9, 239
Amyotrophic lateral sclerosis, phenotype modifier	APEX1	328	Missense	DM?	CM1712519	rs200702900		[NM_001641.3:c.329A>G] [NP_001632.2:p.E110G]	A-G		GAG-GGG	Glu-Gly	110	chr14:20924909 (+)	CAGAGAACAAACTACCAGCTGAACTTCAGG[A/G]GCTGCCTGGACTCTCTCATCAATACTGGTC	chr14:20456750 (+)			Pang (2017) NEURO AG 58, 238.e9
Amyotrophic lateral sclerosis, association with	APEX1	328	Missense	DFP	CM063843	rs1130409		[NM_001641.3:c.444T>G] [NP_001632.2:p.D148E]	T-G		GAT-GAG	Asp-Glu	148	chr14:20925154 (+)	atgctaattctgtttcatttctatagGCGA[T/G]GAGGAGCATGATCAGGAAGGCCGGGTGATT	chr14:20456995 (+)	0.17;VERY LOW RISK	1.0;TOLERATED	Hayward (1999) NEUROLOGY 52, 1899
Amyotrophic lateral sclerosis	APEX1	328	Missense	DM	CM984702	rs1393126543	catalytic residue	[NM_001641.3:c.848A>G] [NP_001632.2:p.D283G]	A-G		GAT-GGT	Asp-Gly	283	chr14:20925558 (+)	CTCGATCCAAGAATGTTGGTTGGCGCCTTG[A/G]TTACTTTTTGTTGTCCCACTCTCTGTTACC	chr14:20457399 (+)	0.98;VERY HIGH RISK	0.0;DAMAGING	Olkowski (1998) NEURO REP 9, 239
Amyotrophic lateral sclerosis	APEX1	328	Missense	DM	CM984703			[NM_001641.3:c.917G>C] [NP_001632.2:p.G306A]	G-C		GGC-GCC	Gly-Ala	306	chr14:20925627 (+)	GTGACAGCAAGATCCGTTCCAAGGCCCTCG[G/C]CAGTGATCACTGTCCTATCACCCTATACCT	chr14:20457468 (+)	0.69;HIGH RISK	0.02;DAMAGING	Olkowski (1998) NEURO REP 9, 239
Amyotrophic lateral sclerosis	APEX1	328	Regulatory	DM?	CR1616028	rs17112002			A-T	#ERROR!				chr14:20925669 (+)	GTCCTATCACCCTATACCTAGCACTGTGAC[A/T]CCACCCCTAAATCACTTTGAGCCTGGGAAA	chr14:20457510 (+)			Krüger (2016) FMN 9, 92
Amyotrophic lateral sclerosis, phenotype modifier	ARHGEF28	64283	Missense	DM?	CM1712514	rs763687499		[NM_001080479.2:c.4721T>C] [NP_001073948.2:p.M1574T]	T-C		ATG-ACG	Met-Thr	1574	chr5:73207173 (+)	CATTCTTCATCAATGAAGCTTTAGTACAAA[T/C]GTCATTTAACACTTTCAACAAACTGAATCC	chr5:73911348 (+)			Pang (2017) NEURO AG 58, 238.e9
Amyotrophic lateral sclerosis	ARHGEF28	64283	Nonsense	DM?	CM1620269	rs201758334		[NM_001080479.2:c.4903C>T] [NP_001073948.2:p.Q1635*]	C-T		CAG-TAG	Gln-Term	1635	chr5:73207355 (+)	AAACTGTGGACAGCCGCTGGTTCCGGCCAT[C/T]AGATACTTCCTTTCCATGAAAGCAGCAAGG	chr5:73911530 (+)			Zhang (2016) JNNP 87, 1268
Amyotrophic lateral sclerosis, phenotype modifier	ARHGEF28	64283	Missense	DM?	CM1712511	rs910577863		[NM_001080479.2:c.1441G>A] [NP_001073948.2:p.A481T]	G-A		GCC-ACC	Ala-Thr	481	chr5:73142106 (+)	ctggctttgtgctttagTTCTAGCCTTGAT[G/A]CCTTGGACGCCGACAGTGAAGGGGAAGGGC	chr5:73846281 (+)			Pang (2017) NEURO AG 58, 238.e9
Amyotrophic lateral sclerosis, phenotype modifier	ARHGEF28	64283	Missense	DM?	CM1712513	rs369597044		[NM_001080479.2:c.3089C>T] [NP_001073948.2:p.A1030V]	C-T		GCG-GTG	Ala-Val	1030	chr5:73181708 (+)	GAACTGAGGAACATAAAGACTTACGCAAAG[C/T]GCTTTGCTTAATTAAAGACATGATTGCAAC	chr5:73885883 (+)			Pang (2017) NEURO AG 58, 238.e9
Amyotrophic lateral sclerosis	ARHGEF28	64283	Missense	DM?	CM1712498			[NM_001080479.2:c.4024G>T] [NP_001073948.2:p.G1342W]	G-T		GGG-TGG	Gly-Trp	1342	chr5:73197059 (+)	GAAGGAAGAGGCTGTTCGGATGTGGATCCC[G/T]GGATCCAGGGTGTGGTAACCGACTTGGCCG	chr5:73901234 (+)			Pang (2017) NEURO AG 58, 238.e9
Amyotrophic lateral sclerosis	ATL1	51062	Missense	DM?	CM1723903			[NM_015915.4:c.306C>A] [NP_056999.2:p.D102E]	C-A		GAC-GAA	Asp-Glu	102	chr14:51057682 (+)	tttatagGAATCAGTTGATTGGGTTGGAGA[C/A]TACAATGAACCATTGACTGGTTTTTCATGG	chr14:50590964 (+)			Nishiyama (2017) NEURO AG 53, 194.e1
Amyotrophic lateral sclerosis	ATP7A	538	Missense	DM?	CM1723896			[NM_000052.6:c.2275G>T] [NP_000043.4:p.A759S]	G-T		GCC-TCC	Ala-Ser	759	chrX:77268478 (+)	CTGATTGTGCTGGCAACCACCATTGCATTT[G/T]CCTACTCTTTGATTATTCTTCTAGTTGCAA	chrX:78012981 (+)			Nishiyama (2017) NEURO AG 53, 194.e1
Amyotrophic lateral sclerosis	ATP8B3	148229	Missense	DM?	CM1515220	rs202137046		[NM_138813.3:c.3056G>A] [NP_620168.1:p.G1019D]	G-A		GGC-GAC	Gly-Asp	1019	chr19:1788909 (-)	TGGTGCAGGTCTGGTTTGCCTGCTACAACG[G/A]CTTCACCGGCCAGgtgcgtcccccaccctg	chr19:1788910 (-)			Steinberg (2015) SCI REP 5, 9124
Amyotrophic lateral sclerosis	ATP8B3	148229	Missense	DM?	CM1515221			[NM_138813.3:c.1712G>A] [NP_620168.1:p.C571Y]	G-A		TGC-TAC	Cys-Tyr	571	chr19:1796751 (-)	TGCGGGAGTTCTGGCGCCTGCTGGCCATCT[G/A]CCACACGGTGATGGTGCGGGAGAGCCCCCG	chr19:1796752 (-)			Steinberg (2015) SCI REP 5, 9124
Amyotrophic lateral sclerosis, sporadic	ATXN2	6311	Missense	DM?	CM162939			[NM_002973.3:c.3781A>G] [NP_002964.3:p.T1261A]	A-G		ACT-GCT	Thr-Ala	1261	chr12:111891613 (-)	GTACAGTCAGGAATGGTTCCTTCTCATCCA[A/G]CTGCCCATGCGCCAATGATGCTAATGACGA	chr12:111453809 (-)			Nakamura (2016) NEURO AG 39, 219.e1
Amyotrophic lateral sclerosis	ATXN2	6311	Missense	DM?	CM150145	rs200306315		[NM_002973.3:c.2956A>G] [NP_002964.3:p.M986V]	A-G		ATG-GTG	Met-Val	986	chr12:111923117 (-)	aattctctcaagCCTTTATACCCAATACCT[A/G]TGACGCCCATGCCAGTGAATCAAGCCAAGA	chr12:111485313 (-)			Ghani (2015) NEURO AG 36, 545.e9
Amyotrophic lateral sclerosis	ATXN2	6311	Missense	DM?	CM1723886	rs938684575		[NM_002973.3:c.2063A>G] [NP_002964.3:p.H688R]	A-G		CAT-CGT	His-Arg	688	chr12:111948362 (-)	ttctagTTCCAAGATTATCCCCTAAAACTC[A/G]TAGACCCAGGTCTCCCAGACAGAACAGTAT	chr12:111510558 (-)			Nishiyama (2017) NEURO AG 53, 194.e1
Amyotrophic lateral sclerosis	ATXN2	6311	Missense	DM?	CM1723885	rs751620169		[NM_002973.3:c.2174C>T] [NP_002964.3:p.P725L]	C-T		CCA-CTA	Pro-Leu	725	chr12:111948251 (-)	TTCCAACTGAAGCTGTTGCCATGCCTATTC[C/T]AGCTGCATCTCCTACGCCTGCTAGTCCTGC	chr12:111510447 (-)			Nishiyama (2017) NEURO AG 53, 194.e1
Amyotrophic lateral sclerosis	ATXN2	6311	Missense	DM?	CM150146	rs142462470		[NM_002973.3:c.2860C>T] [NP_002964.3:p.P954S]	C-T		CCA-TCA	Pro-Ser	954	chr12:111923594 (-)	CCTAGCCCATCTATGGTGGGTCATCAACAG[C/T]CAACTCCAGTTTATACTCAGCCTGTTTGTT	chr12:111485790 (-)			Ghani (2015) NEURO AG 36, 545.e9
Amyotrophic lateral sclerosis, phenotype modifier	ATXN2	6311	Missense	DM?	CM1712518	rs201755263		[NM_002973.3:c.3068C>T] [NP_002964.3:p.A1023V]	C-T		GCG-GTG	Ala-Val	1023	chr12:111908477 (-)	AGAGTGCCATGATGCACCCAGCGTCAGCAG[C/T]GGGCCCACCGATTGCAGCCACCCCACCAGC	chr12:111470673 (-)			Pang (2017) NEURO AG 58, 238.e9
Amyotrophic lateral sclerosis	ATXN2	6311	Missense	DM	CM1413579	rs779534880		[NM_002973.3:c.3374C>G] [NP_002964.3:p.S1125C]	C-G		TCC-TGC	Ser-Cys	1125	chr12:111895160 (-)	tacatgctcctttttctttcactttagTTT[C/G]CACGGGCTCCCTTGCTCAGCAGTATGCGCA	chr12:111457356 (-)			Couthouis (2014) PG 10, e1004704
Amyotrophic lateral sclerosis	ATXN2	6311	Missense	DM	CM1413578	rs536609944		[NM_002973.3:c.215C>T] [NP_002964.3:p.S72F]	C-T		TCC-TTC	Ser-Phe	72	chr12:112037104 (-)	CCCCTCCCTCCCGGCAGAGCTCGCCTCCCT[C/T]CGCCTCAGACTGTTTTGGTAGCAACGGCAA	chr12:111599300 (-)			Couthouis (2014) PG 10, e1004704
Amyotrophic lateral sclerosis, juvenile	BICD2	23299	Missense	DM	CM173391	rs372251238		[NM_001003800.1:c.1196G>A] [NP_001003800.1:p.R399H]	G-A		CGC-CAC	Arg-His	399	chr9:95481731 (-)	GCCTCACAGAGAATCTGAGTGCCCTGCGGC[G/A]CCTGCAGGCCAGCAAGGAGCGGCAGACAGC	chr9:92719449 (-)			Huang (2017) ALSFD 18, 454
Amyotrophic lateral sclerosis	C9orf72	203228	Missense	DM?	CM1413581	rs201250307		[NM_018325.4:c.146C>G] [NP_060795.1:p.T49R]	C-G		ACA-AGA	Thr-Arg	49	chr9:27566973 (-)	CTAGAGTAAGGCACATTTGGGCTCCAAAGA[C/G]AGAACAGGTACTTCTCAGTGATGGAGAAAT	chr9:27566975 (-)			Couthouis (2014) PG 10, e1004704
Amyotrophic lateral sclerosis	C9orf72	203228	Missense	DM?	CM1718095	rs750942348		[NM_018325.4:c.1239A>G] [NP_060795.1:p.I413M]	A-G		ATA-ATG	Ile-Met	413	chr9:27548575 (-)	TGTCCTTCACAGAAAAGCCTTGACACTAAT[A/G]AAATATATAGAAGACGATACgtgagtaaaa	chr9:27548577 (-)			Cooper-Knock (2017) FMN 10, 370
Amyotrophic lateral sclerosis, sporadic	C9orf72	203228	Missense	DM?	CM162940			[NM_018325.4:c.502C>G] [NP_060795.1:p.Q168E]	C-G		CAG-GAG	Gln-Glu	168	chr9:27565531 (-)	ATCTTAGAAGGCACAGAGAGAATGGAAGAT[C/G]AGgtatatgcaaattgcatactgtcaaatg	chr9:27565533 (-)			Nakamura (2016) NEURO AG 39, 219.e1
Amyotrophic lateral sclerosis	C9orf72	203228	Missense	DM?	CM1615479	rs1397318269		[NM_018325.4:c.956C>A] [NP_060795.1:p.P319Q]	C-A		CCA-CAA	Pro-Gln	319	chr9:27556694 (-)	ATGTGGATGTCAATACTGTGAAGCAGATGC[C/A]ACCCTGTCATGAACATATTTATAATCAGCG	chr9:27556696 (-)			Krüger (2016) FMN 9, 92
Amyotrophic lateral sclerosis	C9orf72	203228	Splice	DM	CS1613331	rs771946390		[NM_018325.4:c.601-2A>G]	A-G	IVS 4, as, -2				chr9:27561649 (-)	gactaatttttttattttttgatgcatttt[A/G]gATAGCTGATACAGTACTCAATGATGATGA	chr9:27561651 (-)			Liu (2016) NEURO AG 47, 219.e1
Amyotrophic lateral sclerosis	CACNA1H	8912	Missense	DM?	CM1515222	rs754276994		[NM_021098.2:c.5065G>A] [NP_066921.2:p.V1689M]	G-A		GTG-ATG	Val-Met	1689	chr16:1265267 (+)	cacagGTGGAACCAGCTGGACCTGGCCATC[G/A]TGCTGCTGTCACTCATGGGCATCACGCTGG	chr16:1215267 (+)			Steinberg (2015) SCI REP 5, 9124
Amyotrophic lateral sclerosis	CCNF	899	Missense	DM	CM180539			[NM_001761.2:c.1596C>G] [NP_001752.2:p.S532R]	C-G		AGC-AGG	Ser-Arg	532	chr16:2503419 (+)	cctaactctagcttcccctcagGTGCTGAG[C/G]TACAGCCAGTTGTGTGCTGCATTAGGAGTG	chr16:2453418 (+)			Tsai (2018) NEURO AG 62, 243.e1
Amyotrophic lateral sclerosis	CCNF	899	Missense	DM?	CM1810084			[NM_001761.2:c.967A>G] [NP_001752.2:p.M323V]	A-G		ATG-GTG	Met-Val	323	chr16:2495496 (+)	CTGATCGACTGGCTGGTGGAAGTTGCCACC[A/G]TGAAGGACTTCACAAGCCTGTGCCTGCACC	chr16:2445495 (+)			Tian (2018) FAN 10, 185
Amyotrophic lateral sclerosis	CCNF	899	Missense	DM?	CM1810085			[NM_001761.2:c.1474C>T] [NP_001752.2:p.L492F]	C-T		CTC-TTC	Leu-Phe	492	chr16:2499903 (+)	TATGAAGACCTCATTCCCTGCGTCTTGAGC[C/T]TCCATAAGAAGTGgtgagttttggccgggc	chr16:2449902 (+)			Tian (2018) FAN 10, 185
Amyotrophic lateral sclerosis	CCNF	899	Missense	DM	CM1810080			[NM_001761.2:c.779T>G] [NP_001752.2:p.L260R]	T-G		CTG-CGG	Leu-Arg	260	chr16:2493651 (+)	cacgctcatgtttgtcttttcttcctcagC[T/G]GTCTTTAGCCAAAGCCTGTGCAAATGCAAA	chr16:2443650 (+)			Tian (2018) FAN 10, 185
Amyotrophic lateral sclerosis	CCNF	899	Missense	DM?	CM1810078	rs765151794		[NM_001761.2:c.1447G>A] [NP_001752.2:p.E483K]	G-A		GAA-AAA	Glu-Lys	483	chr16:2499876 (+)	CAGCTGTGGGACCTCACCGGATTCTCCTAT[G/A]AAGACCTCATTCCCTGCGTCTTGAGCCTCC	chr16:2449875 (+)			Tian (2018) FAN 10, 185
Amyotrophic lateral sclerosis	CCNF	899	Missense	DM?	CM1810082	rs1030528649		[NM_001761.2:c.192C>A] [NP_001752.2:p.D64E]	C-A		GAC-GAA	Asp-Glu	64	chr16:2482982 (+)	tgttctgcagGTACACTCCCAGCTGAAGGA[C/A]CTGGTGGACAACCACGCCAGTGTGTGGGCA	chr16:2432981 (+)			Tian (2018) FAN 10, 185
Amyotrophic lateral sclerosis	CCNF	899	Missense	DM	CM176326	rs148159882		[NM_001761.2:c.481G>A] [NP_001752.2:p.G161R]	G-A		GGA-AGA	Gly-Arg	161	chr16:2487264 (+)	CTCTTCATCCGCCCTCCGTGGTCGGTGAGC[G/A]GAAGCTGCTGCAAGGCCGTGGTTCACGAGA	chr16:2437263 (+)			Pan (2017) ALSFD 18, 265
Amyotrophic lateral sclerosis	CCNF	899	Missense	DM	CM180538	rs775057877		[NM_001761.2:c.664T>C] [NP_001752.2:p.S222P]	T-C		TCC-CCC	Ser-Pro	222	chr16:2489423 (+)	GAGGCTGCTCATCAGGGATGTCTGACCAGC[T/C]CCTACCTCCTCTGGGAAAGCGACAGGAGGA	chr16:2439422 (+)			Tsai (2018) NEURO AG 62, 243.e1
Amyotrophic lateral sclerosis	CCNF	899	Missense	DM?	CM1810081			[NM_001761.2:c.179C>T] [NP_001752.2:p.S60F]	C-T		TCC-TTC	Ser-Phe	60	chr16:2482969 (+)	ccccggcccccgttgttctgcagGTACACT[C/T]CCAGCTGAAGGACCTGGTGGACAACCACGC	chr16:2432968 (+)			Tian (2018) FAN 10, 185
Amyotrophic lateral sclerosis	CCNF	899	Missense	DM?	CM1810083			[NM_001761.2:c.527G>A] [NP_001752.2:p.C176Y]	G-A		TGC-TAC	Cys-Tyr	176	chr16:2487310 (+)	CCGTGGTTCACGAGAGCCTCAGGGCAGAGT[G/A]CCAGCTGCAGAGGgtgagtctgggcgaggg	chr16:2437309 (+)			Tian (2018) FAN 10, 185
Amyotrophic lateral sclerosis	CCNF	899	Missense	DM	CM1810079			[NM_001761.2:c.1489T>G] [NP_001752.2:p.F497V]	T-G		TTC-GTC	Phe-Val	497	chr16:2503212 (+)	atgtccactccacgtgactctgtttccagC[T/G]TCCATGATGACGCCCCCAAGGACTACAGGC	chr16:2453211 (+)			Tian (2018) FAN 10, 185
Amyotrophic lateral sclerosis	CD33	945	Splice	DM?	CS150176	rs273621		[NM_001772.3:c.924+2T>C]	T-C	IVS 6, ds, +2				chr19:51738933 (+)	CCCACCCTACCACAGGGTCAGCCTCCCCGg[T/C]gagtgatggggcatcctggcatccagtctg	chr19:51235678 (+)			Ghani (2015) NEURO AG 36, 545.e9
Amyotrophic lateral sclerosis	CDH13	1012	Missense	DM?	CM1413580			[NM_001257.4:c.189G>T] [NP_001248.1:p.K63N]	G-T		AAG-AAT	Lys-Asn	63	chr16:83065646 (+)	GACCTTCAGTGACTGTAAGGGAAACGACAA[G/T]CTACGCTATGAGGTCTCGAGCCCATACTTC	chr16:83032041 (+)			Couthouis (2014) PG 10, e1004704
Amyotrophic lateral sclerosis	CDH13	1012	Missense	DM?	CM112950	rs377210458		[NM_001257.4:c.736C>T] [NP_001248.1:p.R246W]	C-T		CGG-TGG	Arg-Trp	246	chr16:83378566 (+)	ATTGATCAGAATGACAACCGACCGATCTTT[C/T]GGGAAGGCCCCTACATCGGCCACGTCATGG	chr16:83344961 (+)		0.01;DAMAGING	Daoud (2011) ARCH NEUR 68, 587
Amyotrophic lateral sclerosis	CHCHD10	400916	Missense	DM	CM187823	rs889489701		[NM_213720.2:c.323A>C] [NP_998885.1:p.Q108P]	A-C		CAG-CCG	Gln-Pro	108	chr22:24108401 (-)	AGATGGGGCCCTGCGCCTACGAGATCAGGC[A/C]GTTCCTGGACTGTTCCACCACTCAGAGTGA	chr22:23766214 (-)			Lehmer (2018) EMBO MM 10, e8558
Amyotrophic lateral sclerosis	CHCHD10	400916	Missense	DM	CM157490	rs775332895		[NM_213720.2:c.239C>T] [NP_998885.1:p.P80L]	C-T		CCC-CTC	Pro-Leu	80	chr22:24109583 (-)	CCGGAGCCTTCAGCGGGGGGAGCTCGGAGC[C/T]CTCCCAGCCTGCTGTCCAGCAGgtgagcag	chr22:23767396 (-)			Ronchi (2015) BRAIN 138, 372
Amyotrophic lateral sclerosis	CHCHD10	400916	Missense	DM	CM1411961	rs730880030		[NM_213720.2:c.44G>T] [NP_998885.1:p.R15L]	G-T		CGC-CTC	Arg-Leu	15	chr22:24109778 (-)	ttaaccctgcttcctcccacccccgcagCC[G/T]CCCAGCCGCGCCCTCTGCCCACCCGCCCGC	chr22:23767591 (-)			Müller (2014) BRAIN 137, e309
Amyotrophic lateral sclerosis	CHCHD10	400916	Missense	DM?	CM187824	rs751472303		[NM_213720.2:c.16C>G] [NP_998885.1:p.R6G]	C-G		CGC-GGC	Arg-Gly	6	chr22:24110046 (-)	cccaccgccgccaccATGCCTCGGGGAAGC[C/G]GCAGCGCGGCCTCCCGGCCAGCCAGgtgtg	chr22:23767859 (-)			Lehmer (2018) EMBO MM 10, e8558
Amyotrophic lateral sclerosis	CHCHD10	400916	Missense	DM?	CM1812722			[NM_213720.2:c.31C>G] [NP_998885.1:p.R11G]	C-G		CGG-GGG	Arg-Gly	11	chr22:24110031 (-)	ATGCCTCGGGGAAGCCGCAGCGCGGCCTCC[C/G]GGCCAGCCAGgtgtgagggggacaagggcc	chr22:23767844 (-)			Tazelaar (2018) ANN NEUROL 84, 110
Amyotrophic lateral sclerosis	CHCHD10	400916	Missense	DM	CM187827	rs765753241		[NM_213720.2:c.379G>A] [NP_998885.1:p.E127K]	G-A		GAG-AAG	Glu-Lys	127	chr22:24108345 (-)	AGTGACCTGTCCCTGTGTGAGGGCTTCAGC[G/A]AGGCCCTGAAGCAGTGCAAGTACTACCATG	chr22:23766158 (-)			Lehmer (2018) EMBO MM 10, e8558
Amyotrophic lateral sclerosis	CHCHD10	400916	Missense	DM?	CM187825	rs374211312		[NM_213720.2:c.196G>A] [NP_998885.1:p.G66S]	G-A		GGC-AGC	Gly-Ser	66	chr22:24109626 (-)	GCCGTGGGCTCGGCTGTGGGACACGTCATG[G/A]GCAGCGCCCTGACCGGAGCCTTCAGCGGGG	chr22:23767439 (-)			Lehmer (2018) EMBO MM 10, e8558
Amyotrophic lateral sclerosis	CHCHD10	400916	Missense	DM	CM1411962	rs730880031		[NM_213720.2:c.197G>T] [NP_998885.1:p.G66V]	G-T		GGC-GTC	Gly-Val	66	chr22:24109625 (-)	CCGTGGGCTCGGCTGTGGGACACGTCATGG[G/T]CAGCGCCCTGACCGGAGCCTTCAGCGGGGG	chr22:23767438 (-)			Müller (2014) BRAIN 137, e309
Amyotrophic lateral sclerosis	CHCHD10	400916	Missense	DM	CM187826	rs763453989		[NM_213720.2:c.364T>C] [NP_998885.1:p.C122R]	T-C		TGT-CGT	Cys-Arg	122	chr22:24108360 (-)	TGTTCCACCACTCAGAGTGACCTGTCCCTG[T/C]GTGAGGGCTTCAGCGAGGCCCTGAAGCAGT	chr22:23766173 (-)			Lehmer (2018) EMBO MM 10, e8558
Amyotrophic lateral sclerosis	CHCHD10	400916	Splice	DM?	CS175593			[NM_213720.2:c.41+38G>A]	G-A	IVS 1, ds, +38				chr22:24109983 (-)	ggggacaagggccctgtggggagggggtta[G/A]ggaagtgtgggcactcccctaagggcgtcc	chr22:23767796 (-)			Shen (2017) NEURO AG 54, 214.e7
Amyotrophic lateral sclerosis	chchd10tv1		Missense	DM	CM164414			[NM_001301339.1:c.306G>C] [NP_001288268.1:p.Q102H]	G-C		CAG-CAC	Gln-His	102	chr22:24108439 (-)	CCCCCAGGCCCCCACCCCCGCTGCCCCCCA[G/C]CCCCTGCAGATGGGGCCCTGCGCCTACGAG	chr22:23766252 (-)			Zhou (2017) MN 54, 3189
Amyotrophic lateral sclerosis	chchd10tv1		Missense	DM	CM164413	rs1426865303		[NM_001301339.1:c.275A>G] [NP_001288268.1:p.Y92C]	A-G		TAC-TGC	Tyr-Cys	92	chr22:24108470 (-)	ccaagctgatcctgcagCCTCTTGCACTGT[A/G]CCCCCAGGCCCCCACCCCCGCTGCCCCCCA	chr22:23766283 (-)			Zhou (2017) MN 54, 3189
Amyotrophic lateral sclerosis	CHCHD2	51142	Missense	DM?	CM169578	rs182992574		[NM_016139.3:c.255T>A] [NP_057223.1:p.S85R]	T-A		AGT-AGA	Ser-Arg	85	chr7:56171964 (-)	ATTGGGTCACGCCATTACTGGGGGCTTCAG[T/A]GGAGGAAGTAATGCTGAGCCTGCGAGGCCT	chr7:56104271 (-)			Yang (2016) JNS 368, 389
Amyotrophic lateral sclerosis	CHGB	1114	Missense	DM?	CM0911546			[NM_001819.2:c.302G>A] [NP_001810.2:p.R101K]	G-A		AGG-AAG	Arg-Lys	101	chr20:5903092 (+)	ATGCCTCGGAAGCCCACGAGTCCTCCAGCA[G/A]GGGAGAGGCAGGAGCCCCAGGGGAGGAGGA	chr20:5922446 (+)			Gros-Louis (2009) PNAS 106, 21777
Amyotrophic lateral sclerosis	CHGB	1114	Missense	DM?	CM0911545	rs138343696		[NM_001819.2:c.689A>G] [NP_001810.2:p.H230R]	A-G		CAT-CGT	His-Arg	230	chr20:5903479 (+)	ATGCTGCCGGGCATTCTCAGGAGAAGACAC[A/G]TAGCCGAGAGAAGAGTAGCCAGGAGAGTGG	chr20:5922833 (+)			Gros-Louis (2009) PNAS 106, 21777
Amyotrophic lateral sclerosis, association with	CHGB	1114	Missense	DFP	CM0910905	rs742710		[NM_001819.2:c.1238C>T] [NP_001810.2:p.P413L]	C-T		CCG-CTG	Pro-Leu	413	chr20:5904028 (+)	AAGAAAGTGAGGAAGAGAGGGGCCTTGAGC[C/T]GGGAAAGGGACGCCATCACAGAGGCAGGGG	chr20:5923382 (+)		0.22;TOLERATED	Gros-Louis (2009) PNAS 106, 21777
Amyotrophic lateral sclerosis	CHMP2B	25978	Missense	DM?	CM1310494			[NM_014043.3:c.118A>G] [NP_054762.2:p.K40E]	A-G		AAA-GAA	Lys-Glu	40	chr3:87289932 (+)	AGAGATCGAGCAGCTTTAGAGAAACAAGAA[A/G]AACAGCTGgtaagtagaacgttaaatttca	chr3:87240782 (+)			Kenna (2013) JMG 50, 776
Amyotrophic lateral sclerosis	CHMP2B	25978	Missense	DM	CM1211037			[NM_014043.3:c.161A>C] [NP_054762.2:p.N54T]	A-C		AAT-ACT	Asn-Thr	54	chr3:87294898 (+)	TAGAAATTAAGAAAATGGCCAAGATTGGTA[A/C]TAAGGAAGCTTGCAAAGTTTTAGCCAAACA	chr3:87245748 (+)		0.04;DAMAGING	van Blitterswijk (2012) PLOS ONE 7, e48983
Amyotrophic lateral sclerosis, PMA variant	CHMP2B	25978	Missense	DM	CM101821				C-A		ACC-AAC	Thr-Asn	104				0.36;LOW RISK		Cox (2010) PLOS ONE 5, e9872
Amyotrophic lateral sclerosis	CHMP2B	25978	Missense	DM	CM1211039	rs374277596		[NM_014043.3:c.248C>T] [NP_054762.2:p.T83I]	C-T		ACT-ATT	Thr-Ile	83	chr3:87294985 (+)	CGAGAACTTTTGCTGTAAGTTCAAAAGTTA[C/T]TTCTATGTCTACACAAACAAAAGTGATGAA	chr3:87245835 (+)		0.04;DAMAGING	van Blitterswijk (2012) PLOS ONE 7, e48983
Amyotrophic lateral sclerosis, PMA variant	CHMP2B	25978	Missense	DM	CM101820	rs63750818		[NM_014043.3:c.85A>G] [NP_054762.2:p.I29V]	A-G		ATC-GTC	Ile-Val	29	chr3:87289899 (+)	CGAGAGTTACGAGGTACACAGAGGGCTATA[A/G]TCAGAGATCGAGCAGCTTTAGAGAAACAAG	chr3:87240749 (+)	0.36;LOW RISK	0.01;DAMAGING	Cox (2010) PLOS ONE 5, e9872
Amyotrophic lateral sclerosis	CHMP2B	25978	Missense	DM	CM066003	rs63751126		[NM_014043.3:c.618A>C] [NP_054762.2:p.Q206H]	A-C		CAA-CAC	Gln-His	206	chr3:87302948 (+)	TACAATCTCAGATGAAGAGATTGAACGGCA[A/C]CTCAAGGCTTTAGGAGTAGATTAGtcaaaa	chr3:87253798 (+)	0.47;MEDIUM RISK	0.0;DAMAGING	Parkinson (2006) NEUROLOGY 67, 1074
Amyotrophic lateral sclerosis	CHMP2B	25978	Missense	DM?	CM1310495	rs1179091724		[NM_014043.3:c.123G>T] [NP_054762.2:p.Q41H]	G-T		CAG-CAT	Gln-His	41	chr3:87289937 (+)	TCGAGCAGCTTTAGAGAAACAAGAAAAACA[G/T]CTGgtaagtagaacgttaaatttcagttta	chr3:87240787 (+)			Kenna (2013) JMG 50, 776
Amyotrophic lateral sclerosis	CHMP2B	25978	Missense	DM	CM1211036	rs770968398		[NM_014043.3:c.65G>A] [NP_054762.2:p.R22Q]	G-A		CGA-CAA	Arg-Gln	22	chr3:87289879 (+)	ATGTAATAAAGGAACAGAATCGAGAGTTAC[G/A]AGGTACACAGAGGGCTATAATCAGAGATCG	chr3:87240729 (+)		0.1;TOLERATED	van Blitterswijk (2012) PLOS ONE 7, e48983
Amyotrophic lateral sclerosis	CHMP2B	25978	Missense	DM?	CM1814806	rs756644379		[NM_014043.3:c.133G>A] [NP_054762.2:p.E45K]	G-A		GAA-AAA	Glu-Lys	45	chr3:87294870 (+)	tcttttgtttgtttcttctcttagGAATTA[G/A]AAATTAAGAAAATGGCCAAGATTGGTAATA	chr3:87245720 (+)			Narain (2018) NEURO AG 71, 265.e9
Amyotrophic lateral sclerosis	CHMP2B	25978	Missense	DM?	CM163673			[NM_014043.3:c.601G>C] [NP_054762.2:p.E201Q]	G-C		GAA-CAA	Glu-Gln	201	chr3:87302931 (+)	GCCTCTACTTCAAAGGCTACAATCTCAGAT[G/C]AAGAGATTGAACGGCAACTCAAGGCTTTAG	chr3:87253781 (+)			Dekker (2016) NEURO AG 39, 220.e9
Amyotrophic lateral sclerosis	CHMP2B	25978	Missense	DM?	CM163672			[NM_014043.3:c.308C>G] [NP_054762.2:p.S103C]	C-G		TCT-TGT	Ser-Cys	103	chr3:87295045 (+)	ATTCCCAAATGAAGATGGCTGGAGCAATGT[C/G]TACTACAGCAAAAgtaagtgagagctttta	chr3:87245895 (+)			Dekker (2016) NEURO AG 39, 220.e9
Amyotrophic lateral sclerosis	CHRM1	1128	Missense	DM?	CM1515250			[NM_000738.2:c.1A>G] [NP_000729.2:p.M1V]	A-G		ATG-GTG	Met-Val	1	chr11:62678572 (-)	gctctccaaccccagccccacctagccacc[A/G]TGAACACTTCAGCCCCACCTGCTGTCAGCC	chr11:62911100 (-)			Steinberg (2015) SCI REP 5, 9124
Amyotrophic lateral sclerosis	CHRNA4	1137	Missense	DM?	CM1212663	rs758534439		[NM_000744.6:c.1060C>T] [NP_000735.1:p.R354C]	C-T		CGC-TGC	Arg-Cys	354	chr20:61981703 (-)	GTACGCAGGGTCTTCCTGGACATCGTGCCA[C/T]GCCTGCTCCTCATGAAGCGGCCGTCCGTGG	chr20:63350351 (-)			Sabatelli (2012) ALS 13, 580
Amyotrophic lateral sclerosis	CHRNA4	1137	Missense	DM?	CM1212662	rs928557634		[NM_000744.6:c.1030G>T] [NP_000735.1:p.V344L]	G-T		GTA-TTA	Val-Leu	344	chr20:61981733 (-)	TCGCCACGCACGCACACCATGCCCACCTGG[G/T]TACGCAGGGTCTTCCTGGACATCGTGCCAC	chr20:63350381 (-)			Sabatelli (2012) ALS 13, 580
Amyotrophic lateral sclerosis	CHRNA4	1137	Missense	DM?	CM1212666	rs121912285		[NM_000744.6:c.1711G>A] [NP_000735.1:p.V571I]	G-A		GTC-ATC	Val-Ile	571	chr20:61981052 (-)	TCGCCGGCCCTGACCCGGGCGGTGGAGGGC[G/A]TCCAGTACATTGCAGACCACCTGAAGGCCG	chr20:63349700 (-)			Sabatelli (2012) ALS 13, 580
Amyotrophic lateral sclerosis	CHRNA4	1137	Missense	DM?	CM1212665	rs375524982		[NM_000744.6:c.1616C>T] [NP_000735.1:p.S539L]	C-T		TCG-TTG	Ser-Leu	539	chr20:61981147 (-)	GCAAATGCACATGCAAGAAGGAGCCCTCTT[C/T]GGTGTCCCCGAGCGCCACGGTCAAGACCCG	chr20:63349795 (-)			Sabatelli (2012) ALS 13, 580
Amyotrophic lateral sclerosis	CHRNA4	1137	Missense	DM?	CM1212664			[NM_000744.6:c.1151T>A] [NP_000735.1:p.F384Y]	T-A		TTC-TAC	Phe-Tyr	384	chr20:61981612 (-)	CCATGCATAAGATGGCCAGTGCCCCGCGCT[T/A]CTGGCCCGAGCCAGAAGGGGAGCCCCCTGC	chr20:63350260 (-)			Sabatelli (2012) ALS 13, 580
Amyotrophic lateral sclerosis	CNGA4	1262	Missense	DM?	CM1515224	rs771577653		[NM_001037329.3:c.589G>A] [NP_001032406.1:p.G197R]	G-A		GGG-AGG	Gly-Arg	197	chr11:6261613 (+)	TACTTTGCCCTATCCCGGTACCTGGGCTTC[G/A]GGCGTGACGCATGGGTGTACCCGGACCCCG	chr11:6240383 (+)			Steinberg (2015) SCI REP 5, 9124
Amyotrophic lateral sclerosis	CNGA4	1262	Missense	DM?	CM1515223			[NM_001037329.3:c.694G>A] [NP_001032406.1:p.V232M]	G-A		GTG-ATG	Val-Met	232	chr11:6261718 (+)	TTTTACTTCTCCACGCTGATACTGACTACA[G/A]TGGGCGATACACCGCCGCCAGCCAGGGAAG	chr11:6240488 (+)			Steinberg (2015) SCI REP 5, 9124
Amyotrophic lateral sclerosis	CNOT1	23019	Missense	DM?	CM1413582	rs375866263		[NM_001265612.1:c.532A>G] [NP_001252541.1:p.I178V]	A-G		ATA-GTA	Ile-Val	178	chr16:58620554 (-)	AATCAAGAAGGTGGCTTCCAAGATATAGCA[A/G]TAGAGGTCCTACACCTCCTCCTCTCCCATC	chr16:58586650 (-)			Couthouis (2014) PG 10, e1004704
Amyotrophic lateral sclerosis	COL19A1	1310	Splice	DM?	CS135979			[NM_001858.5:c.1026+1G>C]	G-C	IVS 10, ds, +1				chr6:70672763 (+)	GAAGGCAGCAAAGGAGAAACTGGTGAAAAG[G/C]taaatatctctttttacattcacatctgta	chr6:69962871 (+)			Chesi (2013) NAT NEURO 16, 851
Amyotrophic lateral sclerosis	CRYM	1428	Missense	DM?	CM112951	rs148349291		[NM_001888.4:c.505C>T] [NP_001879.1:p.R169C]	C-T		CGC-TGC	Arg-Cys	169	chr16:21279043 (-)	ttactcccaatgaagGTGAGGATATGGAAC[C/T]GCACCAAAGAAAATGCAGAGAAGTTTGCAG	chr16:21267722 (-)		0.03;DAMAGING	Daoud (2011) ARCH NEUR 68, 587
Amyotrophic lateral sclerosis, phenotype modifier	DAO	1610	Missense	DM?	CM1712517	rs1467636378		[NM_001917.4:c.806C>T] [NP_001908.3:p.T269I]	C-T		ACA-ATA	Thr-Ile	269	chr12:109292565 (+)	TTTGGGAAGGCTGCTGCAGACTGGAGCCCA[C/T]ACTGAAGgtaaggtagggaggagtagcagt	chr12:108898789 (+)			Pang (2017) NEURO AG 58, 238.e9
Amyotrophic lateral sclerosis	DAO	1610	Missense	DM?	CM1723777			[NM_001917.4:c.602A>G] [NP_001908.3:p.Q201R]	A-G		CAG-CGG	Gln-Arg	201	chr12:109288133 (+)	GAGACCCCCTGCTGCAGCCAGGCCGGGGGC[A/G]GATCATGAAGgtgagtgtgagggtgagacc	chr12:108894357 (+)			Morgan (2017) BRAIN 140, 1611
Amyotrophic lateral sclerosis, phenotype modifier	DAO	1610	Missense	DM?	CM1712500	rs200127576		[NM_001917.4:c.308C>T] [NP_001908.3:p.P103L]	C-T		CCG-CTG	Pro-Leu	103	chr12:109281339 (+)	CGGGCTACAACCTCTTCCATGAAGCCATTC[C/T]Ggtgggtgaacagttcttgaccatgaggga	chr12:108887563 (+)			Pang (2017) NEURO AG 58, 238.e9
Amyotrophic lateral sclerosis	DAO	1610	Missense	DM?	CM1723776	rs200850756		[NM_001917.4:c.596G>A] [NP_001908.3:p.R199Q]	G-A		CGG-CAG	Arg-Gln	199	chr12:109288127 (+)	TACAACGAGACCCCCTGCTGCAGCCAGGCC[G/A]GGGGCAGATCATGAAGgtgagtgtgagggt	chr12:108894351 (+)			Morgan (2017) BRAIN 140, 1611
Amyotrophic lateral sclerosis	DAO	1610	Missense	DM	CM102340	rs139166976		[NM_001917.4:c.595C>T] [NP_001908.3:p.R199W]	C-T		CGG-TGG	Arg-Trp	199	chr12:109288126 (+)	CTACAACGAGACCCCCTGCTGCAGCCAGGC[C/T]GGGGGCAGATCATGAAGgtgagtgtgaggg	chr12:108894350 (+)	0.84;VERY HIGH RISK	0.0;DAMAGING	Mitchell (2010) PNAS 107, 7556
Amyotrophic lateral sclerosis	DAO	1610	Missense	DM?	CM1814809			[NM_001917.4:c.361G>A] [NP_001908.3:p.E121K]	G-A		GAG-AAG	Glu-Lys	121	chr12:109283296 (+)	GTTCTGGGATTTCGGAAGCTGACCCCCAGA[G/A]AGCTGGATATGTTCCCAGATTACGGgtgag	chr12:108889520 (+)			Narain (2018) NEURO AG 71, 265.e9
Amyotrophic lateral sclerosis, sporadic	DAO	1610	Missense	DM?	CM162941			[NM_001917.4:c.968C>T] [NP_001908.3:p.A323V]	C-T		GCC-GTC	Ala-Val	323	chr12:109294235 (+)	GCTACGGGCTCACCATCCACTGGGGATGTG[C/T]CCTGGAGGCAGCCAAGCTCTTTGGGAGAAT	chr12:108900459 (+)			Nakamura (2016) NEURO AG 39, 219.e1
Amyotrophic lateral sclerosis	DAO	1610	Missense	DM	CM155558	rs4262766		[NM_001917.4:c.992G>A] [NP_001908.3:p.G331E]	G-A		GGG-GAG	Gly-Glu	331	chr12:109294259 (+)	GATGTGCCCTGGAGGCAGCCAAGCTCTTTG[G/A]GAGAATCCTGGAAGAAAAGAAATTGTCCAG	chr12:108900483 (+)			Cady (2015) ANN NEUROL 77, 100
Amyotrophic lateral sclerosis	DAO	1610	Missense	DM	CM155559	rs143732132		[NM_001917.4:c.1034C>T] [NP_001908.3:p.S345F]	C-T		TCC-TTC	Ser-Phe	345	chr12:109294301 (+)	AAGAAAAGAAATTGTCCAGAATGCCACCAT[C/T]CCACCTCTGAagactccagtgactgctgcc	chr12:108900525 (+)			Cady (2015) ANN NEUROL 77, 100
Amyotrophic lateral sclerosis	DAO	1610	Splice	DM	CS155533	rs762930737		[NM_001917.4:c.194+1G>A]	G-A	IVS 2, ds, +1				chr12:109278977 (+)	CCTTTCTGACCCCAACAACCCACAGGAGGC[G/A]tgagtgagggtcacatagggtagcctgggg	chr12:108885201 (+)			Cady (2015) ANN NEUROL 77, 100
Amyotrophic lateral sclerosis	DCTN1	1639	Missense	DM?	CM042337	rs72466496		[NM_004082.4:c.3746C>T] [NP_004073.2:p.T1249I]	C-T		ACC-ATC	Thr-Ile	1249	chr2:74588717 (-)	AGGATGACACAGTCTACATGGGCAAAGTGA[C/T]CTTCTCATGTGCGGCTGGTTTTGGACAGCG	chr2:74361590 (-)	0.32;LOW RISK	0.25;TOLERATED	Munch (2004) NEUROLOGY 63, 724
Amyotrophic lateral sclerosis	DCTN1	1639	Missense	DM	CM155562	rs145130328		[NM_004082.4:c.2805C>G] [NP_004073.2:p.I935M]	C-G		ATC-ATG	Ile-Met	935	chr2:74593101 (-)	ACTGCGGGCTGCTGCCCTTCGTGCAGAGAT[C/G]ACAGATGCTGAAGGCCTGGGTTTGAAGCTC	chr2:74365974 (-)			Cady (2015) ANN NEUROL 77, 100
Amyotrophic lateral sclerosis	DCTN1	1639	Missense	DM?	CM189909			[NM_004082.4:c.583A>C] [NP_004073.2:p.I195L]	A-C		ATC-CTC	Ile-Leu	195	chr2:74598726 (-)	ACCCCGGCTCAGACTCCGCTGGCAGCACCC[A/C]TCATCCCCACGCCGGTCCTCACCTCTCCTG	chr2:74371599 (-)			Müller (2018) JNNP 89, 817
Amyotrophic lateral sclerosis	DCTN1	1639	Missense	DM	CM042335	rs121909343		[NM_004082.4:c.1712T>C] [NP_004073.2:p.M571T]	T-C		ATG-ACG	Met-Thr	571	chr2:74595997 (-)	cctccctgttcacctcacagGCAATTGAGA[T/C]GGAATTGAGGCAGATGGAGGTGGCCCAGGC	chr2:74368870 (-)	0.14;VERY LOW RISK	0.1;TOLERATED	Munch (2004) NEUROLOGY 63, 724
Amyotrophic lateral sclerosis	DCTN1	1639	Missense	DM	CM1718098	rs141010407		[NM_004082.4:c.1728G>A] [NP_004073.2:p.M576I]	G-A		ATG-ATA	Met-Ile	576	chr2:74595981 (-)	acagGCAATTGAGATGGAATTGAGGCAGAT[G/A]GAGGTGGCCCAGGCCAATCGACACATGTCC	chr2:74368854 (-)			Cooper-Knock (2017) FMN 10, 370
Amyotrophic lateral sclerosis	DCTN1	1639	Missense	DM	CM155534	rs755013572		[NM_004082.4:c.3810C>A] [NP_004073.2:p.H1270Q]	C-A		CAC-CAA	His-Gln	1270	chr2:74588653 (-)	CCGGCTGGTGCTGACCCAGGAGCAGCTGCA[C/A]CAGCTTCACAGTCGCCTCATCTCCTAAgca	chr2:74361526 (-)			Cady (2015) ANN NEUROL 77, 100
Amyotrophic lateral sclerosis	DCTN1	1639	Missense	DM?	CM1413598	rs764443534		[NM_004082.4:c.2002C>T] [NP_004073.2:p.H668Y]	C-T		CAC-TAC	His-Tyr	668	chr2:74595111 (-)	TACTCGCTGAGCCTGCTGCAGGCCACGCTA[C/T]ACCGCTATGAGCAgtaagtgactcctgact	chr2:74367984 (-)			Couthouis (2014) PG 10, e1004704
Amyotrophic lateral sclerosis	DCTN1	1639	Missense	DM?	CM1413597	rs763427780		[NM_004082.4:c.632C>T] [NP_004073.2:p.P211L]	C-T		CCT-CTT	Pro-Leu	211	chr2:74598677 (-)	TCACCTCTCCTGGAGCAGTCCCCCCGCTTC[C/T]TTCCCCATCCAAGgtaaggcctggggtagg	chr2:74371550 (-)			Couthouis (2014) PG 10, e1004704
Amyotrophic lateral sclerosis, sporadic	DCTN1	1639	Missense	DM?	CM162917	rs1398619239		[NM_004082.4:c.461G>A] [NP_004073.2:p.R154H]	G-A		CGC-CAC	Arg-His	154	chr2:74598848 (-)	ctgcctctaccctttctgaatagCCCACGC[G/A]CCCAGCCAGTACTGGGGTGGCTGGGGCCAG	chr2:74371721 (-)			Nakamura (2016) NEURO AG 39, 219.e1
Amyotrophic lateral sclerosis	DCTN1	1639	Missense	DM	CM1718099			[NM_004082.4:c.1595G>C] [NP_004073.2:p.R532P]	G-C		CGG-CCG	Arg-Pro	532	chr2:74596331 (-)	ttcactgtctctcctcctagGATGTGAATC[G/C]GGAACTGACAAACCAGCAGGAAGCATCTGT	chr2:74369204 (-)			Cooper-Knock (2017) FMN 10, 370
Amyotrophic lateral sclerosis	DCTN1	1639	Missense	DM	CM1710768	rs764568642		[NM_004082.4:c.1867C>T] [NP_004073.2:p.R623W]	C-T		CGG-TGG	Arg-Trp	623	chr2:74595246 (-)	tggtgctttttcccacagGCAGAGCTGATC[C/T]GGAAGCAGGCCCAGGAGAAGTTTGAACTAA	chr2:74368119 (-)			Liu (2017) PLOS ONE 12, e0182572
Amyotrophic lateral sclerosis, sporadic	DCTN1	1639	Missense	DM?	CM162919	rs776398707		[NM_004082.4:c.1915C>T] [NP_004073.2:p.R639W]	C-T		CGG-TGG	Arg-Trp	639	chr2:74595198 (-)	AAGTTTGAACTAAGTGAGAACTGTTCAGAG[C/T]GGCCTGGGCTGCGAGGAGCTGCTGGGGAGC	chr2:74368071 (-)			Nakamura (2016) NEURO AG 39, 219.e1
Amyotrophic lateral sclerosis	DCTN1	1639	Missense	DM	CM042336	rs121909344		[NM_004082.4:c.2353C>T] [NP_004073.2:p.R785W]	C-T		CGG-TGG	Arg-Trp	785	chr2:74594023 (-)	CAGGAGGCTACAGATATTGCCCTCCTGCTC[C/T]GGGATCTGGAAACTTCATGCAGTGACATCC	chr2:74366896 (-)	0.48;MEDIUM RISK	0.0;DAMAGING	Munch (2004) NEUROLOGY 63, 724
Amyotrophic lateral sclerosis	DCTN1	1639	Missense	DM	CM085359	rs1030053524		[NM_004082.4:c.2989C>T] [NP_004073.2:p.R997W]	C-T		CGG-TGG	Arg-Trp	997	chr2:74592682 (-)	GCAGATGAGCGCATCGAGAAAGTCCAGACT[C/T]GGCTGGAGGAGACCCAGGCACTGCTGCGAA	chr2:74365555 (-)	0.27;LOW RISK	0.0;DAMAGING	Takahashi (2008) ARCH NEUR 65, 1326
Amyotrophic lateral sclerosis, sporadic	DCTN1	1639	Missense	DM?	CM162918			[NM_004082.4:c.1806C>G] [NP_004073.2:p.D602E]	C-G		GAC-GAG	Asp-Glu	602	chr2:74595903 (-)	GCCTGACAGCTTCCTTCGGCCAGGTGGGGA[C/G]CATGACTGCGTTCTGGTGCTGTTGCTCATG	chr2:74368776 (-)			Nakamura (2016) NEURO AG 39, 219.e1
Amyotrophic lateral sclerosis	DCTN1	1639	Missense	DM?	CM1710083	rs751069902		[NM_004082.4:c.2244C>G] [NP_004073.2:p.D748E]	C-G		GAC-GAG	Asp-Glu	748	chr2:74594488 (-)	GCCTGAGGACTGTACTATGCAGCTGGCTGA[C/G]CACATTAAGgtgaagtatctgggccagtga	chr2:74367361 (-)			Garton (2017) MGGM 5, 418
Amyotrophic lateral sclerosis, sporadic	DCTN1	1639	Missense	DM?	CM162920			[NM_004082.4:c.2529G>C] [NP_004073.2:p.E843D]	G-C		GAG-GAC	Glu-Asp	843	chr2:74593685 (-)	CTTGACGTGGGTCGTGGCTGTGCTGCAGGA[G/C]GTGGCAGCTGCTGCTGCCCAGCTCATTGCC	chr2:74366558 (-)			Nakamura (2016) NEURO AG 39, 219.e1
Amyotrophic lateral sclerosis	DCTN1	1639	Missense	DM	CM1710769			[NM_004082.4:c.2798C>T] [NP_004073.2:p.A933V]	C-T		GCA-GTA	Ala-Val	933	chr2:74593108 (-)	CGGTTGAACTGCGGGCTGCTGCCCTTCGTG[C/T]AGAGATCACAGATGCTGAAGGCCTGGGTTT	chr2:74365981 (-)			Liu (2017) PLOS ONE 12, e0182572
Amyotrophic lateral sclerosis, phenotype modifier	DCTN1	1639	Missense	DM?	CM1712509	rs113980038		[NM_004082.4:c.1480G>A] [NP_004073.2:p.A494T]	G-A		GCG-ACG	Ala-Thr	494	chr2:74596531 (-)	GAGCTGCGGGAGCAGCTGGACATGGCAGGC[G/A]CGCGGGTTCGTGAGGCCCAGAAGCGTGTGG	chr2:74369404 (-)			Pang (2017) NEURO AG 58, 238.e9
Amyotrophic lateral sclerosis	DCTN1	1639	Missense	DM	CM1411509			[NM_004082.4:c.175G>C] [NP_004073.2:p.G59R]	G-C		GGC-CGC	Gly-Arg	59	chr2:74605231 (-)	GCCACACTGTTTGCCACTGGCAAATGGGTA[G/C]GCGTGATTCTGGATGAAGCAAAGGGCAAAA	chr2:74378104 (-)			Liu (2014) NEURO AG 35, 2881.e11
Amyotrophic lateral sclerosis, sporadic	DCTN1	1639	Missense	DM?	CM162921	rs764918482		[NM_004082.4:c.3185G>A] [NP_004073.2:p.G1062D]	G-A		GGC-GAC	Gly-Asp	1062	chr2:74592213 (-)	CTCCTTCAGGCATTGCTACTCTGGTCTCTG[G/A]CATTGCTGGTGgtgagtactgtggaatagg	chr2:74365086 (-)			Nakamura (2016) NEURO AG 39, 219.e1
Amyotrophic lateral sclerosis, phenotype modifier	DCTN1	1639	Missense	DM?	CM1712508	rs756392974		[NM_004082.4:c.3149G>C] [NP_004073.2:p.G1050A]	G-C		GGC-GCC	Gly-Ala	1050	chr2:74592249 (-)	AGTCCAAACGCACGATTGAGGGACTCCGGG[G/C]CCCTCCTCCTTCAGGCATTGCTACTCTGGT	chr2:74365122 (-)			Pang (2017) NEURO AG 58, 238.e9
Amyotrophic lateral sclerosis	DCTN1	1639	Missense	DM?	CM1710084	rs773897036		[NM_004082.4:c.1486G>C] [NP_004073.2:p.V496L]	G-C		GTT-CTT	Val-Leu	496	chr2:74596525 (-)	CGGGAGCAGCTGGACATGGCAGGCGCGCGG[G/C]TTCGTGAGGCCCAGAAGCGTGTGGAGGCAG	chr2:74369398 (-)			Garton (2017) MGGM 5, 418
Amyotrophic lateral sclerosis, familial	DCTN1	1639	Missense	DM?	CM162884	rs1356664037		[NM_004082.4:c.497C>G] [NP_004073.2:p.S166C]	C-G		TCC-TGC	Ser-Cys	166	chr2:74598812 (-)	CCAGTACTGGGGTGGCTGGGGCCAGTAGCT[C/G]CCTGGGCCCCTCTGGCTCAGCGTCAGCAGG	chr2:74371685 (-)			Nakamura (2016) NEURO AG 39, 219.e1
Amyotrophic lateral sclerosis	DCTN1	1639	Missense	DM	CM155563	rs374419252		[NM_004082.4:c.332C>G] [NP_004073.2:p.S111C]	C-G		TCT-TGT	Ser-Cys	111	chr2:74604801 (-)	CAGATACTACTTCCCCAGAGACACCTGATT[C/G]TTCTGCTTCAAAAGTCCTCAAAAGAGgtaa	chr2:74377674 (-)			Cady (2015) ANN NEUROL 77, 100
Amyotrophic lateral sclerosis	DCTN1	1639	Missense	DM	CM155535			[NM_004082.4:c.3239C>T] [NP_004073.2:p.S1080F]	C-T		TCT-TTT	Ser-Phe	1080	chr2:74590527 (-)	cagGAGCCATCCCTGGGCAGGCTCCAGGGT[C/T]TGTGCCAGGCCCAGGGCTGGTGAAGGACTC	chr2:74363400 (-)			Cady (2015) ANN NEUROL 77, 100
Amyotrophic lateral sclerosis	DCTN1	1639	Splice	DM?	CS1310497			[NM_004082.4:c.2887-2A>G]	A-G	IVS 24, as, -2				chr2:74592786 (-)	gtcagggatctagaagttctgtccttgtcc[A/G]gGGAGAGGAGCTAAGTGAGGCCAATGTGCG	chr2:74365659 (-)			Kenna (2013) JMG 50, 776
Amyotrophic lateral sclerosis, juvenile	DDHD1	80821	Missense	DM?	CM1617986	rs1223998646		[NM_001160147.1:c.1483A>G] [NP_001153619.1:p.M495V]	A-G		ATG-GTG	Met-Val	495	chr14:53539356 (-)	GGTTTAAGGGATATGCTGAACAGCAGTGCA[A/G]TGGACATAATGTATTATACTAGTCCACTTT	chr14:53072638 (-)			Wu (2016) FAN 8, 291
Amyotrophic lateral sclerosis	DENND2C	163259	Missense	DM?	CM1515225	rs61753528		[NM_001256404.1:c.2497T>C] [NP_001243333.1:p.Y833H]	T-C		TAT-CAT	Tyr-His	833	chr1:115130508 (-)	GTCAGGTTTTTTGTGGAGTTGGTAGGACAT[T/C]ATTCTTTGAACATGACTGTCACTGAGCGTG	chr1:114587887 (-)			Steinberg (2015) SCI REP 5, 9124
Amyotrophic lateral sclerosis	DNAH10	196385	Missense	DM?	CM1515226	rs145483216		[NM_207437.3:c.4552A>G] [NP_997320.2:p.M1518V]	A-G		ATG-GTG	Met-Val	1518	chr12:124323006 (+)	tgacggctgtcctctgttctggtccagATC[A/G]TGGGTGAGACCTTAAAAGACCCCGTGATCA	chr12:123838459 (+)			Steinberg (2015) SCI REP 5, 9124
Amyotrophic lateral sclerosis	DNAH10	196385	Missense	DM?	CM1515227	rs144421774		[NM_207437.3:c.11509C>T] [NP_997320.2:p.R3837C]	C-T		CGT-TGT	Arg-Cys	3837	chr12:124409693 (+)	TTCCAGAAGTTGCTTATTTTGCGCTGTTTC[C/T]GTGTGGATCGGGTCTATCGGGCCGTGACTG	chr12:123925146 (+)			Steinberg (2015) SCI REP 5, 9124
Amyotrophic lateral sclerosis	DNAH2	146754	Missense	DM?	CM1515228	rs772038292		[NM_020877.3:c.11387G>A] [NP_065928.2:p.R3796H]	G-A		CGC-CAC	Arg-His	3796	chr17:7727209 (+)	TGCAACGGATGCTGATCGTTCGCTCCCTGC[G/A]CCAGGACCGCGTGGCCTTCTGCGTGACCTC	chr17:7823891 (+)			Steinberg (2015) SCI REP 5, 9124
Amyotrophic lateral sclerosis	DNAH2	146754	Missense	DM?	CM1515229	rs750520742		[NM_020877.3:c.12125G>T] [NP_065928.2:p.G4042V]	G-T		GGC-GTC	Gly-Val	4042	chr17:7734055 (+)	CTTGGGACGCACTTAAGTACCTCATTGCCG[G/T]CATCAACTATGGTGGACATGTCACAGATGA	chr17:7830737 (+)			Steinberg (2015) SCI REP 5, 9124
Amyotrophic lateral sclerosis	DNAH9	1770	Missense	DM?	CM1515230	rs143953217		[NM_001372.3:c.12495C>G] [NP_001363.2:p.I4165M]	C-G		ATC-ATG	Ile-Met	4165	chr17:11840674 (+)	aagtgagcttgcccttgattttcagTACAT[C/G]GATGCTGAGCTGCCCCCAGAATCCCCCTAC	chr17:11937357 (+)			Steinberg (2015) SCI REP 5, 9124
Amyotrophic lateral sclerosis	DPP6	1804	Missense	DM?	CM1616006	rs779028965		[NM_001936.4:c.746C>T] [NP_001927.3:p.T249M]	C-T		ACG-ATG	Thr-Met	249	chr7:154561175 (+)	ACATCGCACACTGGTGGTCTCCGGATGGCA[C/T]GAGACTCGCCTACGCCGCCATCAATGATTC	chr7:154769465 (+)			Krüger (2016) FMN 9, 92
Amyotrophic lateral sclerosis, association with	DPYSL3	1809	Missense	DFP	CM136041	rs147541241		[NM_001197294.1:c.763A>G] [NP_001184223.1:p.I255V]	A-G		ATC-GTC	Ile-Val	255	chr5:146795329 (-)	AGTTGCTGTGACTATGCCCTGCATGTGGAC[A/G]TCACCCACTGGAATGACAGCGTCAAGCAGG	chr5:147415766 (-)			Blasco (2013) HUM MUT 34, 953
Amyotrophic lateral sclerosis	EEF1G	1937	Missense	DM?	CM1718140	rs780220758		[NM_001404.4:c.979C>T] [NP_001395.1:p.R327C]	C-T		CGC-TGC	Arg-Cys	327	chr11:62327805 (-)	GACGGCTGGTCCCTGTGGTACTCAGAGTAT[C/T]GCTTCCCTGAAGAACTCACTCAGACCTTCA	chr11:62560333 (-)			Cooper-Knock (2017) FMN 10, 370
Amyotrophic lateral sclerosis	EEF1G	1937	Missense	DM?	CM1718139	rs373136245		[NM_001404.4:c.1209T>A] [NP_001395.1:p.D403E]	T-A		GAT-GAA	Asp-Glu	403	chr11:62327256 (-)	CTACGAGTCATACACATGGCGGAAACTGGA[T/A]CCTGGCAGCGAGGAGACCCAGACGCTGGTT	chr11:62559784 (-)			Cooper-Knock (2017) FMN 10, 370
Amyotrophic lateral sclerosis	EHMT1	79813	Missense	DM?	CM1315045	rs768764806		[NM_024757.4:c.229G>A] [NP_079033.4:p.A77T]	G-A		GCA-ACA	Ala-Thr	77	chr9:140611221 (+)	GCAAATGCTGCAAAGCACACTCAGGACAGC[G/A]CAAGGGTCAACCCCCAGGATGGCACCAACA	chr9:137716769 (+)			Chesi (2013) NAT NEURO 16, 851
Amyotrophic lateral sclerosis	EIF4E1B	253314	Missense	DM?	CM1515231	rs115365515		[NM_001099408.1:c.440G>A] [NP_001092878.1:p.R147H]	G-A		CGC-CAC	Arg-His	147	chr5:176072210 (+)	GCTGGCTGGTCAGCCTGGCCAAGCAGCAGC[G/A]CCACATTGAGCTGGACCGGCTGTGGCTGGA	chr5:176645209 (+)			Steinberg (2015) SCI REP 5, 9124
Amyotrophic lateral sclerosis	ELP3	55140	Nonsense	DM?	CM1718100			[NM_018091.5:c.1011T>A] [NP_060561.3:p.Y337*]	T-A		TAT-TAA	Tyr-Term	337	chr8:27995319 (+)	GCTTTATGAGCTTTGGAAATCAGGAAGATA[T/A]AAGAGTTACTCTCCTAGTGACCTGGTTGAA	chr8:28137802 (+)			Cooper-Knock (2017) FMN 10, 370
Amyotrophic lateral sclerosis, reduced disease severity	EPHA4	2043	Nonsense	DM	CM128274			[NM_004438.4:c.1540C>T] [NP_004429.1:p.R514*]	C-T		CGA-TGA	Arg-Term	514	chr2:222321396 (-)	AACCCTCTCACTTCCTATGTTTTCCACGTG[C/T]GAGCCAGGACAGCAGCTGGCTATGGAGACT	chr2:221456676 (-)			Van Hoecke (2012) NAT MED 18, 1418
Amyotrophic lateral sclerosis, reduced disease severity	EPHA4	2043	Missense	DM	CM128275	rs781128122		[NM_004438.4:c.1712G>A] [NP_004429.1:p.R571Q]	G-A		CGG-CAG	Arg-Gln	571	chr2:222320270 (-)	TAATTCTCATTGCAGCTTTTGTCATCAGCC[G/A]GAGgtaagcactgaagccactcactgtgca	chr2:221455550 (-)		0.14;TOLERATED	Van Hoecke (2012) NAT MED 18, 1418
Amyotrophic lateral sclerosis	ERBB4	2066	Missense	DM?	CM182700	rs541322231		[NM_005235.2:c.812C>T] [NP_005226.1:p.T271I]	C-T		ACC-ATC	Thr-Ile	271	chr2:212587189 (-)	AGTGTCCCCAAACCTTTGTCTACAATCCAA[C/T]CACCTTTCAACTGGAGCACAATTTCAATGC	chr2:211722464 (-)			Brenner (2018) BRAIN 141, 688
Amyotrophic lateral sclerosis	ERBB4	2066	Missense	DM?	CM189904			[NM_005235.2:c.3809A>G] [NP_005226.1:p.Q1270R]	A-G		CAG-CGG	Gln-Arg	1270	chr2:212248458 (-)	AGGAGTACAGCACAAAATATTTTTATAAAC[A/G]GAATGGGCGGATCCGGCCTATTGTGGCAGA	chr2:211383733 (-)			Müller (2018) JNNP 89, 817
Amyotrophic lateral sclerosis type 19	ERBB4	2066	Missense	DM	CM1311193	rs397514262		[NM_005235.2:c.2780G>A] [NP_005226.1:p.R927Q]	G-A		CGA-CAA	Arg-Gln	927	chr2:212288966 (-)	GAGGAAAACCCTATGATGGAATTCCAACGC[G/A]AGAAATCCCTGATTTATTAGAGAAAGGAGA	chr2:211424241 (-)			Takahashi (2013) AJHG 93, 900
Amyotrophic lateral sclerosis	ERBB4	2066	Missense	DM?	CM1814808	rs754487821		[NM_005235.2:c.308G>A] [NP_005226.1:p.R103H]	G-A		CGC-CAC	Arg-His	103	chr2:212812268 (-)	AGTTTCGTTACCTGCCTCTGGAGAATTTAC[G/A]CATTATTCGTGGGACAAAACTTTATGAGGA	chr2:211947543 (-)			Narain (2018) NEURO AG 71, 265.e9
Amyotrophic lateral sclerosis type 19	ERBB4	2066	Missense	DM	CM1311194	rs397514263		[NM_005235.2:c.3823C>T] [NP_005226.1:p.R1275W]	C-T		CGG-TGG	Arg-Trp	1275	chr2:212248444 (-)	AAATATTTTTATAAACAGAATGGGCGGATC[C/T]GGCCTATTGTGGCAGAGAATCCTGAATACC	chr2:211383719 (-)			Takahashi (2013) AJHG 93, 900
Amyotrophic lateral sclerosis	ERBB4	2066	Missense	DM?	CM189905			[NM_005235.2:c.2428G>A] [NP_005226.1:p.E810K]	G-A		GAG-AAG	Glu-Lys	810	chr2:212426687 (-)	CCCCATGGCTGCCTGTTGGAGTATGTCCAC[G/A]AGCACAAGGATAACATTGGATCACAACTGC	chr2:211561962 (-)			Müller (2018) JNNP 89, 817
Amyotrophic lateral sclerosis	ERBB4	2066	Missense	DM?	CM1710009	rs868485519		[NM_005235.2:c.2204G>T] [NP_005226.1:p.G735V]	G-T		GGT-GTT	Gly-Val	735	chr2:212483999 (-)	atatttaatgtaaatttttttccccaaagG[G/T]TATTTGGGTACCTGAAGGAGAAACTGTGAA	chr2:211619274 (-)			Gibson (2017) NEUROLOGY 89, 226
Amyotrophic lateral sclerosis	ERLIN1	10613	Missense	DM	CM186957			[NM_006459.3:c.281T>C] [NP_006450.2:p.V94A]	T-C		GTT-GCT	Val-Ala	94	chr10:101937913 (-)	TCATGATCTATATTGACCGAATAGAAGTGG[T/C]TAATATGTTGGCTCCTTATGCAGgtatgtt	chr10:100178156 (-)			Tunca (2018) EJHG 26, 745
Lateral sclerosis, juvenile primary	ERLIN2	11160	Splice	DM	CS129939	rs398123002		[NM_007175.6:c.499-1G>T]	G-T	IVS 7, as, -1				chr8:37607311 (+)	cccatcagctgctgttttaatctctctcca[G/T]GCTGTGCGGGTAACAAAGCCCAACATACCA	chr8:37749793 (+)			Al-Saif (2012) ANN NEUROL 72, 510
Amyotrophic lateral sclerosis	EWSR1	2130	Missense	DM	CM155621	rs746719599		[NM_001163285.1:c.602C>G] [NP_001156757.1:p.T201S]	C-G		ACT-AGT	Thr-Ser	201	chr22:29682932 (+)	tctctttcagCTATTCCTCTACACAGCCGA[C/G]TAGTTATGATCAGAGCAGTTACTCTCAGCA	chr22:29286943 (+)			Cady (2015) ANN NEUROL 77, 100
Amyotrophic lateral sclerosis	EWSR1	2130	Missense	DM?	CM125262	rs149288880		[NM_001163285.1:c.1655C>T] [NP_001156757.1:p.P552L]	C-T		CCG-CTG	Pro-Leu	552	chr22:29695301 (+)	GTAAGGCCCCAAAGCCTGAAGGCTTCCTCC[C/T]GCCACCCTTTCCGCCCCCGGgtaggtgcag	chr22:29299311 (+)		0.05;DAMAGING	Couthouis (2012) HMG 21, 2899
Amyotrophic lateral sclerosis	EWSR1	2130	Missense	DM	CM1718101			[NM_001163285.1:c.1531G>A] [NP_001156757.1:p.G511R]	G-A		GGA-AGA	Gly-Arg	511	chr22:29694839 (+)	CCCCGGGGTTCCCGAGGGAACCCCTCTGGA[G/A]GAGGAAACGTCCAGCACCGAGCTGGAGACT	chr22:29298849 (+)			Cooper-Knock (2017) FMN 10, 370
Amyotrophic lateral sclerosis	EWSR1	2130	Missense	DM?	CM125261	rs747642485		[NM_001163285.1:c.1532G>C] [NP_001156757.1:p.G511A]	G-C		GGA-GCA	Gly-Ala	511	chr22:29694840 (+)	CCCGGGGTTCCCGAGGGAACCCCTCTGGAG[G/C]AGGAAACGTCCAGCACCGAGCTGGAGACTG	chr22:29298850 (+)		0.05;DAMAGING	Couthouis (2012) HMG 21, 2899
Amyotrophic lateral sclerosis	EWSR1	2130	Missense	DM?	CM125263	rs751324003		[NM_001163285.1:c.1750G>A] [NP_001156757.1:p.G584S]	G-A		GGT-AGT	Gly-Ser	584	chr22:29695663 (+)	AGAGGTGGCCTCATGGATCGTGGTGGTCCC[G/A]GTGGAATGTTCAGAGGTGGCCGTGGTGGAG	chr22:29299673 (+)		0.04;DAMAGING	Couthouis (2012) HMG 21, 2899
Amyotrophic lateral sclerosis	EWSR1	2130	Missense	DM	CM155619	rs144503053		[NM_001163285.1:c.589T>A] [NP_001156757.1:p.S197T]	T-A		TCT-ACT	Ser-Thr	197	chr22:29682919 (+)	tttttctcttctctctctttcagCTATTCC[T/A]CTACACAGCCGACTAGTTATGATCAGAGCA	chr22:29286930 (+)			Cady (2015) ANN NEUROL 77, 100
Amyotrophic lateral sclerosis	EZR	7430	Missense	DM?	CM1718141	rs1463961609		[NM_003379.4:c.1714C>T] [NP_003370.2:p.R572W]	C-T		CGG-TGG	Arg-Trp	572	chr6:159187993 (-)	CGGGACAAGTACAAGACGCTGCGGCAGATC[C/T]GGCAGGGCAACACCAAGCAGCGCATCGACG	chr6:158766961 (-)			Cooper-Knock (2017) FMN 10, 370
Amyotrophic lateral sclerosis	FBXO7	25793	Missense	DM?	CM150161	rs34316445		[NM_012179.3:c.1546G>C] [NP_036311.3:p.D516H]	G-C		GAT-CAT	Asp-His	516	chr22:32894494 (+)	CCCTTTAGACCCAGCAGGGGTCGGCCAACT[G/C]ATGGCCGGCTGTCATTCATGTGAttgattt	chr22:32498507 (+)			Ghani (2015) NEURO AG 36, 545.e9
Amyotrophic lateral sclerosis	FGGY	55277	Missense	DM?	CM1616009	rs34026954		[NM_001113411.1:c.979A>C] [NP_001106882.1:p.N327H]	A-C		AAT-CAT	Asn-His	327	chr1:60073550 (+)	TTCTCAGCCATGGTACCTGGGTTCTGGCTG[A/C]ATGAAGGTGGTCAGAGCGTTACTGGAAAAT	chr1:59607878 (+)			Krüger (2016) FMN 9, 92
Amyotrophic lateral sclerosis	FGGY	55277	Missense	DM?	CM1616008	rs753155543		[NM_001113411.1:c.1435T>C] [NP_001106882.1:p.C479R]	T-C		TGT-CGT	Cys-Arg	479	chr1:60133021 (+)	GCAGGGCACTCAATCAGTACTCTTTTCCTA[T/C]GTGGAGGCCTCAGCAAGAATCCCCTTTTTG	chr1:59667349 (+)			Krüger (2016) FMN 9, 92
Amyotrophic lateral sclerosis	FGGY	55277	Splice	DM?	CS1616007	rs41287704		[NM_001113411.1:c.1221+2T>C]	T-C	IVS 11, ds, +2				chr1:60104049 (+)	CCTTAGCAGATCTGACACTAAAGGGCATGg[T/C]aagtaacagctagtccttgcacatgggtga	chr1:59638377 (+)			Krüger (2016) FMN 9, 92
Amyotrophic lateral sclerosis, sporadic	FIG4	9896	Missense	DM?	CM162931			[NM_014845.5:c.1147A>C] [NP_055660.1:p.K383Q]	A-C		AAA-CAA	Lys-Gln	383	chr6:110081462 (+)	aatgtttaatttttgataaagGAACGAGAG[A/C]AAAGAAAGCATGAAAGAATTCTGAGTGAAG	chr6:109760259 (+)			Nakamura (2016) NEURO AG 39, 219.e1
Amyotrophic lateral sclerosis	FIG4	9896	Missense	DM	CM171660	rs1057519386		[NM_014845.5:c.1619C>T] [NP_055660.1:p.T540I]	C-T		ACC-ATC	Thr-Ile	540	chr6:110087967 (+)	TTGAGGAACTCTATGAAGATCATGGTGATA[C/T]CCTATCCCTTCAGTATGGTGGTTCTCAACT	chr6:109766764 (+)			Osmanovic (2017) EJHG 25, 324
Amyotrophic lateral sclerosis	FIG4	9896	Missense	DM	CM155566	rs142463699		[NM_014845.5:c.1228A>C] [NP_055660.1:p.T410P]	A-C		ACT-CCT	Thr-Pro	410	chr6:110081543 (+)	TATCTCAACCAATTTTTGCCTCCTGAGCAC[A/C]CTATTGTTTATATTCCCTGGGACATGGCCA	chr6:109760340 (+)			Cady (2015) ANN NEUROL 77, 100
Primary lateral sclerosis, adult, 1	FIG4	9896	Missense	DM	CM090161			[NM_014845.5:c.1162A>G] [NP_055660.1:p.R388G]	A-G		AGA-GGA	Arg-Gly	388	chr6:110081477 (+)	ataaagGAACGAGAGAAAAGAAAGCATGAA[A/G]GAATTCTGAGTGAAGAACTTGTTGCTGCTG	chr6:109760274 (+)	0.47;MEDIUM RISK	0.38;TOLERATED	Chow (2009) AJHG 84, 85
Amyotrophic lateral sclerosis	FIG4	9896	Missense	DM?	CM090165	rs1162967341		[NM_014845.5:c.2705T>C] [NP_055660.1:p.I902T]	T-C		ATC-ACC	Ile-Thr	902	chr6:110146449 (+)	AAGAGGACTCCTCCATGTACCGAGAGTACA[T/C]CAGGAACCGCTACCTGTGAaaagagcgcag	chr6:109825246 (+)		0.24;TOLERATED	Chow (2009) AJHG 84, 85
Amyotrophic lateral sclerosis, sporadic	FIG4	9896	Missense	DM?	CM162930	rs777011122		[NM_014845.5:c.397A>G] [NP_055660.1:p.I133V]	A-G		ATC-GTC	Ile-Val	133	chr6:110048419 (+)	GCAATCTATAAGGTCGAAGATACAAATATG[A/G]TCTATATACCCAATGATTCTGTACGGGTTA	chr6:109727216 (+)			Nakamura (2016) NEURO AG 39, 219.e1
Amyotrophic lateral sclerosis	FIG4	9896	Missense	DM	CM155567	rs143531641		[NM_014845.5:c.2080A>G] [NP_055660.1:p.M694V]	A-G		ATG-GTG	Met-Val	694	chr6:110107636 (+)	AGCAGCTTTGATGATACCTTTTGCTTGGCT[A/G]TGACAAGCTCAGCACGgtatgttgtgtgta	chr6:109786433 (+)			Cady (2015) ANN NEUROL 77, 100
Amyotrophic lateral sclerosis, sporadic	FIG4	9896	Missense	DM?	CM162929			[NM_014845.5:c.320T>C] [NP_055660.1:p.I107T]	T-C		ATT-ACT	Ile-Thr	107	chr6:110048342 (+)	GTTTTGTCAGGTTCTTAGAAGGCTATTATA[T/C]TGTGTTAATAACTAAAAGGAGGAAGATGGC	chr6:109727139 (+)			Nakamura (2016) NEURO AG 39, 219.e1
Amyotrophic lateral sclerosis	FIG4	9896	Missense	DM?	CM090163	rs959747660		[NM_014845.5:c.1231A>G] [NP_055660.1:p.I411V]	A-G		ATT-GTT	Ile-Val	411	chr6:110081546 (+)	CTCAACCAATTTTTGCCTCCTGAGCACACT[A/G]TTGTTTATATTCCCTGGGACATGGCCAAGT	chr6:109760343 (+)		0.25;TOLERATED	Chow (2009) AJHG 84, 85
Amyotrophic lateral sclerosis	FIG4	9896	Nonsense	DM	CM090159	rs879253926		[NM_014845.5:c.1207C>T] [NP_055660.1:p.Q403*]	C-T		CAA-TAA	Gln-Term	403	chr6:110081522 (+)	GAACTTGTTGCTGCTGTGACCTATCTCAAC[C/T]AATTTTTGCCTCCTGAGCACACTATTGTTT	chr6:109760319 (+)			Chow (2009) AJHG 84, 85
Amyotrophic lateral sclerosis	FIG4	9896	Missense	DM?	CM189026			[NM_014845.5:c.1078C>T] [NP_055660.1:p.H360Y]	C-T		CAC-TAC	His-Tyr	360	chr6:110064916 (+)	GCAGATCCATTTGCACATGTGGCTGCCCTT[C/T]ACTTTGACCAGATGTTCCAGAGGTTTGGCT	chr6:109743713 (+)			Lamp (2018) NEURO AG 66, 179.e5
Amyotrophic lateral sclerosis	FIG4	9896	Missense	DM?	CM1615480			[NM_014845.5:c.1910C>A] [NP_055660.1:p.P637Q]	C-A		CCA-CAA	Pro-Gln	637	chr6:110106193 (+)	tattttatagTTATACTTACTGGTGGACAC[C/A]AGAGGTGATAAAGCATTTACCATTGCCCTA	chr6:109784990 (+)			Krüger (2016) FMN 9, 92
Amyotrophic lateral sclerosis	FIG4	9896	Missense	DM?	CM182701	rs750091928		[NM_014845.5:c.2096G>A] [NP_055660.1:p.R699H]	G-A		CGT-CAT	Arg-His	699	chr6:110107652 (+)	CCTTTTGCTTGGCTATGACAAGCTCAGCAC[G/A]gtatgttgtgtgtattctgataccataagt	chr6:109786449 (+)			Brenner (2018) BRAIN 141, 688
Amyotrophic lateral sclerosis	FIG4	9896	Missense	DM?	CM189906	rs764799053		[NM_014845.5:c.2095C>T] [NP_055660.1:p.R699C]	C-T		CGT-TGT	Arg-Cys	699	chr6:110107651 (+)	ACCTTTTGCTTGGCTATGACAAGCTCAGCA[C/T]Ggtatgttgtgtgtattctgataccataag	chr6:109786448 (+)			Müller (2018) JNNP 89, 817
Amyotrophic lateral sclerosis	FIG4	9896	Missense	DM	CM171659	rs573441014		[NM_014845.5:c.919G>A] [NP_055660.1:p.D307N]	G-A		GAT-AAT	Asp-Asn	307	chr6:110064355 (+)	AATGAAGTGGAGACTGAACAAATACTCTGC[G/A]ATGCTTCTGTGATGTCTTTCACTGCAGGAA	chr6:109743152 (+)			Osmanovic (2017) EJHG 25, 324
Primary lateral sclerosis, adult, 1	FIG4	9896	Missense	DM?	CM090162	rs1296748657		[NM_014845.5:c.143A>G] [NP_055660.1:p.D48G]	A-G		GAT-GGT	Asp-Gly	48	chr6:110036357 (+)	TCTTGAAGATTGATAGAACAGAACCAAAAG[A/G]TTTGGTCATAATTGATGACAGGgtaagtat	chr6:109715154 (+)		0.08;TOLERATED	Chow (2009) AJHG 84, 85
Amyotrophic lateral sclerosis	FIG4	9896	Missense	DM	CM090160	rs121908290		[NM_014845.5:c.157G>T] [NP_055660.1:p.D53Y]	G-T		GAT-TAT	Asp-Tyr	53	chr6:110036371 (+)	AGAACAGAACCAAAAGATTTGGTCATAATT[G/T]ATGACAGGgtaagtatcctccaaacctgac	chr6:109715168 (+)	0.66;HIGH RISK	0.0;DAMAGING	Chow (2009) AJHG 84, 85
Amyotrophic lateral sclerosis	FIG4	9896	Missense	DM?	CM189029	rs774546266		[NM_014845.5:c.244G>A] [NP_055660.1:p.G82R]	G-A		GGA-AGA	Gly-Arg	82	chr6:110037726 (+)	CTTGGAAATAGAACAAAGATGGGACAGAAA[G/A]GATCCTCGGGCTTATTTCGAGCGGTTTCAG	chr6:109716523 (+)			Lamp (2018) NEURO AG 66, 179.e5
Amyotrophic lateral sclerosis	FIG4	9896	Missense	DM?	CM090164	rs150301327		[NM_014845.5:c.1940A>G] [NP_055660.1:p.Y647C]	A-G		TAT-TGT	Tyr-Cys	647	chr6:110106223 (+)	CAGAGGTGATAAAGCATTTACCATTGCCCT[A/G]TGATGAAGgtaggtaactgtttgtgtttta	chr6:109785020 (+)		0.17;TOLERATED	Chow (2009) AJHG 84, 85
Amyotrophic lateral sclerosis	FIG4	9896	Missense	DM	CM171661	rs774805375		[NM_014845.5:c.2558C>T] [NP_055660.1:p.S853L]	C-T		TCG-TTG	Ser-Leu	853	chr6:110146302 (+)	ctttattcatcttttatagAACACCCATCT[C/T]GGCTTTCTCGCAAGATAACATCTATGAAGT	chr6:109825099 (+)			Osmanovic (2017) EJHG 25, 324
Amyotrophic lateral sclerosis	FIG4	9896	Missense	DM	CM155568	rs375414729		[NM_014845.5:c.2444T>C] [NP_055660.1:p.F815S]	T-C		TTC-TCC	Phe-Ser	815	chr6:110113852 (+)	ACCTCTCAGATGGCCTCTCAGAAGAAGATT[T/C]CTCCATTTATTCAAGgtgagatactttcat	chr6:109792649 (+)			Cady (2015) ANN NEUROL 77, 100
Amyotrophic lateral sclerosis	FIG4	9896	Missense	DM?	CM1413599			[NM_014845.5:c.837T>G] [NP_055660.1:p.F279L]	T-G		TTT-TTG	Phe-Leu	279	chr6:110062708 (+)	CACTCTAATAGCTAGAAGATCCAGTAAATT[T/G]GCTGGCACCCGTTTTCTTAAAAGAGGTGCA	chr6:109741505 (+)			Couthouis (2014) PG 10, e1004704
Amyotrophic lateral sclerosis	FIG4	9896	Splice	DM	CS090166			[NM_014845.5:c.67-1G>T]	G-T	IVS 1, as, -1				chr6:110036280 (+)	ataaactaatgacattcctttttatttata[G/T]AGATACTTTCTAGTTGGGAGCAATAATGCA	chr6:109715077 (+)			Chow (2009) AJHG 84, 85
Amyotrophic lateral sclerosis	FIG4	9896	Splice	DM	CS090167	rs200730266		[NM_014845.5:c.1388+5G>T]	G-T	IVS 12, ds, +5				chr6:110083415 (+)	TGTAGCATTTTGCGGCCAGATGAAAAgtat[G/T]tatggtattttaaaacttataataaatgat	chr6:109762212 (+)			Chow (2009) AJHG 84, 85
Amyotrophic lateral sclerosis	FOXN3	1112	Nonsense	DM?	CM1515251	rs1411425961		[NM_001085471.1:c.802C>T] [NP_001078940.1:p.Q268*]	C-T		CAA-TAA	Gln-Term	268	chr14:89656737 (-)	ATGATGCTTTTGAATACTCCCCCTGAGATA[C/T]AAGCAGGTTgtgagtagatatttctatagc	chr14:89190393 (-)			Steinberg (2015) SCI REP 5, 9124
Amyotrophic lateral sclerosis	FUS	2521	Missense	DM	CM105453			[NM_004960.3:c.1529A>G] [NP_004951.1:p.K510R]	A-G		AAG-AGG	Lys-Arg	510	chr16:31202419 (+)	GTGGGGACAGAGGTGGCTTTGGCCCTGGCA[A/G]GATGGATTCCAGgtaagactttaaatcaga	chr16:31191098 (+)		0.0;DAMAGING	Waibel (2010) NEUROLOGY 75, 815
Amyotrophic lateral sclerosis	FUS	2521	Missense	DM	CM146682			[NM_004960.3:c.1529A>T] [NP_004951.1:p.K510M]	A-T		AAG-ATG	Lys-Met	510	chr16:31202419 (+)	GTGGGGACAGAGGTGGCTTTGGCCCTGGCA[A/T]GATGGATTCCAGgtaagactttaaatcaga	chr16:31191098 (+)			Mochizuki (2014) NEUROP 34, 504
Amyotrophic lateral sclerosis	FUS	2521	Missense	DM	CM102461			[NM_004960.3:c.1528A>G] [NP_004951.1:p.K510E]	A-G		AAG-GAG	Lys-Glu	510	chr16:31202418 (+)	GGTGGGGACAGAGGTGGCTTTGGCCCTGGC[A/G]AGATGGATTCCAGgtaagactttaaatcag	chr16:31191097 (+)	0.41;MEDIUM RISK	0.0;DAMAGING	Suzuki (2010) JHG 55, 252
Amyotrophic lateral sclerosis	FUS	2521	Nonsense	DM	CM135840			[NM_004960.3:c.1528A>T] [NP_004951.1:p.K510*]	A-T		AAG-TAG	Lys-Term	510	chr16:31202418 (+)	GGTGGGGACAGAGGTGGCTTTGGCCCTGGC[A/T]AGATGGATTCCAGgtaagactttaaatcag	chr16:31191097 (+)			Vance (2013) HMG 22, 2676
Amyotrophic lateral sclerosis	FUS	2521	Missense	DM	CM091089	rs121909669		[NM_004960.3:c.1553G>A] [NP_004951.1:p.R518K]	G-A		AGA-AAA	Arg-Lys	518	chr16:31202731 (+)	tttttttttttttttgcagGGGTGAGCACA[G/A]ACAGGATCGCAGGGAGAGGCCGTATTAAtt	chr16:31191410 (+)	0.47;MEDIUM RISK	0.03;DAMAGING	Kwiatkowski (2009) SCIENCE 323, 1205
Amyotrophic lateral sclerosis	FUS	2521	Missense	DM	CM112272	rs1409962577		[NM_004960.3:c.1552A>G] [NP_004951.1:p.R518G]	A-G		AGA-GGA	Arg-Gly	518	chr16:31202730 (+)	ttttttttttttttttgcagGGGTGAGCAC[A/G]GACAGGATCGCAGGGAGAGGCCGTATTAAt	chr16:31191409 (+)		0.05;DAMAGING	Lai (2011) NEURO AG 32, 550.e1
Amyotrophic lateral sclerosis	FUS	2521	Missense	DM	CM125901	rs766783910		[NM_004960.3:c.344G>A] [NP_004951.1:p.S115N]	G-A		AGC-AAC	Ser-Asn	115	chr16:31195538 (+)	gttttttgtttgttttccctagTTACGGTA[G/A]CAGTTCTCAGAGCAGCAGCTATGGGCAGCC	chr16:31184217 (+)		0.05;DAMAGING	van Blitterswijk (2012) HMG 21, 3776
Amyotrophic lateral sclerosis	FUS	2521	Missense	DM?	CM176759	rs61732970		[NM_004960.3:c.404G>A] [NP_004951.1:p.S135N]	G-A		AGC-AAC	Ser-Asn	135	chr16:31195598 (+)	CCCAGAGTGGGAGCTACAGCCAGCAGCCTA[G/A]CTATGGTGGACAGCAGCAAAGCTATGGACA	chr16:31184277 (+)			Morgan (2017) BRAIN 140, 1611
Amyotrophic lateral sclerosis, familial	FUS	2521	Missense	DM?	CM162881			[NM_004960.3:c.1541G>C] [NP_004951.1:p.R514T]	G-C		AGG-ACG	Arg-Thr	514	chr16:31202431 (+)	GTGGCTTTGGCCCTGGCAAGATGGATTCCA[G/C]gtaagactttaaatcagaataaaaaagtag	chr16:31191110 (+)			Nakamura (2016) NEURO AG 39, 219.e1
Amyotrophic lateral sclerosis	FUS	2521	Missense	DM	CM091093			[NM_004960.3:c.1571G>C] [NP_004951.1:p.R524T]	G-C		AGG-ACG	Arg-Thr	524	chr16:31202749 (+)	gGGGTGAGCACAGACAGGATCGCAGGGAGA[G/C]GCCGTATTAAttagcctggctccccaggtt	chr16:31191428 (+)	0.79;HIGH RISK	0.0;DAMAGING	Kwiatkowski (2009) SCIENCE 323, 1205
Amyotrophic lateral sclerosis	FUS	2521	Missense	DM	CM095229			[NM_004960.3:c.1542G>C] [NP_004951.1:p.R514S]	G-C		AGG-AGC	Arg-Ser	514	chr16:31202720 (+)	gatacttaatttttttttttttttttgcag[G/C]GGTGAGCACAGACAGGATCGCAGGGAGAGG	chr16:31191399 (+)	0.63;HIGH RISK		Chiò (2009) NEURO AG 30, 1272
Amyotrophic lateral sclerosis	FUS	2521	Missense	DM	CM091094	rs886041389		[NM_004960.3:c.1572G>C] [NP_004951.1:p.R524S]	G-C		AGG-AGC	Arg-Ser	524	chr16:31202750 (+)	GGGTGAGCACAGACAGGATCGCAGGGAGAG[G/C]CCGTATTAAttagcctggctccccaggttc	chr16:31191429 (+)	0.81;VERY HIGH RISK	0.0;DAMAGING	Kwiatkowski (2009) SCIENCE 323, 1205
Amyotrophic lateral sclerosis	FUS	2521	Missense	DM	CM119117			[NM_004960.3:c.1542G>T] [NP_004951.1:p.R514S]	G-T		AGG-AGT	Arg-Ser	514	chr16:31202720 (+)	gatacttaatttttttttttttttttgcag[G/T]GGTGAGCACAGACAGGATCGCAGGGAGAGG	chr16:31191399 (+)			Yamashita (2012) J NEUROL 259, 1039
Amyotrophic lateral sclerosis	FUS	2521	Missense	DM	CM1515722			[NM_004960.3:c.1571G>T] [NP_004951.1:p.R524M]	G-T		AGG-ATG	Arg-Met	524	chr16:31202749 (+)	gGGGTGAGCACAGACAGGATCGCAGGGAGA[G/T]GCCGTATTAAttagcctggctccccaggtt	chr16:31191428 (+)			Özoğuz (2015) NEURO AG 36, 1764.e9
Amyotrophic lateral sclerosis	FUS	2521	Missense	DM	CM091097			[NM_004960.3:c.1540A>G] [NP_004951.1:p.R514G]	A-G		AGG-GGG	Arg-Gly	514	chr16:31202430 (+)	GGTGGCTTTGGCCCTGGCAAGATGGATTCC[A/G]Ggtaagactttaaatcagaataaaaaagta	chr16:31191109 (+)	0.62;HIGH RISK	0.0;DAMAGING	Vance (2009) SCIENCE 323, 1208
Amyotrophic lateral sclerosis	FUS	2521	Missense	DM	CM091092			[NM_004960.3:c.1564A>G] [NP_004951.1:p.R522G]	A-G		AGG-GGG	Arg-Gly	522	chr16:31202742 (+)	ttttgcagGGGTGAGCACAGACAGGATCGC[A/G]GGGAGAGGCCGTATTAAttagcctggctcc	chr16:31191421 (+)	0.54;MEDIUM RISK	0.0;DAMAGING	Kwiatkowski (2009) SCIENCE 323, 1205
Amyotrophic lateral sclerosis	FUS	2521	Missense	DM	CM189017			[NM_004960.3:c.1570A>G] [NP_004951.1:p.R524G]	A-G		AGG-GGG	Arg-Gly	524	chr16:31202748 (+)	agGGGTGAGCACAGACAGGATCGCAGGGAG[A/G]GGCCGTATTAAttagcctggctccccaggt	chr16:31191427 (+)			Lamp (2018) NEURO AG 66, 179.e5
Amyotrophic lateral sclerosis	FUS	2521	Missense	DM	CM102362	rs267606833		[NM_004960.3:c.1570A>T] [NP_004951.1:p.R524W]	A-T		AGG-TGG	Arg-Trp	524	chr16:31202748 (+)	agGGGTGAGCACAGACAGGATCGCAGGGAG[A/T]GGCCGTATTAAttagcctggctccccaggt	chr16:31191427 (+)	0.52;MEDIUM RISK	0.0;DAMAGING	Hewitt (2010) ARCH NEUR 67, 455
Amyotrophic lateral sclerosis	FUS	2521	Missense	DM	CM128677			[NM_004960.3:c.1392G>T] [NP_004951.1:p.M464I]	G-T		ATG-ATT	Met-Ile	464	chr16:31202162 (+)	CCCAGGAGGGGGACCAGGTGGCTCTCACAT[G/T]Ggtaagaaaggcagacctggtgctagggag	chr16:31190841 (+)		0.13;TOLERATED	Nagayama (2012) JCLN 19, 1738
Amyotrophic lateral sclerosis	FUS	2521	Missense	DM	CM091087	rs121909667		[NM_004960.3:c.1551C>G] [NP_004951.1:p.H517Q]	C-G		CAC-CAG	His-Gln	517	chr16:31202729 (+)	tttttttttttttttttgcagGGGTGAGCA[C/G]AGACAGGATCGCAGGGAGAGGCCGTATTAA	chr16:31191408 (+)	0.5;MEDIUM RISK	0.0;DAMAGING	Kwiatkowski (2009) SCIENCE 323, 1205
Amyotrophic lateral sclerosis	FUS	2521	Missense	DM	CM102462			[NM_004960.3:c.1550A>C] [NP_004951.1:p.H517P]	A-C		CAC-CCC	His-Pro	517	chr16:31202728 (+)	atttttttttttttttttgcagGGGTGAGC[A/C]CAGACAGGATCGCAGGGAGAGGCCGTATTA	chr16:31191407 (+)	0.55;MEDIUM RISK	0.0;DAMAGING	Suzuki (2010) JHG 55, 252
Amyotrophic lateral sclerosis	FUS	2521	Missense	DM	CM112269			[NM_004960.3:c.1549C>G] [NP_004951.1:p.H517D]	C-G		CAC-GAC	His-Asp	517	chr16:31202727 (+)	aatttttttttttttttttgcagGGGTGAG[C/G]ACAGACAGGATCGCAGGGAGAGGCCGTATT	chr16:31191406 (+)		0.0;DAMAGING	Tsai (2011) NEURO AG 32, 553.e13
Amyotrophic lateral sclerosis	FUS	2521	Nonsense	DM	CM111496			[NM_004960.3:c.1555C>T] [NP_004951.1:p.Q519*]	C-T		CAG-TAG	Gln-Term	519	chr16:31202733 (+)	tttttttttttttgcagGGGTGAGCACAGA[C/T]AGGATCGCAGGGAGAGGCCGTATTAAttag	chr16:31191412 (+)			Belzil (2011) ALS 12, 113
Amyotrophic lateral sclerosis	FUS	2521	Missense	DM?	CM111495	rs144888138		[NM_004960.3:c.52C>T] [NP_004951.1:p.P18S]	C-T		CCC-TCC	Pro-Ser	18	chr16:31193847 (+)	gttttccttttatttagCTATGGGGCCTAC[C/T]CCACCCAGCCCGGGCAGGGCTATTCCCAGC	chr16:31182526 (+)		0.37;TOLERATED	Belzil (2011) ALS 12, 113
Amyotrophic lateral sclerosis	FUS	2521	Missense	DM	CM1710796			[NM_004960.3:c.1574C>G] [NP_004951.1:p.P525R]	C-G		CCG-CGG	Pro-Arg	525	chr16:31202752 (+)	GTGAGCACAGACAGGATCGCAGGGAGAGGC[C/G]GTATTAAttagcctggctccccaggttctg	chr16:31191431 (+)			Kuang (2017) NEUROL GEN 3, e172
Amyotrophic lateral sclerosis	FUS	2521	Missense	DM	CM091095	rs886041390		[NM_004960.3:c.1574C>T] [NP_004951.1:p.P525L]	C-T		CCG-CTG	Pro-Leu	525	chr16:31202752 (+)	GTGAGCACAGACAGGATCGCAGGGAGAGGC[C/T]GTATTAAttagcctggctccccaggttctg	chr16:31191431 (+)	0.26;LOW RISK	0.0;DAMAGING	Kwiatkowski (2009) SCIENCE 323, 1205
Amyotrophic lateral sclerosis	FUS	2521	Nonsense	DM	CM105452	rs387906627		[NM_004960.3:c.1483C>T] [NP_004951.1:p.R495*]	C-T		CGA-TGA	Arg-Term	495	chr16:31202373 (+)	CGGGGCCGCGGCGGGGACCGTGGAGGCTTC[C/T]GAGGGGGCCGGGGTGGTGGGGACAGAGGTG	chr16:31191052 (+)			Waibel (2010) NEUROLOGY 75, 815
Amyotrophic lateral sclerosis	FUS	2521	Missense	DM	CM104702			[NM_004960.3:c.1561C>A] [NP_004951.1:p.R521S]	C-A		CGC-AGC	Arg-Ser	521	chr16:31202739 (+)	tttttttgcagGGGTGAGCACAGACAGGAT[C/A]GCAGGGAGAGGCCGTATTAAttagcctggc	chr16:31191418 (+)		0.0;DAMAGING	Millecamps (2010) JMG 47, 554
Amyotrophic lateral sclerosis	FUS	2521	Missense	DM	CM091091	rs121909671		[NM_004960.3:c.1562G>A] [NP_004951.1:p.R521H]	G-A		CGC-CAC	Arg-His	521	chr16:31202740 (+)	ttttttgcagGGGTGAGCACAGACAGGATC[G/A]CAGGGAGAGGCCGTATTAAttagcctggct	chr16:31191419 (+)	0.72;HIGH RISK	0.12;TOLERATED	Kwiatkowski (2009) SCIENCE 323, 1205
Amyotrophic lateral sclerosis	FUS	2521	Missense	DM	CM096323	rs749434237		[NM_004960.3:c.701G>T] [NP_004951.1:p.R234L]	G-T		CGC-CTC	Arg-Leu	234	chr16:31196437 (+)	GCGGCGGCGGCGGCGGTGGTGGTTACAACC[G/T]CAGCAGTGGTGGCTATGAACCCAGAGGTCG	chr16:31185116 (+)	0.65;HIGH RISK	0.05;DAMAGING	Ticozzi (2009) NEUROLOGY 73, 1180
Amyotrophic lateral sclerosis	FUS	2521	Missense	DM	CM104703			[NM_004960.3:c.1562G>T] [NP_004951.1:p.R521L]	G-T		CGC-CTC	Arg-Leu	521	chr16:31202740 (+)	ttttttgcagGGGTGAGCACAGACAGGATC[G/T]CAGGGAGAGGCCGTATTAAttagcctggct	chr16:31191419 (+)		0.0;DAMAGING	Millecamps (2010) JMG 47, 554
Amyotrophic lateral sclerosis	FUS	2521	Missense	DM	CM091086	rs121909668		[NM_004960.3:c.1561C>G] [NP_004951.1:p.R521G]	C-G		CGC-GGC	Arg-Gly	521	chr16:31202739 (+)	tttttttgcagGGGTGAGCACAGACAGGAT[C/G]GCAGGGAGAGGCCGTATTAAttagcctggc	chr16:31191418 (+)	0.65;HIGH RISK	0.0;DAMAGING	Kwiatkowski (2009) SCIENCE 323, 1205
Amyotrophic lateral sclerosis	FUS	2521	Missense	DM	CM101743	rs267606832	Methylation	[NM_004960.3:c.646C>T] [NP_004951.1:p.R216C]	C-T		CGC-TGC	Arg-Cys	216	chr16:31196382 (+)	GGTGGCTATGGACAGCAGGACCGTGGAGGC[C/T]GCGGCAGGGGTGGCAGTGGTGGCGGCGGCG	chr16:31185061 (+)	0.49;MEDIUM RISK	0.06;TOLERATED	Corrado (2010) JMG 47, 190
Amyotrophic lateral sclerosis	FUS	2521	Missense	DM	CM101747	rs777819849		[NM_004960.3:c.700C>T] [NP_004951.1:p.R234C]	C-T		CGC-TGC	Arg-Cys	234	chr16:31196436 (+)	GGCGGCGGCGGCGGCGGTGGTGGTTACAAC[C/T]GCAGCAGTGGTGGCTATGAACCCAGAGGTC	chr16:31185115 (+)	0.61;HIGH RISK	0.05;DAMAGING	Corrado (2010) JMG 47, 190
Amyotrophic lateral sclerosis	FUS	2521	Missense	DM	CM125902	rs1368972815		[NM_004960.3:c.1459C>T] [NP_004951.1:p.R487C]	C-T		CGC-TGC	Arg-Cys	487	chr16:31202349 (+)	GGAGGCTATGATCGAGGCGGCTACCGGGGC[C/T]GCGGCGGGGACCGTGGAGGCTTCCGAGGGG	chr16:31191028 (+)		0.06;TOLERATED	van Blitterswijk (2012) HMG 21, 3776
Amyotrophic lateral sclerosis	FUS	2521	Missense	DM	CM091090	rs121909668		[NM_004960.3:c.1561C>T] [NP_004951.1:p.R521C]	C-T		CGC-TGC	Arg-Cys	521	chr16:31202739 (+)	tttttttgcagGGGTGAGCACAGACAGGAT[C/T]GCAGGGAGAGGCCGTATTAAttagcctggc	chr16:31191418 (+)	0.64;HIGH RISK	0.0;DAMAGING	Kwiatkowski (2009) SCIENCE 323, 1205
Amyotrophic lateral sclerosis	FUS	2521	Missense	DM?	CM176760	rs755018172		[NM_004960.3:c.805C>T] [NP_004951.1:p.R269W]	C-T		CGG-TGG	Arg-Trp	269	chr16:31199651 (+)	gttctttttttccatgtcactaaagGCCCT[C/T]GGGACCAAGGATCACGTCATGACTCCGgtg	chr16:31188330 (+)			Morgan (2017) BRAIN 140, 1611
Amyotrophic lateral sclerosis	FUS	2521	Missense	DM	CM155569	rs201772423		[NM_004960.3:c.1453C>T] [NP_004951.1:p.R485W]	C-T		CGG-TGG	Arg-Trp	485	chr16:31202343 (+)	GGCAGAGGAGGCTATGATCGAGGCGGCTAC[C/T]GGGGCCGCGGCGGGGACCGTGGAGGCTTCC	chr16:31191022 (+)			Cady (2015) ANN NEUROL 77, 100
Amyotrophic lateral sclerosis	FUS	2521	Missense	DM	CM091088	rs1165095258	Methylation	[NM_004960.3:c.730C>T] [NP_004951.1:p.R244C]	C-T		CGT-TGT	Arg-Cys	244	chr16:31196466 (+)	CGCAGCAGTGGTGGCTATGAACCCAGAGGT[C/T]GTGGAGGTGGCCGTGGAGGCAGAGGTGGCA	chr16:31185145 (+)	0.52;MEDIUM RISK	0.11;TOLERATED	Kwiatkowski (2009) SCIENCE 323, 1205
Amyotrophic lateral sclerosis	FUS	2521	Missense	DM	CM1510998	rs753458243		[NM_004960.3:c.1471C>T] [NP_004951.1:p.R491C]	C-T		CGT-TGT	Arg-Cys	491	chr16:31202361 (+)	CGAGGCGGCTACCGGGGCCGCGGCGGGGAC[C/T]GTGGAGGCTTCCGAGGGGGCCGGGGTGGTG	chr16:31191040 (+)			Tarlarini (2015) EJ NEUROL 22, 1474
Amyotrophic lateral sclerosis	FUS	2521	Missense	DM?	CM1710085			[NM_004960.3:c.101G>A] [NP_004951.1:p.G34E]	G-A		GGA-GAA	Gly-Glu	34	chr16:31193896 (+)	GCTATTCCCAGCAGAGCAGTCAGCCCTACG[G/A]ACAGCAGAGTTACAGTGGTTATAGCCAGTC	chr16:31182575 (+)			Garton (2017) MGGM 5, 418
Amyotrophic lateral sclerosis	FUS	2521	Missense	DM	CM096322			[NM_004960.3:c.467G>A] [NP_004951.1:p.G156E]	G-A		GGA-GAA	Gly-Glu	156	chr16:31195661 (+)	AGCAAAGCTATAATCCCCCTCAGGGCTATG[G/A]ACAGCAGAACCAGTACAACAGCAGCAGTGG	chr16:31184340 (+)	0.26;LOW RISK	0.01;DAMAGING	Ticozzi (2009) NEUROLOGY 73, 1180
Amyotrophic lateral sclerosis	FUS	2521	Missense	DM	CM1510996	rs1009613052		[NM_004960.3:c.734G>T] [NP_004951.1:p.G245V]	G-T		GGA-GTA	Gly-Val	245	chr16:31196470 (+)	GCAGTGGTGGCTATGAACCCAGAGGTCGTG[G/T]AGGTGGCCGTGGAGGCAGAGGTGGCATGGG	chr16:31185149 (+)			Tarlarini (2015) EJ NEUROL 22, 1474
Amyotrophic lateral sclerosis	FUS	2521	Missense	DM	CM101748	rs267606831		[NM_004960.3:c.1520G>A] [NP_004951.1:p.G507D]	G-A		GGC-GAC	Gly-Asp	507	chr16:31202410 (+)	GCCGGGGTGGTGGGGACAGAGGTGGCTTTG[G/A]CCCTGGCAAGATGGATTCCAGgtaagactt	chr16:31191089 (+)	0.66;HIGH RISK	0.0;DAMAGING	Corrado (2010) JMG 47, 190
Amyotrophic lateral sclerosis	FUS	2521	Missense	DM	CM1510997			[NM_004960.3:c.1526G>A] [NP_004951.1:p.G509D]	G-A		GGC-GAC	Gly-Asp	509	chr16:31202416 (+)	GTGGTGGGGACAGAGGTGGCTTTGGCCCTG[G/A]CAAGATGGATTCCAGgtaagactttaaatc	chr16:31191095 (+)			Tarlarini (2015) EJ NEUROL 22, 1474
Amyotrophic lateral sclerosis	FUS	2521	Missense	DM	CM101745			[NM_004960.3:c.674G>T] [NP_004951.1:p.G225V]	G-T		GGC-GTC	Gly-Val	225	chr16:31196410 (+)	GCCGCGGCAGGGGTGGCAGTGGTGGCGGCG[G/T]CGGCGGCGGCGGTGGTGGTTACAACCGCAG	chr16:31185089 (+)	0.47;MEDIUM RISK	0.0;DAMAGING	Corrado (2010) JMG 47, 190
Amyotrophic lateral sclerosis	FUS	2521	Missense	DM?	CM1710012	rs141684472		[NM_004960.3:c.1394G>A] [NP_004951.1:p.G465E]	G-A		GGG-GAG	Gly-Glu	465	chr16:31202284 (+)	atatgatagatcttgtttcttttgtcctag[G/A]GGGTAACTACGGGGATGATCGTCGTGGTGG	chr16:31190963 (+)			Gibson (2017) NEUROLOGY 89, 226
Amyotrophic lateral sclerosis	FUS	2521	Missense	DM?	CM104292	rs370954028		[NM_004960.3:c.559G>A] [NP_004951.1:p.G187S]	G-A		GGT-AGT	Gly-Ser	187	chr16:31196295 (+)	TATGGCCAAGATCAATCCTCCATGAGTAGT[G/A]GTGGTGGCAGTGGTGGCGGTTATGGCAATC	chr16:31184974 (+)		0.72;TOLERATED	Rademakers (2010) MUSC NERVE 42, 170
Amyotrophic lateral sclerosis	FUS	2521	Missense	DM	CM101744	rs148758737		[NM_004960.3:c.571G>A] [NP_004951.1:p.G191S]	G-A		GGT-AGT	Gly-Ser	191	chr16:31196307 (+)	CAATCCTCCATGAGTAGTGGTGGTGGCAGT[G/A]GTGGCGGTTATGGCAATCAAGACCAGAGTG	chr16:31184986 (+)	0.32;LOW RISK	0.74;TOLERATED	Corrado (2010) JMG 47, 190
Amyotrophic lateral sclerosis	FUS	2521	Missense	DM	CM1010304	rs387906628		[NM_004960.3:c.616G>A] [NP_004951.1:p.G206S]	G-A		GGT-AGT	Gly-Ser	206	chr16:31196352 (+)	AATCAAGACCAGAGTGGTGGAGGTGGCAGC[G/A]GTGGCTATGGACAGCAGGACCGTGGAGGCC	chr16:31185031 (+)			Yan (2010) NEUROLOGY 75, 807
Amyotrophic lateral sclerosis	FUS	2521	Missense	DM?	CM182702	rs749197480		[NM_004960.3:c.1213G>C] [NP_004951.1:p.G405R]	G-C		GGT-CGT	Gly-Arg	405	chr16:31201640 (+)	GGAGGCTATGGAGGTGGTGGCAGTGGTGGT[G/C]GTGGCCGAGGAGGATTTCCCAGTGGAGGTG	chr16:31190319 (+)			Brenner (2018) BRAIN 141, 688
Amyotrophic lateral sclerosis	FUS	2521	Missense	DM?	CM122361			[NM_004960.3:c.1196G>T] [NP_004951.1:p.G399V]	G-T		GGT-GTT	Gly-Val	399	chr16:31201623 (+)	tagGACCCATGGGCCGTGGAGGCTATGGAG[G/T]TGGTGGCAGTGGTGGTGGTGGCCGAGGAGG	chr16:31190302 (+)		0.01;DAMAGING	Kwon (2012) NEURO AG 33, 1017.e17
Amyotrophic lateral sclerosis	FUS	2521	Missense	DM	CM101746	rs748374535		[NM_004960.3:c.688G>T] [NP_004951.1:p.G230C]	G-T		GGT-TGT	Gly-Cys	230	chr16:31196424 (+)	GGCAGTGGTGGCGGCGGCGGCGGCGGCGGT[G/T]GTGGTTACAACCGCAGCAGTGGTGGCTATG	chr16:31185103 (+)	0.45;MEDIUM RISK	0.02;DAMAGING	Corrado (2010) JMG 47, 190
Amyotrophic lateral sclerosis, familial	FUS	2521	Missense	DM?	CM162879			[NM_004960.3:c.242A>G] [NP_004951.1:p.Y81C]	A-G		TAT-TGT	Tyr-Cys	81	chr16:31195230 (+)	CTCCCCAGGGATATGGCTCGACTGGCGGCT[A/G]TGGCAGTAGCCAGAGCTCCCAATCGTCTTA	chr16:31183909 (+)			Nakamura (2016) NEURO AG 39, 219.e1
Amyotrophic lateral sclerosis	FUS	2521	Missense	DM	CM1413583	rs1228194239		[NM_004960.3:c.1577A>G] [NP_004951.1:p.Y526C]	A-G		TAT-TGT	Tyr-Cys	526	chr16:31202755 (+)	AGCACAGACAGGATCGCAGGGAGAGGCCGT[A/G]TTAAttagcctggctccccaggttctggaa	chr16:31191434 (+)			Couthouis (2014) PG 10, e1004704
Amyotrophic lateral sclerosis	FUS	2521	Missense	DM	CM102460			[NM_004960.3:c.1537T>C] [NP_004951.1:p.S513P]	T-C		TCC-CCC	Ser-Pro	513	chr16:31202427 (+)	AGAGGTGGCTTTGGCCCTGGCAAGATGGAT[T/C]CCAGgtaagactttaaatcagaataaaaaa	chr16:31191106 (+)	0.3;LOW RISK	0.0;DAMAGING	Suzuki (2010) JHG 55, 252
Amyotrophic lateral sclerosis	FUS	2521	Missense	DM	CM100885	rs746343598		[NM_004960.3:c.1385C>T] [NP_004951.1:p.S462F]	C-T		TCT-TTT	Ser-Phe	462	chr16:31202155 (+)	CAGATGGCCCAGGAGGGGGACCAGGTGGCT[C/T]TCACATGGgtaagaaaggcagacctggtgc	chr16:31190834 (+)	0.24;LOW RISK	0.1;TOLERATED	Groen (2010) ARCH NEUR 67, 224
Amyotrophic lateral sclerosis	FUS	2521	Regulatory	DM	CR1311437	rs780606789			C-T	#ERROR!				chr16:31202867 (+)	ATTCCTGATCACCCAAGGGTTTTTTTGTGT[C/T]GGACTATGTAATTGTAACTATACCTCTGGT	chr16:31191546 (+)			Sabatelli (2013) HMG 22, 4748
Amyotrophic lateral sclerosis	FUS	2521	Regulatory	DM	CR1311436	rs959552367			G-A	#ERROR!				chr16:31202818 (+)	GCTTTTTGTCCTGTACCCAGTGTTACCCTC[G/A]TTATTTTGTAACCTTCCAATTCCTGATCAC	chr16:31191497 (+)			Sabatelli (2013) HMG 22, 4748
Amyotrophic lateral sclerosis	FUS	2521	Regulatory	DM	CR1311435	rs376510148			G-A	#ERROR!				chr16:31202807 (+)	GTTCTGGAACAGCTTTTTGTCCTGTACCCA[G/A]TGTTACCCTCGTTATTTTGTAACCTTCCAA	chr16:31191486 (+)			Sabatelli (2013) HMG 22, 4748
Amyotrophic lateral sclerosis	FUS	2521	Regulatory	DM	CR121642	rs1041067958			C-A	#ERROR!				chr16:31202949 (+)	TAGTTAAATTTTGTTCCTCTTCCCCCTTTT[C/A]ACTTTCCTGGAAGATCGATGTCCCGATCAG	chr16:31191628 (+)			Brown (2012) ALS 13, 217
Amyotrophic lateral sclerosis	FUS	2521	Regulatory	DM?	CR1616029	rs562167311			C-T	-37 relative to MET				chr16:31191499 (+)	TCCAGGCGTCGGTACTCAGCGGTGTTGGAA[C/T]TTCGTTGCTTGCTTGCCTGTGCGCGCGTGC	chr16:31180178 (+)			Krüger (2016) FMN 9, 92
Amyotrophic lateral sclerosis	FUS	2521	Regulatory	DM?	CR121643	rs80301724			G-A	#ERROR!				chr16:31202800 (+)	TCCCCAGGTTCTGGAACAGCTTTTTGTCCT[G/A]TACCCAGTGTTACCCTCGTTATTTTGTAAC	chr16:31191479 (+)			Brown (2012) ALS 13, 217
Amyotrophic lateral sclerosis	FUS	2521	Regulatory	DM	CR1311438				G-A	#ERROR!				chr16:31202869 (+)	TCCTGATCACCCAAGGGTTTTTTTGTGTCG[G/A]ACTATGTAATTGTAACTATACCTCTGGTTC	chr16:31191548 (+)			Sabatelli (2013) HMG 22, 4748
Amyotrophic lateral sclerosis	FUS	2521	Regulatory	DM	CR121641	rs565540429			C-A	#ERROR!				chr16:31202891 (+)	TTGTGTCGGACTATGTAATTGTAACTATAC[C/A]TCTGGTTCCCATTAAAAGTGACCATTTTAG	chr16:31191570 (+)			Brown (2012) ALS 13, 217
Amyotrophic lateral sclerosis	FUS	2521	Splice	DM?	CS122368			[NM_004960.3:c.1169-5A>G]	A-G	IVS 11, as, -5				chr16:31201591 (+)	agggagcagacccatacttggtctatctgc[A/G]ttagGACCCATGGGCCGTGGAGGCTATGGA	chr16:31190270 (+)			Kwon (2012) NEURO AG 33, 1017.e17
Amyotrophic lateral sclerosis	FUS	2521	Splice	DM?	CS121644	rs377010944	Splicing	[NM_004960.3:c.1317T>C]	T-C	IVS 12, as, +25				chr16:31202087 (+)	ccttagCACCTGTGAGAATATGAACTTCTC[T/C]TGGAGGAATGAATGCAACCAGTGTAAGGCC	chr16:31190766 (+)			Brown (2012) ALS 13, 217
Amyotrophic lateral sclerosis	FUS	2521	Splice	DM	CS102753	rs1392250498		[NM_004960.3:c.1394-2A>G]	A-G	IVS 13, as, -2				chr16:31202282 (+)	gaatatgatagatcttgtttcttttgtcct[A/G]gGGGGTAACTACGGGGATGATCGTCGTGGT	chr16:31190961 (+)			DeJesus-Hernandez (2010) HUM MUT 31, E1377
Amyotrophic lateral sclerosis	FUS	2521	Splice	DM	CS112367			[NM_004960.3:c.1542-2A>C]	A-C	IVS 14, as, -2				chr16:31202718 (+)	tggatacttaatttttttttttttttttgc[A/C]gGGGTGAGCACAGACAGGATCGCAGGGAGA	chr16:31191397 (+)			Belzil (2011) JHG 56, 247
Amyotrophic lateral sclerosis	FUS	2521	Splice	DM	CS1010306	rs1266751712		[NM_004960.3:c.1542-2A>T]	A-T	IVS 14, as, -2				chr16:31202718 (+)	tggatacttaatttttttttttttttttgc[A/T]gGGGTGAGCACAGACAGGATCGCAGGGAGA	chr16:31191397 (+)			Yan (2010) NEUROLOGY 75, 807
Amyotrophic lateral sclerosis	GARS	2617	Missense	DM?	CM1723897	rs181251337		[NM_002047.3:c.2212G>A] [NP_002038.2:p.E738K]	G-A		GAG-AAG	Glu-Lys	738	chr7:30673468 (+)	GGGCAAGAGACTGGTAAAAAAGAGACAATC[G/A]AGGAATGAggacaattttgacaacttttga	chr7:30633852 (+)			Nishiyama (2017) NEURO AG 53, 194.e1
Amyotrophic lateral sclerosis	GLE1	2733	Missense	DM?	CM1616010	rs769327507		[NM_001003722.1:c.398G>A] [NP_001003722.1:p.R133Q]	G-A		CGA-CAA	Arg-Gln	133	chr9:131277884 (+)	CACGGGGGATCAAAGTGGAAGGCTGCGTCC[G/A]AATGTACGAACTGGTACACAGAATGAAAGG	chr9:128515605 (+)			Krüger (2016) FMN 9, 92
Amyotrophic lateral sclerosis	GLE1	2733	Missense	DM	CM151302	rs763629913		[NM_001003722.1:c.2089C>T] [NP_001003722.1:p.R697C]	C-T		CGC-TGC	Arg-Cys	697	chr9:131303441 (+)	CCCAAGGGCTTTCTGACTTCCTCCTTCTGG[C/T]GCTCCTGAtgtcactccatcacccaccatc	chr9:128541162 (+)			Kaneb (2015) HMG 24, 1363
Amyotrophic lateral sclerosis	GLE1	2733	Nonsense	DM	CM151300			[NM_001003722.1:c.209C>A] [NP_001003722.1:p.S70*]	C-A		TCG-TAG	Ser-Term	70	chr9:131271264 (+)	TGCAGGAGAACCAACCTCTGTCTGAGACTT[C/A]GCCATCCTCTACGTCAGCTTCAGCCCTAGA	chr9:128508985 (+)			Kaneb (2015) HMG 24, 1363
Amyotrophic lateral sclerosis	GLE1	2733	Splice	DM	CS151301			[NM_001003722.1:c.1965-2A>C]	A-C	IVS 14, as, -2				chr9:131302552 (+)	ggtgtgattcatgtgtctttctctccctgt[A/C]gAATTGAAGCTATCACAAGCTCAGGACAGA	chr9:128540273 (+)			Kaneb (2015) HMG 24, 1363
Amyotrophic lateral sclerosis, autosomal recessive	GNE	10020	Missense	DM	CM1715043			[NM_001128227.2:c.2114A>G] [NP_001121699.1:p.H705R]	A-G		CAC-CGC	His-Arg	705	chr9:36217510 (-)	TTGTGATCCTCTCCGGAGTCCTGGCCAGTC[A/G]CTATATCCACATTGTCAAAGACGTCATTCG	chr9:36217513 (-)			Köroğlu (2017) NEUROGENET 18, 237
Amyotrophic lateral sclerosis	GORASP1	64689	Missense	DM?	CM1515232	rs138864486		[NM_031899.3:c.949G>T] [NP_114105.1:p.D317Y]	G-T		GAC-TAC	Asp-Tyr	317	chr3:39140352 (-)	TTCCTGGACGTGTCGGGAATTTCTCTCTTG[G/T]ACAACAGCAATGCCAGTGTGTGGCCCAGCC	chr3:39098861 (-)			Steinberg (2015) SCI REP 5, 9124
Amyotrophic lateral sclerosis	GORASP1	64689	Missense	DM?	CM1515233	rs61743223		[NM_031899.3:c.380C>T] [NP_114105.1:p.A127V]	C-T		GCC-GTC	Ala-Val	127	chr3:39142562 (-)	ATGTGGAACCATCTTCACCTGCTGCCCTTG[C/T]CGGCCTGCGCCCCTACACAGACTATGTGGT	chr3:39101071 (-)			Steinberg (2015) SCI REP 5, 9124
Amyotrophic lateral sclerosis	GRN	2896	Missense	DM?	CM099943	rs63750479		[NM_002087.3:c.545C>T] [NP_002078.1:p.T182M]	C-T		ACG-ATG	Thr-Met	182	chr17:42427892 (+)	ACCTGGTTCACACCCGCTGCATCACACCCA[C/T]GGGCACCCACCCCCTGGCAAAGAAGCTCCC	chr17:44350524 (+)		0.11;TOLERATED	Schymick (2007) JNNP 78, 754
Amyotrophic lateral sclerosis	GRN	2896	Missense	DM	CM084960			[NM_002087.3:c.371T>C] [NP_002078.1:p.I124T]	T-C		ATC-ACC	Ile-Thr	124	chr17:42427617 (+)	tgtccacagGTAACAACTCCGTGGGTGCCA[T/C]CCAGTGCCCTGATAGTCAGTTCGAATGCCC	chr17:44350249 (+)	0.4;MEDIUM RISK	0.33;TOLERATED	Sleegers (2008) NEUROLOGY 71, 253
Amyotrophic lateral sclerosis	GRN	2896	Missense	DM?	CM084959	rs375439809		[NM_002087.3:c.329G>A] [NP_002078.1:p.R110Q]	G-A		CGA-CAA	Arg-Gln	110	chr17:42427099 (+)	CACGGGGCTTCCACTGCAGTGCAGACGGGC[G/A]ATCCTGCTTCCAAAGATCAGgtgcagctgg	chr17:44349731 (+)		0.66;TOLERATED	Sleegers (2008) NEUROLOGY 71, 253
Amyotrophic lateral sclerosis	GRN	2896	Missense	DM?	CM084962	rs63751100		[NM_002087.3:c.1253G>A] [NP_002078.1:p.R418Q]	G-A		CGA-CAA	Arg-Gln	418	chr17:42429456 (+)	ACACGTGTGTAGCTGAGGGGCAGTGTCAGC[G/A]AGGAAGCGAGATCGTGGCTGGACTGGAGAA	chr17:44352088 (+)		0.35;TOLERATED	Sleegers (2008) NEUROLOGY 71, 253
Amyotrophic lateral sclerosis	GRN	2896	Missense	DM?	CM189027	rs201686997		[NM_002087.3:c.302G>A] [NP_002078.1:p.R101Q]	G-A		CGG-CAG	Arg-Gln	101	chr17:42427072 (+)	CATGCGGGGATGGCCATCACTGCTGCCCAC[G/A]GGGCTTCCACTGCAGTGCAGACGGGCGATC	chr17:44349704 (+)			Lamp (2018) NEURO AG 66, 179.e5
Amyotrophic lateral sclerosis	GRN	2896	Missense	DM?	CM084961	rs63750541		[NM_002087.3:c.970G>A] [NP_002078.1:p.A324T]	G-A		GCG-ACG	Ala-Thr	324	chr17:42428954 (+)	TGCTGTGAGGACCACATACACTGCTGTCCC[G/A]CGGGGTTTACGTGTGACACGCAGAAGGGTA	chr17:44351586 (+)		0.56;TOLERATED	Sleegers (2008) NEUROLOGY 71, 253
Amyotrophic lateral sclerosis	GRN	2896	Missense	DM?	CM1616011	rs148531161		[NM_002087.3:c.229G>A] [NP_002078.1:p.V77I]	G-A		GTC-ATC	Val-Ile	77	chr17:42426884 (+)	TGCTCTGCCGGCCACTCCTGCATCTTTACC[G/A]TCTCAGGGACTTCCAGTTGCTGCCCCTTCC	chr17:44349516 (+)			Krüger (2016) FMN 9, 92
Amyotrophic lateral sclerosis	GRN	2896	Missense	DM?	CM1616012	rs780731069		[NM_002087.3:c.361G>A] [NP_002078.1:p.V121M]	G-A		GTG-ATG	Val-Met	121	chr17:42427607 (+)	tgggtcatcttgtccacagGTAACAACTCC[G/A]TGGGTGCCATCCAGTGCCCTGATAGTCAGT	chr17:44350239 (+)			Krüger (2016) FMN 9, 92
Amyotrophic lateral sclerosis	GRN	2896	Regulatory	DM?	CR084963				A-G	#ERROR!				chr17:42422527 (+)	AGGAAGCAGGGAGGAGAGTGATTTGAGTAG[A/G]AAAGAAACACAGCATTCCAGGCTGGCCCCA	chr17:44345159 (+)			Sleegers (2008) NEUROLOGY 71, 253
Amyotrophic lateral sclerosis	GRSF1	2926	Missense	DM?	CM1718144	rs763795101		[NM_002092.3:c.364A>G] [NP_002083.3:p.K122E]	A-G		AAA-GAA	Lys-Glu	122	chr4:71702025 (-)	acaattcttcatttcctttggaagGAGTCC[A/G]AAACTACTTACCTGGAAGACCTTCCACCAC	chr4:70836308 (-)			Cooper-Knock (2017) FMN 10, 370
Amyotrophic lateral sclerosis	GTF2H4	2968	Missense	DM?	CM1515252	rs3218820		[NM_001517.4:c.1010G>A] [NP_001508.1:p.R337Q]	G-A		CGG-CAG	Arg-Gln	337	chr6:30880156 (+)	TCATTGCCCTCTTCTCTGAGATGCTCTATC[G/A]GTTCCCCAACATGGTGGTGGCGCAGGTGAC	chr6:30912379 (+)			Steinberg (2015) SCI REP 5, 9124
Amyotrophic lateral sclerosis	GTF3C2	2976	Missense	DM?	CM1515234	rs148867164		[NM_001035521.2:c.1417C>G] [NP_001030598.1:p.L473V]	C-G		CTC-GTC	Leu-Val	473	chr2:27558834 (-)	ATTGCTTGTGACAACGGCTGCATCTGGGAC[C/G]TCAAGTTCTGCCCCAGTGGAGCATGGGAAC	chr2:27335967 (-)			Steinberg (2015) SCI REP 5, 9124
Amyotrophic lateral sclerosis	HDAC10	83933	Missense	DM?	CM1315047			[NM_032019.5:c.329G>A] [NP_114408.3:p.G110E]	G-A		GGA-GAA	Gly-Glu	110	chr22:50688552 (-)	TTCACTGCGCGCGGCTGGCCGCAGGGGCTG[G/A]ACTGCAGCTGGTGGACGCTGTGCTCACTGG	chr22:50250123 (-)			Chesi (2013) NAT NEURO 16, 851
Amyotrophic lateral sclerosis	HENMT1	113802	Missense	DM?	CM1515235	rs144705350		[NM_144584.2:c.497A>C] [NP_653185.2:p.E166A]	A-C		GAA-GCA	Glu-Ala	166	chr1:109193733 (-)	CCATGATTGTCATCAGCACACCAAACTCTG[A/C]ATTCAATCCCCTGTTTCCATCAGTGACCTT	chr1:108651111 (-)			Steinberg (2015) SCI REP 5, 9124
Amyotrophic lateral sclerosis	HNRNPA1	3178	Missense	DM	CM133192	rs397518454		[NM_031157.3:c.956A>G] [NP_112420.1:p.N319S]	A-G		AAC-AGC	Asn-Ser	319	chr12:54677644 (+)	GTGGAAGCTACAATGATTTTGGGAATTACA[A/G]CAATCAGTCTTCAAATTTTGGACCCATGAA	chr12:54283860 (+)			Kim (2013) NATURE 495, 467
Amyotrophic lateral sclerosis	HNRNPA1	3178	Missense	DM?	CM182703			[NM_031157.3:c.409A>G] [NP_112420.1:p.M137V]	A-G		ATG-GTG	Met-Val	137	chr12:54676003 (+)	CAGTATGGAAAAATTGAAGTGATTGAAATC[A/G]TGACTGACCGAGGCAGTGGCAAGAAAAGGG	chr12:54282219 (+)			Brenner (2018) BRAIN 141, 688
Amyotrophic lateral sclerosis	HNRNPA1	3178	Missense	DM	CM180573			[NM_031157.3:c.1018C>G] [NP_112420.1:p.P340A]	C-G		CCC-GCC	Pro-Ala	340	chr12:54677706 (+)	GGAGGAAATTTTGGAGGCAGAAGCTCTGGC[C/G]CCTATGGCGGTGGAGGCCAATACTTTGCAA	chr12:54283922 (+)			Naruse (2018) NEURO AG 61, 255.e9
Amyotrophic lateral sclerosis	HNRNPA1	3178	Missense	DM	CM133191	rs397518453		[NM_031157.3:c.940G>A] [NP_112420.1:p.D314N]	G-A		GAT-AAT	Asp-Asn	314	chr12:54677628 (+)	AGCAATTTTGGAGGTGGTGGAAGCTACAAT[G/A]ATTTTGGGAATTACAACAATCAGTCTTCAA	chr12:54283844 (+)			Kim (2013) NATURE 495, 467
Amyotrophic lateral sclerosis	HNRNPA1	3178	Missense	DM?	CM1613295	rs375259222		[NM_031157.3:c.847G>A] [NP_112420.1:p.G283R]	G-A		GGG-AGG	Gly-Arg	283	chr12:54676958 (+)	GGTTATGGAAACCAGGGCAGTGGCTATGGC[G/A]GGAGTGGCAGCTATGACAGCTATAACAACG	chr12:54283174 (+)			Liu (2016) NEUROLOGY 87, 1763
Amyotrophic lateral sclerosis	HNRNPA1	3178	Missense	DM?	CM189908	rs778636234		[NM_031157.3:c.1075G>A] [NP_112420.1:p.G359S]	G-A		GGT-AGT	Gly-Ser	359	chr12:54678053 (+)	gaaaaattgtacttttcagGTGGCTATGGC[G/A]GTTCCAGCAGCAGCAGTAGCTATGGCAGTG	chr12:54284269 (+)			Müller (2018) JNNP 89, 817
Multisystem proteinopathy and amyotrophic lateral sclerosis	HNRNPA2B1	3181	Missense	DM	CM133189	rs397515326		[NM_031243.2:c.905A>T] [NP_112533.1:p.D302V]	A-T		GAT-GTT	Asp-Val	302	chr7:26232966 (-)	tagGAAATTATGGAAGTGGAAATTACAATG[A/T]TTTTGGAAATTATAACCAGCAACCTTCTAA	chr7:26193346 (-)			Kim (2013) NATURE 495, 467
Amyotrophic lateral sclerosis	HNRNPA2B1	3181	Missense	DM?	CM1413594	rs1367161528		[NM_031243.2:c.611G>A] [NP_112533.1:p.G204E]	G-A		GGA-GAA	Gly-Glu	204	chr7:26236179 (-)	AGGAAGTTCAGAGTTCTAGGAGTGGAAGAG[G/A]AGgtaattttaattctgtttcttctttatt	chr7:26196559 (-)			Couthouis (2014) PG 10, e1004704
Amyotrophic lateral sclerosis	HNRNPD	3184	Missense	DM?	CM1413595	rs1462899742		[NM_031369.2:c.823T>C] [NP_112737.1:p.Y275H]	T-C		TAT-CAT	Tyr-His	275	chr4:83277810 (-)	gcagGCCCCAGTCAAAACTGGAACCAGGGA[T/C]ATAGTAACTATTGGAATCAAGGCTATGGCA	chr4:82356657 (-)			Couthouis (2014) PG 10, e1004704
Amyotrophic lateral sclerosis	HNRNPU	3192	Missense	DM?	CM1718145	rs778010676		[NM_031844.2:c.1259C>T] [NP_114032.2:p.S420L]	C-T		TCG-TTG	Ser-Leu	420	chr1:245021548 (-)	agAACTTTGAAAGTGATGAAGTAGAACTCT[C/T]GTATGCTAAGAATGGACAAGATCTTGGCGT	chr1:244858246 (-)			Cooper-Knock (2017) FMN 10, 370
Amyotrophic lateral sclerosis	HNRNPUL1	11100	Missense	DM?	CM1718149	rs751766236		[NM_007040.5:c.161C>A] [NP_008971.2:p.P54Q]	C-A		CCG-CAG	Pro-Gln	54	chr19:41770569 (+)	ACGAGCGGGAGCTCGACGCCGACGACGAAC[C/A]GGGGCGACCCGGGCACATCAACGAGGAGGT	chr19:41264664 (+)			Cooper-Knock (2017) FMN 10, 370
Amyotrophic lateral sclerosis	HSPB1	3315	Missense	DM	CM1613143	rs764297134		[NM_001540.4:c.570G>C] [NP_001531.1:p.Q190H]	G-C		CAG-CAC	Gln-His	190	chr7:75933442 (+)	CATCCCAGTCACCTTCGAGTCGCGGGCCCA[G/C]CTTGGGGGCCCAGAAGCTGCAAAATCCGAT	chr7:76304125 (+)			Capponi (2016) HUM MUT 37, 1202
Neuropathy, distal hereditary motor / amyotrophic lateral sclerosis	HSPB1	3315	Missense	DM	CM1514133	rs749378020		[NM_001540.4:c.257C>T] [NP_001531.1:p.S86L]	C-T		TCG-TTG	Ser-Leu	86	chr7:75932286 (+)	CGCTCAGCCGGCAACTCAGCAGCGGGGTCT[C/T]GGAGATCCGGCACACTGCGGACCGCTGGCG	chr7:76302969 (+)			Scarlato (2015) JPNERVS 20, 419
Amyotrophic lateral sclerosis	HSPB1	3315	Regulatory	DM	CR073546	rs545738637			T-C	-217 relative to MET				chr7:75931813 (+)	AATTCATTTGCTTTCCTTAACGAGAGAAGG[T/C]TCCAGATGAGGGCTGAACCCTCTTCGCCCC	chr7:76302496 (+)			Dierick (2007) HUM MUT 28, 830
Amyotrophic lateral sclerosis	IGHMBP2	3508	Missense	DM?	CM1723898			[NM_002180.2:c.32C>G] [NP_002171.2:p.T11S]	C-G		ACC-AGC	Thr-Ser	11	chr11:68671452 (+)	TGGCCTCGGCAGCTGTGGAGAGCTTCGTGA[C/G]CAAGCAACTGGACCTGCTGGAGCTTGAGAG	chr11:68903984 (+)			Nishiyama (2017) NEURO AG 53, 194.e1
Amyotrophic lateral sclerosis	IGHMBP2	3508	Missense	DM?	CM1723899	rs1411176347		[NM_002180.2:c.2791G>C] [NP_002171.2:p.G931R]	G-C		GGC-CGC	Gly-Arg	931	chr11:68707008 (+)	cagtgattcttgtgtcctccccagATCCAT[G/C]GCTGCGGTGAGAGGGCTCGCGCCCATGCCC	chr11:68939540 (+)			Nishiyama (2017) NEURO AG 53, 194.e1
Amyotrophic lateral sclerosis, phenotype modifier	ITPR2	3709	Missense	DM?	CM1712501	rs369918783		[NM_002223.3:c.7328T>C] [NP_002214.2:p.M2443T]	T-C		ATG-ACG	Met-Thr	2443	chr12:26564324 (-)	ttttcttagGCAGTCATCAAGTGCCTACTA[T/C]GACTTTAACTACCATGATGGAAGCATGTGC	chr12:26411391 (-)			Pang (2017) NEURO AG 58, 238.e9
Amyotrophic lateral sclerosis	ITPR2	3709	Missense	DM?	CM1616013	rs377598368		[NM_002223.3:c.2831C>T] [NP_002214.2:p.P944L]	C-T		CCG-CTG	Pro-Leu	944	chr12:26784902 (-)	GTAGAGGCTCCATCTTCCCCATGAGCGTGC[C/T]GGATGTGCCACCCAGCATCCACCCGAGCAA	chr12:26631969 (-)			Krüger (2016) FMN 9, 92
Amyotrophic lateral sclerosis	ITPR2	3709	Missense	DM?	CM1616018	rs199523133		[NM_002223.3:c.1834G>A] [NP_002214.2:p.A612T]	G-A		GCA-ACA	Ala-Thr	612	chr12:26812098 (-)	AACAGAAAACTACTAGAGAAACATATCACA[G/A]CAAAAGAAATAGAAACATTTGTCAGTTTAC	chr12:26659165 (-)			Krüger (2016) FMN 9, 92
Amyotrophic lateral sclerosis	ITPR2	3709	Missense	DM?	CM1616017	rs61757116		[NM_002223.3:c.8002G>A] [NP_002214.2:p.A2668T]	G-A		GCG-ACG	Ala-Thr	2668	chr12:26493117 (-)	AGTCTGGTCAAACAGCTGTCGGGTCAGCTG[G/A]CGGAGCTCAAGGAGCAGgtgggtgcattca	chr12:26340184 (-)			Krüger (2016) FMN 9, 92
Amyotrophic lateral sclerosis	ITPR2	3709	Missense	DM?	CM1616014	rs368911384		[NM_002223.3:c.3635C>T] [NP_002214.2:p.A1212V]	C-T		GCG-GTG	Ala-Val	1212	chr12:26755346 (-)	AACATCAACGATTACTGAAAAATATGGGGG[C/T]GCATTCGGTGGTGTTGGATCTTCTGCAGAT	chr12:26602413 (-)			Krüger (2016) FMN 9, 92
Amyotrophic lateral sclerosis, phenotype modifier	ITPR2	3709	Missense	DM?	CM1712502	rs780802181		[NM_002223.3:c.5855T>C] [NP_002214.2:p.V1952A]	T-C		GTC-GCC	Val-Ala	1952	chr12:26636788 (-)	ATCAAAACAACAAAACAAATTACAACCTAG[T/C]CTGTGAGACCCTTCAGTTTCTGGACTGCAT	chr12:26483855 (-)			Pang (2017) NEURO AG 58, 238.e9
Amyotrophic lateral sclerosis	ITPR2	3709	Missense	DM?	CM1616019	rs61757114		[NM_002223.3:c.3485T>G] [NP_002214.2:p.V1162G]	T-G		GTG-GGG	Val-Gly	1162	chr12:26755617 (-)	ccttttagGAATCAAACATTTTAAGTCCAG[T/G]GCAGGATGGAACAAAGAAACCTCAGATTGA	chr12:26602684 (-)			Krüger (2016) FMN 9, 92
Amyotrophic lateral sclerosis	ITPR2	3709	Missense	DM?	CM1616016	rs755273881		[NM_002223.3:c.1447G>A] [NP_002214.2:p.V483I]	G-A		GTT-ATT	Val-Ile	483	chr12:26818947 (-)	ACCAAATTATTGGAAGATCTCATATTCTTT[G/A]TTGCTGATGTGCCTAATAATGGACAAGAAG	chr12:26666014 (-)			Krüger (2016) FMN 9, 92
Amyotrophic lateral sclerosis	KIAA1755	85449	Missense	DM?	CM1515236	rs144671254		[NM_001029864.1:c.2533C>T] [NP_001025035.1:p.R845C]	C-T		CGC-TGC	Arg-Cys	845	chr20:36848055 (-)	GGGAAGCTGGAGCTCCGTGTCCGCCTGGGC[C/T]GCCTGGAAGCTGCCATTCACCAGgtgaaag	chr20:38219653 (-)			Steinberg (2015) SCI REP 5, 9124
Amyotrophic lateral sclerosis	KIF5A	3798	Missense	DM	CM184755	rs1060502523		[NM_004984.3:c.3020G>A] [NP_004975.2:p.R1007K]	G-A		AGG-AAG	Arg-Lys	1007	chr12:57976412 (+)	cagGAAATGCCACAGATATCAATGACAATA[G/A]gtacaacagtccccactacccctgggttct	chr12:57582629 (+)			Nicolas (2018) NEURON 97, 1268
Amyotrophic lateral sclerosis	KIF5A	3798	Missense	DM	CM184754			[NM_004984.3:c.3019A>G] [NP_004975.2:p.R1007G]	A-G		AGG-GGG	Arg-Gly	1007	chr12:57976411 (+)	tcagGAAATGCCACAGATATCAATGACAAT[A/G]Ggtacaacagtccccactacccctgggttc	chr12:57582628 (+)			Nicolas (2018) NEURON 97, 1268
Amyotrophic lateral sclerosis	KIF5A	3798	Missense	DM?	CM182712	rs754373609		[NM_004984.3:c.1729A>G] [NP_004975.2:p.S577G]	A-G		AGT-GGT	Ser-Gly	577	chr12:57968879 (+)	ctcctttaatcaccttagCCAGTGGAGATC[A/G]GTGGGGCCATCGAGGAGGAGTTCACTGTGG	chr12:57575096 (+)			Brenner (2018) BRAIN 141, 688
Amyotrophic lateral sclerosis	KIF5A	3798	Missense	DM?	CM182710			[NM_004984.3:c.1422A>T] [NP_004975.2:p.Q474H]	A-T		CAA-CAT	Gln-His	474	chr12:57965903 (+)	GAAGGTCCAGCGGGAGCTGAGCCACCTGCA[A/T]TCAGAGAACGATGCCGCTAAGGATGAGGTG	chr12:57572120 (+)			Brenner (2018) BRAIN 141, 688
Amyotrophic lateral sclerosis, association with	KIF5A	3798	Missense	DP	CM182699	rs113247976		[NM_004984.3:c.2957C>T] [NP_004975.2:p.P986L]	C-T		CCC-CTC	Pro-Leu	986	chr12:57975700 (+)	CCAGCAGTGGAGCCACATCTTCTGGCGGCC[C/T]CTTGGCTTCCTACCAGAAGGCCAACATGGA	chr12:57581917 (+)			Brenner (2018) BRAIN 141, 688
Amyotrophic lateral sclerosis	KIF5A	3798	Missense	DM?	CM182708	rs1399145820		[NM_004984.3:c.1238A>G] [NP_004975.2:p.E413G]	A-G		GAG-GGG	Glu-Gly	413	chr12:57963890 (+)	CATCCATCGTGGTGCGCATCGCGCCCGAGG[A/G]GCGGCAGAAATACGAGGAGGAGATCCGCCG	chr12:57570107 (+)			Brenner (2018) BRAIN 141, 688
Amyotrophic lateral sclerosis	KIF5A	3798	Missense	DM?	CM189226	rs763041798		[NM_004984.3:c.2764G>A] [NP_004975.2:p.V922I]	G-A		GTC-ATC	Val-Ile	922	chr12:57975206 (+)	ttgttttctttctttattgcagCCAAACCC[G/A]TCCGGCCTGGCCACTACCCAGCATCCTCAC	chr12:57581423 (+)			Gu (2018) JNNP epub, epub
Amyotrophic lateral sclerosis	KIF5A	3798	Missense	DM?	CM189227	rs756348570		[NM_004984.3:c.3068T>G] [NP_004975.2:p.F1023C]	T-G		TTC-TGC	Phe-Cys	1023	chr12:57976931 (+)	GCTATGAGGCTGAGGACCAGGCCAAGCTTT[T/G]CCCTCTCCACCAAGAGACAGCAGCCAGCTA	chr12:57583148 (+)			Gu (2018) JNNP epub, epub
Amyotrophic lateral sclerosis	KIF5A	3798	Splice	DM	CS184752	rs1402429085		[NM_004984.3:c.2993-3C>T]	C-T	IVS 26, as, -3				chr12:57976382 (+)	ctaatcctgtgttctcaatgatgatctctt[C/T]agGAAATGCCACAGATATCAATGACAATAG	chr12:57582599 (+)			Nicolas (2018) NEURON 97, 1268
Amyotrophic lateral sclerosis	KIF5A	3798	Splice	DM	CS182642	rs1416295034		[NM_004984.3:c.2993-1G>A]	G-A	IVS 26, as, -1				chr12:57976384 (+)	aatcctgtgttctcaatgatgatctcttca[G/A]GAAATGCCACAGATATCAATGACAATAGgt	chr12:57582601 (+)			Brenner (2018) BRAIN 141, 688
Amyotrophic lateral sclerosis	KIF5A	3798	Splice	DM	CS182644			[NM_004984.3:c.3019A>G]	A-G	IVS 27, ds, -2				chr12:57976411 (+)	tcagGAAATGCCACAGATATCAATGACAAT[A/G]Ggtacaacagtccccactacccctgggttc	chr12:57582628 (+)			Brenner (2018) BRAIN 141, 688
Amyotrophic lateral sclerosis	KIF5A	3798	Splice	DM	CS184758			[NM_004984.3:c.3020+3A>G]	A-G	IVS 27, ds, +3				chr12:57976415 (+)	GAAATGCCACAGATATCAATGACAATAGgt[A/G]caacagtccccactacccctgggttctctg	chr12:57582632 (+)			Nicolas (2018) NEURON 97, 1268
Amyotrophic lateral sclerosis	KIF5A	3798	Splice	DM	CS182698			[NM_004984.3:c.3020+1G>A]	G-A	IVS 27, ds, +1				chr12:57976413 (+)	agGAAATGCCACAGATATCAATGACAATAG[G/A]tacaacagtccccactacccctgggttctc	chr12:57582630 (+)			Brenner (2018) BRAIN 141, 688
Amyotrophic lateral sclerosis	KIF5A	3798	Splice	DM	CS184757	rs1218712729		[NM_004984.3:c.3020+2T>A]	T-A	IVS 27, ds, +2				chr12:57976414 (+)	gGAAATGCCACAGATATCAATGACAATAGg[T/A]acaacagtccccactacccctgggttctct	chr12:57582631 (+)			Nicolas (2018) NEURON 97, 1268
Amyotrophic lateral sclerosis	KIF5A	3798	Splice	DM	CS182643			[NM_004984.3:c.3020+2T>C]	T-C	IVS 27, ds, +2				chr12:57976414 (+)	gGAAATGCCACAGATATCAATGACAATAGg[T/C]acaacagtccccactacccctgggttctct	chr12:57582631 (+)			Brenner (2018) BRAIN 141, 688
Amyotrophic lateral sclerosis	KIF5A	3798	Splice	DM?	CS184761	rs775732465		[NM_004984.3:c.291+5G>A]	G-A	IVS 3, ds, +5				chr12:57957481 (+)	CCTCAGGGAAAACACATACCATGGAGgtga[G/A]ggttctggctttggtggttgaggggctagg	chr12:57563698 (+)			Nicolas (2018) NEURON 97, 1268
Amyotrophic lateral sclerosis	KIFAP3	22920	Missense	DM?	CM1616020	rs116755924		[NM_014970.3:c.1301T>G] [NP_055785.2:p.F434C]	T-G		TTT-TGT	Phe-Cys	434	chr1:169953815 (-)	gtgcttcttgctagTTAATGAAGATGCTGT[T/G]TGAATGTTCAGATGAACGAATTGACTTGGA	chr1:169984674 (-)			Krüger (2016) FMN 9, 92
Amyotrophic lateral sclerosis	KIFAP3	22920	Splice	DM?	CS1616021	rs1056714537		[NM_014970.3:c.518-5T>A]	T-A	IVS 5, as, -5				chr1:170004699 (-)	gaatgatcgtttcggtacctctcctttttc[T/A]ttagAAACTGCCCTTGGTGCATTAGCAAGG	chr1:170035558 (-)			Krüger (2016) FMN 9, 92
Amyotrophic lateral sclerosis, increased survival, association with	KIFAP3	22920	Splice	DFP	CS093275	rs1541160		[NM_014970.3:c.842-2065A>G]	A-G	IVS 8, as, -2065				chr1:169995802 (-)	attcctatgctccaatcaatactcaactca[A/G]tatttgagggagacctctgttagaactcca	chr1:170026661 (-)			Landers (2009) PNAS 106, 9004
Amyotrophic lateral sclerosis	KMT2C	58508	Missense	DM?	CM1515257	rs749141132		[NM_170606.2:c.12323G>A] [NP_733751.2:p.R4108Q]	G-A		CGA-CAA	Arg-Gln	4108	chr7:151849993 (-)	TGGCTGCATTTTCCGACCTTCTTCACGTCC[G/A]AATCCCTAACAGCTATGAGGTTAGCAGTGC	chr7:152152908 (-)			Steinberg (2015) SCI REP 5, 9124
Amyotrophic lateral sclerosis	LBP	3929	Missense	DM?	CM1515237	rs138570528		[NM_004139.4:c.335T>A] [NP_004130.2:p.V112D]	T-A		GTC-GAC	Val-Asp	112	chr20:36979309 (+)	GTCTCAGCATCTCCGACTCCTCCATCCGGG[T/A]CCAGGGCAGGTGGAAGGTGCGCAAGTCATT	chr20:38350906 (+)			Steinberg (2015) SCI REP 5, 9124
Amyotrophic lateral sclerosis	LIMD1	8994	Missense	DM?	CM1515253			[NM_014240.2:c.676C>T] [NP_055055.1:p.P226S]	C-T		CCC-TCC	Pro-Ser	226	chr3:45637047 (+)	CCACCACTGCCCAAACCCTGCGGGGACCAT[C/T]CCCTAAATCACCGACAGCTCTCCCTGAGCT	chr3:45595555 (+)			Steinberg (2015) SCI REP 5, 9124
Amyotrophic lateral sclerosis	LUM	4060	Missense	DM?	CM112949	rs147975710		[NM_002345.3:c.596T>C] [NP_002336.1:p.L199P]	T-C		CTG-CCG	Leu-Pro	199	chr12:91502161 (-)	TTGACTTGAGCTTCAATCAGATAGCCAGAC[T/C]GCCTTCTGGTCTCCCTGTCTCTCTTCTAAC	chr12:91108384 (-)		0.0;DAMAGING	Daoud (2011) ARCH NEUR 68, 587
Amyotrophic lateral sclerosis	MATR3	9782	Missense	DM	CM170017	rs148402819		[NM_199189.2:c.2360A>G] [NP_954659.1:p.N787S]	A-G		AAT-AGT	Asn-Ser	787	chr5:138661340 (+)	ATGAGTATAGAATTGGACCATATCAGCCCA[A/G]TGTTCCTGTTGgtgagatttaagtctttgt	chr5:139325651 (+)			Marangi (2017) NEURO AG 49, 218
Amyotrophic lateral sclerosis	MATR3	9782	Missense	DM?	CM146314	rs587777301		[NM_199189.2:c.1864A>G] [NP_954659.1:p.T622A]	A-G		ACC-GCC	Thr-Ala	622	chr5:138658372 (+)	ACTGATGGTTCCCAGAAGACTGAGAGTTCA[A/G]CCGAAGGTAAAGAACAAGAAGAGAAGTCCG	chr5:139322683 (+)			Johnson (2014) NAT NEURO 17, 664
Amyotrophic lateral sclerosis	MATR3	9782	Missense	DM	CM1516531			[NM_199189.2:c.439A>T] [NP_954659.1:p.R147W]	A-T		AGG-TGG	Arg-Trp	147	chr5:138643543 (+)	AATTTGCCCCAAATCCTTCTACAGCTTAAA[A/T]GGAGGAGAACTGAAGAAGGCCCTACCTTGA	chr5:139307854 (+)			Origone (2015) ALSFD 16, 530
Amyotrophic lateral sclerosis	MATR3	9782	Missense	DM	CM170013			[NM_199189.2:c.196C>A] [NP_954659.1:p.Q66K]	C-A		CAA-AAA	Gln-Lys	66	chr5:138643300 (+)	ATGAATCTTGGAATGAGTTCTTCATTGAAT[C/A]AACAAGGAGCTCATAGTGCACTGTCTTCTG	chr5:139307611 (+)			Marangi (2017) NEURO AG 49, 218
Amyotrophic lateral sclerosis	MATR3	9782	Missense	DM?	CM146315	rs587777302		[NM_199189.2:c.460C>T] [NP_954659.1:p.P154S]	C-T		CCT-TCT	Pro-Ser	154	chr5:138643564 (+)	CAGCTTAAAAGGAGGAGAACTGAAGAAGGC[C/T]CTACCTTGAGTTATGGTAGAGATGGCAGAT	chr5:139307875 (+)			Johnson (2014) NAT NEURO 17, 664
Amyotrophic lateral sclerosis	MATR3	9782	Missense	DM?	CM189025			[NM_199189.2:c.2521C>T] [NP_954659.1:p.R841C]	C-T		CGC-TGC	Arg-Cys	841	chr5:138665061 (+)	tagAAATTTCTGAATAAATTGGCAGAAGAA[C/T]GCAGACAGAAGAAGGAAACTTAAgatgtgc	chr5:139329372 (+)			Lamp (2018) NEURO AG 66, 179.e5
Amyotrophic lateral sclerosis	MATR3	9782	Missense	DM	CM170016	rs139589527		[NM_199189.2:c.1991A>C] [NP_954659.1:p.E664A]	A-C		GAA-GCA	Glu-Ala	664	chr5:138658499 (+)	CTGAAGATGAGCTACTTGTAGATGAAGAAG[A/C]AGCAGCAGCACTGCTAGAAAGTGGCAGTTC	chr5:139322810 (+)			Marangi (2017) NEURO AG 49, 218
Amyotrophic lateral sclerosis	MATR3	9782	Missense	DM	CM154649			[NM_199189.2:c.214G>A] [NP_954659.1:p.A72T]	G-A		GCA-ACA	Ala-Thr	72	chr5:138643318 (+)	TCTTCATTGAATCAACAAGGAGCTCATAGT[G/A]CACTGTCTTCTGCTAGTACTTCTTCCCATA	chr5:139307629 (+)			Lin (2015) NEURO AG 36, 2005.e1
Amyotrophic lateral sclerosis	MATR3	9782	Missense	DM	CM170014			[NM_199189.2:c.457G>T] [NP_954659.1:p.G153C]	G-T		GGC-TGC	Gly-Cys	153	chr5:138643561 (+)	CTACAGCTTAAAAGGAGGAGAACTGAAGAA[G/T]GCCCTACCTTGAGTTATGGTAGAGATGGCA	chr5:139307872 (+)			Marangi (2017) NEURO AG 49, 218
Amyotrophic lateral sclerosis	MATR3	9782	Missense	DM	CM160051	rs1482158829		[NM_199189.2:c.1180G>A] [NP_954659.1:p.V394M]	G-A		GTG-ATG	Val-Met	394	chr5:138652792 (+)	CAAGGACCTAGACACATGCAGAAAGGCAGA[G/A]TGgtcagtaatgaagcttttggttttactg	chr5:139317103 (+)			Leblond (2016) NEURO AG 37, 209.e17
Amyotrophic lateral sclerosis	MATR3	9782	Missense	DM	CM170015	rs1228960452		[NM_199189.2:c.2120C>T] [NP_954659.1:p.S707L]	C-T		TCA-TTA	Ser-Leu	707	chr5:138658628 (+)	ATAAAGCTGTGAAAAAAGATGGAAGTGCTT[C/T]AGCAGCAGCAAAGAAAAAGCTTAAAAAGgt	chr5:139322939 (+)			Marangi (2017) NEURO AG 49, 218
Amyotrophic lateral sclerosis	MATR3	9782	Missense	DM	CM161384			[NM_199189.2:c.1829C>T] [NP_954659.1:p.S610F]	C-T		TCC-TTC	Ser-Phe	610	chr5:138658337 (+)	ATGGCAAAGAATCTCCAAGTGATAAGAAAT[C/T]CAAAACTGATGGTTCCCAGAAGACTGAGAG	chr5:139322648 (+)			Xu (2016) NEURO AG 38, 218.e3
Amyotrophic lateral sclerosis	MATR3	9782	Missense	DM?	CM146313	rs587777300		[NM_199189.2:c.344T>G] [NP_954659.1:p.F115C]	T-G		TTT-TGT	Phe-Cys	115	chr5:138643448 (+)	CAGACCAGGCCAGTAACATTTTGGCCAGCT[T/G]TGGTCTGTCTGCTAGAGACTTAGATGAACT	chr5:139307759 (+)			Johnson (2014) NAT NEURO 17, 664
Amyotrophic lateral sclerosis	MATR3	9782	Splice	DM	CS160054	rs539017488		[NM_199189.2:c.-339+2T>A]	T-A	IVS 2, ds, +2				chr5:138611841 (+)	GAGGCTGGCTGTGGCAGATGCAACTGCAGg[T/A]gagtgcaaccccttcagctctcttggctcc	chr5:139276152 (+)			Leblond (2016) NEURO AG 37, 209.e17
Amyotrophic lateral sclerosis	matr3tv5		Splice	DM	CS160052	rs766117433		[NM_001194956.1:c.48+1G>T]	G-T	IVS 1, ds, +1				chr5:138629718 (+)	CGGCGCAACCAGCCTTCTAGGGCGGCGGAG[G/T]tgagcggtccgggagggaaacacgcggccg	chr5:139294029 (+)			Leblond (2016) NEURO AG 37, 209.e17
Amyotrophic lateral sclerosis	METTL22	79091	Missense	DM?	CM1515256			[NM_024109.3:c.1052C>T] [NP_077014.3:p.A351V]	C-T		GCC-GTC	Ala-Val	351	chr16:8738455 (+)	CATTGAGACACTTGGACGTCACATGTGAAG[C/T]CTACGATCACTTCCGCTCCTGCCTGCACGC	chr16:8644598 (+)			Steinberg (2015) SCI REP 5, 9124
Amyotrophic lateral sclerosis	MYO3B	140469	Missense	DM?	CM1515238	rs200292179		[NM_138995.4:c.3203A>G] [NP_620482.3:p.Q1068R]	A-G		CAG-CGG	Gln-Arg	1068	chr2:171356232 (+)	GAGAAGTCATAGGCAGAGTGGTTGTGCTGC[A/G]GGCATATACCAAGGGGTGGCTTGGAGCCAG	chr2:170499722 (+)			Steinberg (2015) SCI REP 5, 9124
Amyotrophic lateral sclerosis, sporadic	NEFH	4744	Missense	DM?	CM162935	rs1479105421		[NM_021076.3:c.855C>A] [NP_066554.2:p.S285R]	C-A		AGC-AGA	Ser-Arg	285	chr22:29877106 (+)	CGCGCAGCTTGAAGGCCACGCGGTGCAGAG[C/A]ACGCTGCAGTCCGAGGAGTGGTTCCGAGgt	chr22:29481117 (+)			Nakamura (2016) NEURO AG 39, 219.e1
Amyotrophic lateral sclerosis	NEFH	4744	Missense	DM?	CM1413600			[NM_021076.3:c.575G>C] [NP_066554.2:p.R192P]	G-C		CGA-CCA	Arg-Pro	192	chr22:29876826 (+)	GCCAGCGCCTAGACGACGAGGCCCGGCAGC[G/C]AGAGGAGGCCGAGGCGGCGGCCCGCGCGCT	chr22:29480837 (+)			Couthouis (2014) PG 10, e1004704
Amyotrophic lateral sclerosis	NEFH	4744	Missense	DM?	CM1616022	rs763701610		[NM_021076.3:c.1235G>A] [NP_066554.2:p.R412Q]	G-A		CGG-CAG	Arg-Gln	412	chr22:29884864 (+)	gcagAAAACTCCTGGAAGGTGAAGAGTGTC[G/A]GATTGGCTTTGGCCCAATTCCTTTCTCGCT	chr22:29488875 (+)			Krüger (2016) FMN 9, 92
Amyotrophic lateral sclerosis, sporadic	NEFH	4744	Missense	DM?	CM162934			[NM_021076.3:c.559G>A] [NP_066554.2:p.D187N]	G-A		GAC-AAC	Asp-Asn	187	chr22:29876810 (+)	GACATCGCGCACGTGCGCCAGCGCCTAGAC[G/A]ACGAGGCCCGGCAGCGAGAGGAGGCCGAGG	chr22:29480821 (+)			Nakamura (2016) NEURO AG 39, 219.e1
Amyotrophic lateral sclerosis	NEFH	4744	Missense	DM?	CM1723905			[NM_021076.3:c.607G>C] [NP_066554.2:p.A203P]	G-C		GCG-CCG	Ala-Pro	203	chr22:29876858 (+)	GAGGAGGCCGAGGCGGCGGCCCGCGCGCTG[G/C]CGCGCTTCGCGCAGGAGGCCGAGGCGGCGC	chr22:29480869 (+)			Nishiyama (2017) NEURO AG 53, 194.e1
Amyotrophic lateral sclerosis	NEFH	4744	Missense	DM?	CM1710086	rs1051285707		[NM_021076.3:c.2176G>C] [NP_066554.2:p.V726L]	G-C		GTG-CTG	Val-Leu	726	chr22:29885805 (+)	GCAAAGTCCCCTGAGAAGGCCAAGTCCCCA[G/C]TGAAGGAAGAAGCAAAGACCCCCGAGAAGG	chr22:29489816 (+)			Garton (2017) MGGM 5, 418
Amyotrophic lateral sclerosis	NEK1	4750	Missense	DM?	CM1811562	rs781318085		[NM_012224.2:c.3602A>G] [NP_036356.1:p.K1201R]	A-G		AAA-AGA	Lys-Arg	1201	chr4:170321700 (-)	TTCATCTGGAGCAGGAAATGGGCTTTGAAA[A/G]ATTCTTTGAGGTTTATGAGAAAATAAAGgt	chr4:169400549 (-)			Shu (2018) NEURO AG epub, epub
Amyotrophic lateral sclerosis	NEK1	4750	Missense	DM?	CM189910			[NM_012224.2:c.1634T>C] [NP_036356.1:p.M545T]	T-C		ATG-ACG	Met-Thr	545	chr4:170458991 (-)	AAGAGTTCCTGCAGCGAAAACGGGAAGCTA[T/C]GCAGAATAAAGCTCGAGCCGAAGGACATAT	chr4:169537840 (-)			Müller (2018) JNNP 89, 817
Amyotrophic lateral sclerosis	NEK1	4750	Missense	DM?	CM189912			[NM_012224.2:c.395A>G] [NP_036356.1:p.Q132R]	A-G		CAG-CGG	Gln-Arg	132	chr4:170511878 (-)	GAAAAATTCTTCATCGAGACATTAAATCTC[A/G]Ggtatgttattctgtcactgataacttctg	chr4:169590727 (-)			Müller (2018) JNNP 89, 817
Amyotrophic lateral sclerosis, phenotype modifier	NEK1	4750	Missense	DM?	CM1712503	rs35222922		[NM_012224.2:c.859C>G] [NP_036356.1:p.P287A]	C-G		CCT-GCT	Pro-Ala	287	chr4:170502002 (-)	CTAAAAACATTTTCGAAGTTTGGATCACAG[C/G]CTATACCAGgtaaatgaaatctgatatgaa	chr4:169580851 (-)			Pang (2017) NEURO AG 58, 238.e9
Amyotrophic lateral sclerosis	NEK1	4750	Nonsense	DM	CM1811555	rs780469027		[NM_012224.2:c.2128C>T] [NP_036356.1:p.R710*]	C-T		CGA-TGA	Arg-Term	710	chr4:170398497 (-)	aatatataatgtcgtgactttcagAGTAAG[C/T]GAGAAATACTTCGTAGATTAAATGAAAATC	chr4:169477346 (-)			Shu (2018) NEURO AG epub, epub
Amyotrophic lateral sclerosis	NEK1	4750	Missense	DM?	CM1811564			[NM_012224.2:c.1843C>G] [NP_036356.1:p.R615G]	C-G		CGT-GGT	Arg-Gly	615	chr4:170428268 (-)	tgtttttatttttagGCCCATGCAAATGCA[C/G]GTGCTGCTGTACTAAAAGAACAACTAGAAC	chr4:169507117 (-)			Shu (2018) NEURO AG epub, epub
Amyotrophic lateral sclerosis, phenotype modifier	NEK1	4750	Missense	DM?	CM1712504	rs755724871		[NM_012224.2:c.1238T>C] [NP_036356.1:p.L413P]	T-C		CTA-CCA	Leu-Pro	413	chr4:170482659 (-)	GGGCCAGGGAACAAGGATGGAGAAATGTGC[T/C]AAGTGCTGGTGGAAGTGGTGAAGTAAAGgt	chr4:169561508 (-)			Pang (2017) NEURO AG 58, 238.e9
Amyotrophic lateral sclerosis	NEK1	4750	Missense	DM?	CM1811565			[NM_012224.2:c.1673T>C] [NP_036356.1:p.L558P]	T-C		CTG-CCG	Leu-Pro	558	chr4:170429475 (-)	ttggggtttttgcctccttgtagGTTTATC[T/C]GGCAAGACTGAGGCAAATAAGACTACAGAA	chr4:169508324 (-)			Shu (2018) NEURO AG epub, epub
Amyotrophic lateral sclerosis	NEK1	4750	Missense	DM?	CM1710011	rs773244347		[NM_012224.2:c.1936G>C] [NP_036356.1:p.G646R]	G-C		GGA-CGA	Gly-Arg	646	chr4:170400673 (-)	taaaatccttttttatagTTGGTGGCTAAA[G/C]GAGTTAAGAGTTCTGATGTTTCTCCACCTT	chr4:169479522 (-)			Gibson (2017) NEUROLOGY 89, 226
Amyotrophic lateral sclerosis	NEK1	4750	Missense	DM?	CM189911			[NM_012224.2:c.1433G>C] [NP_036356.1:p.G478A]	G-C		GGA-GCA	Gly-Ala	478	chr4:170477000 (-)	gaaagtcactgtgcatatttatctacagAG[G/C]AATTCTGCCTGGAGTTCGTCCAGGATTTCC	chr4:169555849 (-)			Müller (2018) JNNP 89, 817
Amyotrophic lateral sclerosis	NEK1	4750	Missense	DM?	CM1811563			[NM_012224.2:c.2918C>A] [NP_036356.1:p.S973Y]	C-A		TCT-TAT	Ser-Tyr	973	chr4:170345924 (-)	cagAGCCTGGAACCAATGATTCTCAGCACT[C/A]TAAATGTGATGTAGATAAGTCTGTGCAACC	chr4:169424773 (-)			Shu (2018) NEURO AG epub, epub
Amyotrophic lateral sclerosis	NEK1	4750	Nonsense	DM	CM1811556			[NM_012224.2:c.2279G>A] [NP_036356.1:p.W760*]	G-A		TGG-TAG	Trp-Term	760	chr4:170398346 (-)	AAAAATCAGTTTCATCTGATCGCAAGAAGT[G/A]GGAGGCAGGAGGTCAACTTGTGATTCCTCT	chr4:169477195 (-)			Shu (2018) NEURO AG epub, epub
Amyotrophic lateral sclerosis	NEK1	4750	Splice	DM?	CS1710010	rs1426570361		[NM_012224.2:c.1750-1G>A]	G-A	IVS 19, as, -1				chr4:170428944 (-)	taagtgatttgcttatctacttattttgta[G/A]AAAGAAGCTAATCATTCTGAAGGACAAGAA	chr4:169507793 (-)			Gibson (2017) NEUROLOGY 89, 226
Amyotrophic lateral sclerosis	NEK1	4750	Splice	DM	CS1811557	rs201769828		[NM_012224.2:c.2504-2A>G]	A-G	IVS 25, as, -2				chr4:170359412 (-)	ctagcatgattttttattttttgttttcac[A/G]gAGATTTCTCCCGAAGGGGAAAAGTACAAA	chr4:169438261 (-)			Shu (2018) NEURO AG epub, epub
Amyotrophic lateral sclerosis	nek1tv1		Nonsense	DM	CM165925	rs749428135		[NM_001199397.1:c.2434A>T] [NP_001186326.1:p.R812*]	A-T		AGA-TGA	Arg-Term	812	chr4:170398275 (-)	ACACTAGATACATCCTTCTCTACAACTGAA[A/T]gtatgtatagtagtatattaatatcctatt	chr4:169477124 (-)			Brenner (2016) BRAIN 139, e28
Amyotrophic lateral sclerosis	nek1tv1		Nonsense	DM?	CM1611103			[NM_001199397.1:c.1027C>T] [NP_001186326.1:p.Q343*]	C-T		CAA-TAA	Gln-Term	343	chr4:170483341 (-)	tttgtagttttactttttgtccagGCCCAT[C/T]AAACTCCAGAGAAGAGAGTGAATACTGGAG	chr4:169562190 (-)			Kenna (2016) NAT GENET 48, 1037
Amyotrophic lateral sclerosis	nek1tv1		Nonsense	DM?	CM1611079			[NM_001199397.1:c.2086C>T] [NP_001186326.1:p.Q696*]	C-T		CAA-TAA	Gln-Term	696	chr4:170400607 (-)	CAGCATGAAACAGGTGGCTCTCCATCAAAG[C/T]AACAGATGAGATCTGTTATTTCTGTAACTT	chr4:169479456 (-)			Kenna (2016) NAT GENET 48, 1037
Amyotrophic lateral sclerosis	nek1tv1		Nonsense	DM?	CM1611078	rs202115635		[NM_001199397.1:c.481C>T] [NP_001186326.1:p.R161*]	C-T		CGA-TGA	Arg-Term	161	chr4:170509870 (-)	tatttttcttctagTACTGTAGAGCTGGCT[C/T]GAACTTGCATAGGGACCCCATACTACTTGT	chr4:169588719 (-)			Kenna (2016) NAT GENET 48, 1037
Amyotrophic lateral sclerosis	nek1tv1		Nonsense	DM?	CM1611102	rs758677637		[NM_001199397.1:c.1618C>T] [NP_001186326.1:p.R540*]	C-T		CGA-TGA	Arg-Term	540	chr4:170459007 (-)	AGAGCTAAACAAGTAGAAGAGTTCCTGCAG[C/T]GAAAACGGGAAGCTATGCAGAATAAAGCTC	chr4:169537856 (-)			Kenna (2016) NAT GENET 48, 1037
Amyotrophic lateral sclerosis	nek1tv1		Nonsense	DM?	CM1611075	rs371575563		[NM_001199397.1:c.1648C>T] [NP_001186326.1:p.R550*]	C-T		CGA-TGA	Arg-Term	550	chr4:170458977 (-)	CGAAAACGGGAAGCTATGCAGAATAAAGCT[C/T]GAGCCGAAGGACATATGgtatgaattttgt	chr4:169537826 (-)			Kenna (2016) NAT GENET 48, 1037
Amyotrophic lateral sclerosis, increased risk	nek1tv1		Missense	DP	CM1611074	rs200161705		[NM_001199397.1:c.782G>A] [NP_001186326.1:p.R261H]	G-A		CGC-CAC	Arg-His	261	chr4:170506525 (-)	CCATATTGGAGAAAGGTTTTATAGCCAAAC[G/A]CATTGAAAAGTTTCTCTCTCCTCAGgtaag	chr4:169585374 (-)			Kenna (2016) NAT GENET 48, 1037
Amyotrophic lateral sclerosis	nek1tv1		Nonsense	DM	CM165924	rs199947197		[NM_001199397.1:c.3107C>G] [NP_001186326.1:p.S1036*]	C-G		TCA-TGA	Ser-Term	1036	chr4:170345819 (-)	TAGTCCCTCAAGTTCAATCAGTTCAGTGTT[C/G]ACCAGAAGAATCCTTTGCATTTCGATCTCA	chr4:169424668 (-)			Brenner (2016) BRAIN 139, e28
Amyotrophic lateral sclerosis	nek1tv1		Nonsense	DM?	CM1611285	rs985064686		[NM_001199397.1:c.1226G>A] [NP_001186326.1:p.W409*]	G-A		TGG-TAG	Trp-Term	409	chr4:170482671 (-)	AAAGAATAAATAGGGCCAGGGAACAAGGAT[G/A]GAGAAATGTGCTAAGTGCTGGTGGAAGTGG	chr4:169561520 (-)			Kenna (2016) NAT GENET 48, 1037
Amyotrophic lateral sclerosis	nek1tv1		Nonsense	DM?	CM1611307			[NM_001199397.1:c.2759T>A] [NP_001186326.1:p.L920*]	T-A		TTA-TAA	Leu-Term	920	chr4:170359239 (-)	CACAGATGTCATTGAAACTGGAAGGAAATT[T/A]AGAAGgtatgttctaatgagtcaaaatgag	chr4:169438088 (-)			Kenna (2016) NAT GENET 48, 1037
Amyotrophic lateral sclerosis	nek1tv1		Splice	DM?	CS1611283	rs794727032		[NM_001199397.1:c.869-1G>T]	G-T	IVS 10, as, -1				chr4:170498231 (-)	cagacaaaattctttgtatcttttcatcta[G/T]CTAAAAGACCAGCTTCAGGACAAAACTCGA	chr4:169577080 (-)			Kenna (2016) NAT GENET 48, 1037
Amyotrophic lateral sclerosis	nek1tv1		Splice	DM?	CS1611280	rs897732893		[NM_001199397.1:c.868+1G>C]	G-C	IVS 10, ds, +1				chr4:170501992 (-)	TTTCGAAGTTTGGATCACAGCCTATACCAG[G/C]taaatgaaatctgatatgaagcctttcatc	chr4:169580841 (-)			Kenna (2016) NAT GENET 48, 1037
Amyotrophic lateral sclerosis	nek1tv1		Splice	DM?	CS1611281	rs1211261692		[NM_001199397.1:c.1140+3A>C]	A-C	IVS 13, ds, +3				chr4:170482980 (-)	TGAAAAAGAAAAGAAACAAAAGGATCAGgt[A/C]gttttttgctcttgtttttctacctttggc	chr4:169561829 (-)			Kenna (2016) NAT GENET 48, 1037
Amyotrophic lateral sclerosis	nek1tv1		Splice	DM?	CS1611080			[NM_001199397.1:c.1138C>G]	C-G	IVS 13, ds, -3				chr4:170482985 (-)	TTTATTGAAAAAGAAAAGAAACAAAAGGAT[C/G]AGgtagttttttgctcttgtttttctacct	chr4:169561834 (-)			Kenna (2016) NAT GENET 48, 1037
Amyotrophic lateral sclerosis	nek1tv1		Splice	DM?	CS1611077			[NM_001199397.1:c.395A>G]	A-G	IVS 5, ds, -2				chr4:170511878 (-)	GAAAAATTCTTCATCGAGACATTAAATCTC[A/G]Ggtatgttattctgtcactgataacttctg	chr4:169590727 (-)			Kenna (2016) NAT GENET 48, 1037
Amyotrophic lateral sclerosis	NIPA1	123606	Missense	DM?	CM123608	rs900557227		[NM_144599.4:c.360C>G] [NP_653200.2:p.I120M]	C-G		ATC-ATG	Ile-Met	120	chr15:23052713 (-)	TTCCTATCTCCTGAAGGAAAAGCTCAACAT[C/G]TTGGGCAAGTTGGGGTGCCTGCTAAGCTGT	chr15:22820355 (+)		0.12;TOLERATED	Blauw (2012) HMG 21, 2497
Amyotrophic lateral sclerosis	NIPA1	123606	Missense	DM?	CM123606	rs750364669		[NM_144599.4:c.242T>C] [NP_653200.2:p.I81T]	T-C		ATT-ACT	Ile-Thr	81	chr15:23060890 (-)	tgattttcttgacagTGGCTGTTGGCCAGA[T/C]TGGAAACTTCCTGGCTTACACGGCGGTCCC	chr15:22812178 (+)		0.08;TOLERATED	Blauw (2012) HMG 21, 2497
Amyotrophic lateral sclerosis	NIPA1	123606	Missense	DM?	CM123610	rs781753198		[NM_144599.4:c.662C>T] [NP_653200.2:p.P221L]	C-T		CCG-CTG	Pro-Leu	221	chr15:23049157 (-)	TGGCGGCCCAAGACATCTTGCATAACAACC[C/T]GTCCAGTCAGAGAGCCCTCTGCCTGTGCCT	chr15:22823911 (+)		0.36;TOLERATED	Blauw (2012) HMG 21, 2497
Amyotrophic lateral sclerosis	NIPA1	123606	Missense	DM?	CM123611	rs372972158		[NM_144599.4:c.842G>A] [NP_653200.2:p.R281Q]	G-A		CGG-CAG	Arg-Gln	281	chr15:23048977 (-)	TGGTCCTGCTGGCCTCAGCCATCCTCTTCC[G/A]GGAGTGGAGCAACGTGGGCCTGGTGGACTT	chr15:22824091 (+)		0.35;TOLERATED	Blauw (2012) HMG 21, 2497
Amyotrophic lateral sclerosis	NIPA1	123606	Missense	DM?	CM123607			[NM_144599.4:c.257C>G] [NP_653200.2:p.A86G]	C-G		GCT-GGT	Ala-Gly	86	chr15:23060875 (-)	TGGCTGTTGGCCAGATTGGAAACTTCCTGG[C/G]TTACACGGCGGTCCCCACGGTCCTGGTAAC	chr15:22812193 (+)		0.0;DAMAGING	Blauw (2012) HMG 21, 2497
Amyotrophic lateral sclerosis	NIPA1	123606	Missense	DM?	CM123609			[NM_144599.4:c.484G>A] [NP_653200.2:p.V162M]	G-A		GTG-ATG	Val-Met	162	chr15:23049335 (-)	tgactgtgtgctgtctgtgttccagTGTTT[G/A]TGGGCTACCTGTGCATCGTGCTGCTCATGC	chr15:22823733 (+)		0.14;TOLERATED	Blauw (2012) HMG 21, 2497
Amyotrophic lateral sclerosis	NLRC5	84166	Missense	DM?	CM1515265			[NM_032206.4:c.2870G>T] [NP_115582.4:p.R957M]	G-T		AGG-ATG	Arg-Met	957	chr16:57073761 (+)	AGCCAGAGGAGCAGAAGGGGCCCCAGGAGA[G/T]gtagggcccgatttcaccccaactccatgc	chr16:57039849 (+)			Steinberg (2015) SCI REP 5, 9124
Amyotrophic lateral sclerosis	NTM	50863	Missense	DM?	CM1315048	rs779050882		[NM_001144058.1:c.259C>T] [NP_001137530.1:p.R87C]	C-T		CGC-TGC	Arg-Cys	87	chr11:132016267 (+)	GCTGGGAATGACAAGTGGTGCCTGGATCCT[C/T]GCGTGGTCCTTCTGAGCAACACCCAAACGC	chr11:132146373 (+)			Chesi (2013) NAT NEURO 16, 851
Amyotrophic lateral sclerosis	OPTN	10133	Missense	DM	CM114548			[NM_021980.4:c.1670A>C] [NP_068815.2:p.K557T]	A-C		AAG-ACG	Lys-Thr	557	chr10:13178802 (+)	AGCGGAATATTCCGATTCATTCCTGCCCCA[A/C]GTGTGGAGAGGTTCTGCCTGACATAGACAC	chr10:13136802 (+)		0.01;DAMAGING	Del Bo (2011) JNNP 82, 1239
Amyotrophic lateral sclerosis	OPTN	10133	Missense	DM?	CM1511468			[NM_021980.4:c.1184A>G] [NP_068815.2:p.K395R]	A-G		AAG-AGG	Lys-Arg	395	chr10:13167981 (+)	AATTAACTGTGCTACAGATGACACACAACA[A/G]GCTTCTTCAAGAACATAATAATGCATTGAA	chr10:13125981 (+)			Li (2015) ALSFD 16, 485
Amyotrophic lateral sclerosis	OPTN	10133	Missense	DM?	CM1814811	rs1363384405		[NM_021980.4:c.1465A>G] [NP_068815.2:p.K489E]	A-G		AAG-GAG	Lys-Glu	489	chr10:13174130 (+)	AGAGCAGCGAGAGAGAAAATTCATGAGGAA[A/G]AGGAGCAACTGGCATTGCAGCTGGCAGTTC	chr10:13132130 (+)			Narain (2018) NEURO AG 71, 265.e9
Amyotrophic lateral sclerosis	OPTN	10133	Missense	DM	CM114546	rs773125318		[NM_021980.4:c.844A>C] [NP_068815.2:p.T282P]	A-C		ACA-CCA	Thr-Pro	282	chr10:13164449 (+)	TCTGAGATTGAAACCCAGACAGAGGGGAGC[A/C]CAGAGAAAGAGAATGATGAAGAGAAAGGCC	chr10:13122449 (+)		0.27;TOLERATED	Del Bo (2011) JNNP 82, 1239
Amyotrophic lateral sclerosis	OPTN	10133	Missense	DM?	CM189020	rs768679465		[NM_021980.4:c.701G>A] [NP_068815.2:p.S234N]	G-A		AGC-AAC	Ser-Asn	234	chr10:13160962 (+)	ATTACTTCGAACATGAGGAGTTAACTGTGA[G/A]CCAGCTCCTGCTGTGCCTAAGGGAAGGGAA	chr10:13118962 (+)			Lamp (2018) NEURO AG 66, 179.e5
Amyotrophic lateral sclerosis	OPTN	10133	Missense	DM?	CM151897	rs1045159479		[NM_021980.4:c.1340T>G] [NP_068815.2:p.M447R]	T-G		ATG-AGG	Met-Arg	447	chr10:13169842 (+)	TGGCTTCCAAACAGCTGCAAATGGATGAAA[T/G]GAAGCAAACCATTGCCAAGCAGGAAGAGGA	chr10:13127842 (+)			Morgan (2015) NEURO AG 36, 1600.e5
Amyotrophic lateral sclerosis	OPTN	10133	Missense	DM	CM1511466	rs772864480		[NM_021980.4:c.1352T>C] [NP_068815.2:p.I451T]	T-C		ATT-ACT	Ile-Thr	451	chr10:13169854 (+)	AGCTGCAAATGGATGAAATGAAGCAAACCA[T/C]TGCCAAGCAGGAAGAGGACCTGGAAACCAT	chr10:13127854 (+)			Li (2015) ALSFD 16, 485
Amyotrophic lateral sclerosis	OPTN	10133	Missense	DM	CM114547	rs142812715		[NM_021980.4:c.941A>T] [NP_068815.2:p.Q314L]	A-T		CAA-CTA	Gln-Leu	314	chr10:13166053 (+)	TCCAGGTGACATCTCTGTTTAAGGAGCTTC[A/T]AGAGGCTCATACAAAACTCAGCAAAGCTGA	chr10:13124053 (+)		0.01;DAMAGING	Del Bo (2011) JNNP 82, 1239
Amyotrophic lateral sclerosis	OPTN	10133	Missense	DM?	CM1310485	rs267606928		[NM_021980.4:c.1192C>G] [NP_068815.2:p.Q398E]	C-G		CAA-GAA	Gln-Glu	398	chr10:13167989 (+)	GTGCTACAGATGACACACAACAAGCTTCTT[C/G]AAGAACATAATAATGCATTGAAAACAATTG	chr10:13125989 (+)			Kenna (2013) JMG 50, 776
Amyotrophic lateral sclerosis	OPTN	10133	Nonsense	DM	CM102961	rs267606928		[NM_021980.4:c.1192C>T] [NP_068815.2:p.Q398*]	C-T		CAA-TAA	Gln-Term	398	chr10:13167989 (+)	GTGCTACAGATGACACACAACAAGCTTCTT[C/T]AAGAACATAATAATGCATTGAAAACAATTG	chr10:13125989 (+)			Maruyama (2010) NATURE 465, 223
Amyotrophic lateral sclerosis	OPTN	10133	Missense	DM?	CM189018	rs759605171		[NM_021980.4:c.1588C>A] [NP_068815.2:p.Q530K]	C-A		CAG-AAG	Gln-Lys	530	chr10:13175557 (+)	CGTCATGGGGCGAGAACAAGTGACTCTGAC[C/A]AGCAGGCTTACCTTGTTCAAAGAGgtgagt	chr10:13133557 (+)			Lamp (2018) NEURO AG 66, 179.e5
Amyotrophic lateral sclerosis	OPTN	10133	Missense	DM?	CM122357			[NM_021980.4:c.1360C>G] [NP_068815.2:p.Q454E]	C-G		CAG-GAG	Gln-Glu	454	chr10:13169862 (+)	ATGGATGAAATGAAGCAAACCATTGCCAAG[C/G]AGGAAGAGGACCTGGAAACCATGACCATCC	chr10:13127862 (+)		0.32;TOLERATED	van Blitterswijk (2012) NEURO AG 33, 1016.e1
Amyotrophic lateral sclerosis	OPTN	10133	Nonsense	DM	CM119538	rs1401721711		[NM_021980.4:c.493C>T] [NP_068815.2:p.Q165*]	C-T		CAG-TAG	Gln-Term	165	chr10:13154576 (+)	GCAGACCTGTTGGGCATCGTGTCTGAACTG[C/T]AGCTCAAGCTGAACTCCAGCGGCTCCTCAG	chr10:13112576 (+)			Tümer (2012) NEURO AG 33, 208.e1
Amyotrophic lateral sclerosis	OPTN	10133	Nonsense	DM	CM155547	rs1371904281		[NM_021980.4:c.703C>T] [NP_068815.2:p.Q235*]	C-T		CAG-TAG	Gln-Term	235	chr10:13160964 (+)	TACTTCGAACATGAGGAGTTAACTGTGAGC[C/T]AGCTCCTGCTGTGCCTAAGGGAAGGGAATC	chr10:13118964 (+)			Cady (2015) ANN NEUROL 77, 100
Amyotrophic lateral sclerosis	OPTN	10133	Missense	DM	CM126055			[NM_021980.4:c.7C>T] [NP_068815.2:p.H3Y]	C-T		CAT-TAT	His-Tyr	3	chr10:13151129 (+)	gacttttccacaggaacttctgcaATGTCC[C/T]ATCAACCTCTCAGCTGCCTCACTGAAAAGG	chr10:13109129 (+)		0.04;DAMAGING	Lattante (2012) NEUROLOGY 79, 66
Amyotrophic lateral sclerosis	OPTN	10133	Missense	DM	CM126056	rs758942502		[NM_021980.4:c.46C>G] [NP_068815.2:p.P16A]	C-G		CCC-GCC	Pro-Ala	16	chr10:13151168 (+)	CTCAGCTGCCTCACTGAAAAGGAGGACAGC[C/G]CCAGTGAAAGCACAGGAAATGGACCCCCCC	chr10:13109168 (+)		1.0;TOLERATED	Lattante (2012) NEUROLOGY 79, 66
Amyotrophic lateral sclerosis	OPTN	10133	Missense	DM?	CM176761	rs201896586		[NM_021980.4:c.812G>A] [NP_068815.2:p.R271H]	G-A		CGT-CAT	Arg-His	271	chr10:13164417 (+)	TTTCAGATTTTGAAAAGAAAACAAGTAATC[G/A]TTCTGAGATTGAAACCCAGACAGAGGGGAG	chr10:13122417 (+)			Morgan (2017) BRAIN 140, 1611
Amyotrophic lateral sclerosis	OPTN	10133	Missense	DM?	CM119539	rs184561087		[NM_021980.4:c.287G>T] [NP_068815.2:p.R96L]	G-T		CGT-CTT	Arg-Leu	96	chr10:13152394 (+)	TTGAGATACAGAGCAAAGAAGCAAAAGAGC[G/T]TCTAATGGCCTTGAGTCATGAGAATGAGAA	chr10:13110394 (+)		0.69;TOLERATED	Millecamps (2011) NEURO AG 32, 557.e11
Amyotrophic lateral sclerosis	OPTN	10133	Missense	DM?	CM189019			[NM_021980.4:c.910C>T] [NP_068815.2:p.L304F]	C-T		CTC-TTC	Leu-Phe	304	chr10:13166022 (+)	tagGTTGGAAGCGAAGTGGAAGCACTGAAC[C/T]TCCAGGTGACATCTCTGTTTAAGGAGCTTC	chr10:13124022 (+)			Lamp (2018) NEURO AG 66, 179.e5
Amyotrophic lateral sclerosis	OPTN	10133	Missense	DM	CM1212378	rs1327350651		[NM_021980.4:c.1499T>C] [NP_068815.2:p.L500P]	T-C		CTG-CCG	Leu-Pro	500	chr10:13174164 (+)	AGCAACTGGCATTGCAGCTGGCAGTTCTGC[T/C]GAAAGAGAATGATGCTTTCGAAGACGGAGG	chr10:13132164 (+)		0.12;TOLERATED	Chiò (2012) NEUROLOGY 79, 1983
Amyotrophic lateral sclerosis	OPTN	10133	Missense	DM	CM102962	rs267606929		[NM_021980.4:c.1433A>G] [NP_068815.2:p.E478G]	A-G		GAA-GGA	Glu-Gly	478	chr10:13174098 (+)	TGGAAGTTTACTGTTCTGATTTTCATGCTG[A/G]AAGAGCAGCGAGAGAGAAAATTCATGAGGA	chr10:13132098 (+)		0.02;DAMAGING	Maruyama (2010) NATURE 465, 223
Amyotrophic lateral sclerosis	OPTN	10133	Nonsense	DM?	CM189894			[NM_021980.4:c.403G>T] [NP_068815.2:p.E135*]	G-T		GAA-TAA	Glu-Term	135	chr10:13154486 (+)	CCCACTGATGACTCCAGGCTTCCCAGGGCC[G/T]AAGCGGAGCAGGAAAAGGACCAGCTCAGGA	chr10:13112486 (+)			Müller (2018) JNNP 89, 817
Amyotrophic lateral sclerosis	OPTN	10133	Missense	DM	CM1511467	rs757107215		[NM_021980.4:c.1546G>C] [NP_068815.2:p.E516Q]	G-C		GAG-CAG	Glu-Gln	516	chr10:13175515 (+)	gcttttcgtcctggcagGCAGTCCTTGATG[G/C]AGATGCAGAGTCGTCATGGGGCGAGAACAA	chr10:13133515 (+)			Li (2015) ALSFD 16, 485
Amyotrophic lateral sclerosis	OPTN	10133	Missense	DM	CM113403			[NM_021980.4:c.277G>C] [NP_068815.2:p.A93P]	G-C		GCA-CCA	Ala-Pro	93	chr10:13152384 (+)	CGCCAGTTTTTTGAGATACAGAGCAAAGAA[G/C]CAAAAGAGCGTCTAATGGCCTTGAGTCATG	chr10:13110384 (+)		0.04;DAMAGING	Iida (2011) JNNP 83, 233
Amyotrophic lateral sclerosis	OPTN	10133	Missense	DM	CM1511465	rs764364218		[NM_021980.4:c.407C>T] [NP_068815.2:p.A136V]	C-T		GCG-GTG	Ala-Val	136	chr10:13154490 (+)	CTGATGACTCCAGGCTTCCCAGGGCCGAAG[C/T]GGAGCAGGAAAAGGACCAGCTCAGGACCCA	chr10:13112490 (+)			Li (2015) ALSFD 16, 485
Amyotrophic lateral sclerosis	OPTN	10133	Missense	DM?	CM112266	rs377219791		[NM_021980.4:c.1442C>T] [NP_068815.2:p.A481V]	C-T		GCG-GTG	Ala-Val	481	chr10:13174107 (+)	ACTGTTCTGATTTTCATGCTGAAAGAGCAG[C/T]GAGAGAGAAAATTCATGAGGAAAAGGAGCA	chr10:13132107 (+)		0.05;DAMAGING	Belzil (2011) NEURO AG 32, 555.e13
Amyotrophic lateral sclerosis	OPTN	10133	Nonsense	DM	CM114545	rs1385369277		[NM_021980.4:c.67G>T] [NP_068815.2:p.G23*]	G-T		GGA-TGA	Gly-Term	23	chr10:13151189 (+)	GAGGACAGCCCCAGTGAAAGCACAGGAAAT[G/T]GACCCCCCCACCTGGCCCACCCAAACCTGG	chr10:13109189 (+)			Del Bo (2011) JNNP 82, 1239
Amyotrophic lateral sclerosis	OPTN	10133	Missense	DM	CM125575	rs776058639		[NM_021980.4:c.481G>A] [NP_068815.2:p.V161M]	G-A		GTG-ATG	Val-Met	161	chr10:13154564 (+)	CAAGCAGAGAAGGCAGACCTGTTGGGCATC[G/A]TGTCTGAACTGCAGCTCAAGCTGAACTCCA	chr10:13112564 (+)		0.29;TOLERATED	Naruse (2012) ALS 13, 562
Amyotrophic lateral sclerosis	OPTN	10133	Missense	DM	CM1611668	rs761558354		[NM_021980.4:c.883G>T] [NP_068815.2:p.V295F]	G-T		GTT-TTT	Val-Phe	295	chr10:13165995 (+)	cagatatgtttgggatttcccgtatgatag[G/T]TTGGAAGCGAAGTGGAAGCACTGAACCTCC	chr10:13123995 (+)			Fifita (2017) ALSFD 18, 126
Amyotrophic lateral sclerosis	OPTN	10133	Missense	DM?	CM122152	rs752001857		[NM_021980.4:c.218C>T] [NP_068815.2:p.S73L]	C-T		TCG-TTG	Ser-Leu	73	chr10:13152325 (+)	AAGCCATGAAAGGGAGATTTGAGGAGCTTT[C/T]GGCCTGGACAGAGAAACAGAAGGAAGAACG	chr10:13110325 (+)		0.23;TOLERATED	Solski (2012) NEURO AG 33, 210.e9
Amyotrophic lateral sclerosis	OPTN	10133	Missense	DM	CM126057			[NM_021980.4:c.1703T>C] [NP_068815.2:p.L568S]	T-C		TTA-TCA	Leu-Ser	568	chr10:13178835 (+)	GTGGAGAGGTTCTGCCTGACATAGACACGT[T/C]ACAGATTCACGTGATGGATTGCATCATTTA	chr10:13136835 (+)		0.0;DAMAGING	Lattante (2012) NEUROLOGY 79, 66
Amyotrophic lateral sclerosis	OPTN	10133	Missense	DM	CM148510	rs777195053		[NM_021980.4:c.1481T>G] [NP_068815.2:p.L494W]	T-G		TTG-TGG	Leu-Trp	494	chr10:13174146 (+)	AAATTCATGAGGAAAAGGAGCAACTGGCAT[T/G]GCAGCTGGCAGTTCTGCTGAAAGAGAATGA	chr10:13132146 (+)			Soong (2014) NEURO AG 35, 2423.e1
Amyotrophic lateral sclerosis	OPTN	10133	Splice	DM	CS114549	rs371470839		[NM_021980.4:c.1401+4A>G]	A-G	IVS 13, ds, +4				chr10:13169907 (+)	GAAACCATGACCATCCTCAGGGCTCAGgtg[A/G]ggcaccttccaaaaccccagctgagcgagg	chr10:13127907 (+)			Del Bo (2011) JNNP 82, 1239
Amyotrophic lateral sclerosis	OPTN	10133	Splice	DM	CS151892			[NM_021980.4:c.1401+2T>G]	T-G	IVS 13, ds, +2				chr10:13169905 (+)	TGGAAACCATGACCATCCTCAGGGCTCAGg[T/G]gaggcaccttccaaaaccccagctgagcga	chr10:13127905 (+)			Morgan (2015) NEURO AG 36, 1600.e5
Amyotrophic lateral sclerosis	OPTN	10133	Splice	DM?	CS176758			[NM_021980.4:c.626+1G>T]	G-T	IVS 7, ds, +1				chr10:13158341 (+)	TGGGCCCACGAGAACAGTCTCCACTGGCAC[G/T]tatgtgaaggaagactcgggctgtcaggca	chr10:13116341 (+)			Morgan (2017) BRAIN 140, 1611
Amyotrophic lateral sclerosis, predisposition to	P4HB	5034	Missense	DM?	CM153933			[NM_000918.3:c.92A>G] [NP_000909.2:p.K31R]	A-G		AAA-AGA	Lys-Arg	31	chr17:79818256 (-)	AGGAGGAGGACCACGTCCTGGTGCTGCGGA[A/G]AAGCAACTTCGCGGAGGCGCTGGCGGCCCA	chr17:81860380 (-)			Gonzalez-Perez (2015) GENE 566, 158
Amyotrophic lateral sclerosis, predisposition to	P4HB	5034	Missense	DM?	CM153928	rs200458051		[NM_000918.3:c.1004C>T] [NP_000909.2:p.T335M]	C-T		ACG-ATG	Thr-Met	335	chr17:79804357 (-)	CCAAGTACAAGCCCGAATCGGAGGAGCTGA[C/T]GGCAGAGAGGATCACAGAGTTCTGCCACCG	chr17:81846481 (-)			Gonzalez-Perez (2015) GENE 566, 158
Amyotrophic lateral sclerosis, predisposition to	P4HB	5034	Missense	DM?	CM153932	rs143647285		[NM_000918.3:c.1483A>G] [NP_000909.2:p.M495V]	A-G		ATG-GTG	Met-Val	495	chr17:79801932 (-)	GAGGACCTGGAAGAAGCAGAGGAGCCAGAC[A/G]TGGAGGAAGACGATGATCAGAAAGCTGTGA	chr17:81844056 (-)			Gonzalez-Perez (2015) GENE 566, 158
Amyotrophic lateral sclerosis, predisposition to	P4HB	5034	Missense	DM?	CM153929	rs374921280		[NM_000918.3:c.1214C>T] [NP_000909.2:p.P405L]	C-T		CCC-CTC	Pro-Leu	405	chr17:79803582 (-)	CATGGTGTGGTCACTGCAAACAGTTGGCTC[C/T]CATTTGGGATAAACTGGGAGAGACGTACAA	chr17:81845706 (-)			Gonzalez-Perez (2015) GENE 566, 158
Amyotrophic lateral sclerosis, predisposition to	P4HB	5034	Missense	DM?	CM153926	rs919185627		[NM_000918.3:c.899G>A] [NP_000909.2:p.R300H]	G-A		CGC-CAC	Arg-His	300	chr17:79804462 (-)	TCATCGACAGCGACCACACCGACAACCAGC[G/A]CATCCTCGAGTTCTTTGGCCTGAAGAAGGA	chr17:81846586 (-)			Gonzalez-Perez (2015) GENE 566, 158
Amyotrophic lateral sclerosis, predisposition to	P4HB	5034	Missense	DM?	CM153925	rs145209834		[NM_000918.3:c.874G>A] [NP_000909.2:p.D292N]	G-A		GAC-AAC	Asp-Asn	292	chr17:79804487 (-)	tttctcccccagATCCTGTTCATCTTCATC[G/A]ACAGCGACCACACCGACAACCAGCGCATCC	chr17:81846611 (-)			Gonzalez-Perez (2015) GENE 566, 158
Amyotrophic lateral sclerosis, predisposition to	P4HB	5034	Missense	DM?	CM153927	rs138621837		[NM_000918.3:c.430G>A] [NP_000909.2:p.A144T]	G-A		GCA-ACA	Ala-Thr	144	chr17:79813385 (-)	GGCCCGGCTGCCACCACCCTGCCTGACGGC[G/A]CAGCTGCAGAGTCCTTGGTGGAGTCCAGCG	chr17:81855509 (-)			Gonzalez-Perez (2015) GENE 566, 158
Amyotrophic lateral sclerosis, predisposition to	P4HB	5034	Missense	DM?	CM153930	rs573703484		[NM_000918.3:c.1261G>A] [NP_000909.2:p.V421I]	G-A		GTC-ATC	Val-Ile	421	chr17:79803535 (-)	GGAGAGACGTACAAGGACCATGAGAACATC[G/A]TCATCGCCAAGATGGACTCGACTGCCAACG	chr17:81845659 (-)			Gonzalez-Perez (2015) GENE 566, 158
Amyotrophic lateral sclerosis, predisposition to	P4HB	5034	Missense	DM?	CM153931	rs200655529		[NM_000918.3:c.1294G>A] [NP_000909.2:p.V432M]	G-A		GTG-ATG	Val-Met	432	chr17:79803502 (-)	ATCGCCAAGATGGACTCGACTGCCAACGAG[G/A]TGGAGGCCGTCAAAGTGCACAGCTTCCCCA	chr17:81845626 (-)			Gonzalez-Perez (2015) GENE 566, 158
Amyotrophic lateral sclerosis, predisposition to	PDIA3	2923	Missense	DM?	CM153938	rs374627089		[NM_005313.4:c.1121A>G] [NP_005304.3:p.N374S]	A-G		AAT-AGT	Asn-Ser	374	chr15:44060779 (+)	ACCTGAAGTCTGAACCTATCCCAGAGAGCA[A/G]TGATGGGCCTGTGAAGgtgaggtgctcaca	chr15:43768581 (+)			Gonzalez-Perez (2015) GENE 566, 158
Amyotrophic lateral sclerosis, predisposition to	PDIA3	2923	Missense	DM?	CM153941	rs776925435		[NM_005313.4:c.1172A>G] [NP_005304.3:p.N391S]	A-G		AAT-AGT	Asn-Ser	391	chr15:44061750 (+)	TGGTAGCAGAGAATTTTGATGAAATAGTGA[A/G]TAATGAAAATAAAGATGTGCTGATTGAATT	chr15:43769552 (+)			Gonzalez-Perez (2015) GENE 566, 158
Amyotrophic lateral sclerosis, predisposition to	PDIA3	2923	Missense	DM?	CM153936			[NM_005313.4:c.1441C>A] [NP_005304.3:p.Q481K]	C-A		CAA-AAA	Gln-Lys	481	chr15:44063339 (+)	CGTGAATTAAGTGATTTTATTAGCTATCTA[C/A]AAAGAGAAGCTACAAACCCCCCTGTAATTC	chr15:43771141 (+)			Gonzalez-Perez (2015) GENE 566, 158
Amyotrophic lateral sclerosis, predisposition to	PDIA3	2923	Missense	DM?	CM153940	rs377030034		[NM_005313.4:c.1438C>G] [NP_005304.3:p.L480V]	C-G		CTA-GTA	Leu-Val	480	chr15:44063336 (+)	GGCCGTGAATTAAGTGATTTTATTAGCTAT[C/G]TACAAAGAGAAGCTACAAACCCCCCTGTAA	chr15:43771138 (+)			Gonzalez-Perez (2015) GENE 566, 158
Amyotrophic lateral sclerosis, predisposition to	PDIA3	2923	Missense	DM?	CM153935	rs1179785452		[NM_005313.4:c.649G>A] [NP_005304.3:p.D217N]	G-A		GAC-AAC	Asp-Asn	217	chr15:44057694 (+)	CGTCCTTCACATCTCACTAACAAGTTTGAG[G/A]ACAAGACTGTGGCATATACAGAGCAAAAAA	chr15:43765496 (+)			Gonzalez-Perez (2015) GENE 566, 158
Amyotrophic lateral sclerosis, predisposition to	PDIA3	2923	Missense	DM?	CM153939	rs1251205955		[NM_005313.4:c.1261G>A] [NP_005304.3:p.E421K]	G-A		GAG-AAG	Glu-Lys	421	chr15:44061839 (+)	AACCTGGAGCCCAAGTATAAAGAACTTGGC[G/A]AGAAGgtaagtgtgaaccctattctgagga	chr15:43769641 (+)			Gonzalez-Perez (2015) GENE 566, 158
Amyotrophic lateral sclerosis, predisposition to	PDIA3	2923	Missense	DM?	CM153937			[NM_005313.4:c.787G>T] [NP_005304.3:p.A263S]	G-T		GCT-TCT	Ala-Ser	263	chr15:44058152 (+)	GATTTGATACAGGGCAAGGACTTACTTATT[G/T]CTTACTATGATGTGGACTATGAAAAGAACG	chr15:43765954 (+)			Gonzalez-Perez (2015) GENE 566, 158
Amyotrophic lateral sclerosis	PFN1	5216	Missense	DM	CM132392			[NM_005022.3:c.326C>T] [NP_005013.1:p.T109M]	C-T		ACG-ATG	Thr-Met	109	chr17:4849292 (-)	tagcctcctttctctttcctcctcctccag[C/T]GCTAGTCCTGCTGATGGGCAAAGAAGGTGT	chr17:4945997 (-)			Ingre (2013) NEURO AG 34, 1708.e1
Amyotrophic lateral sclerosis	PFN1	5216	Missense	DM	CM127627	rs387907265		[NM_005022.3:c.341T>C] [NP_005013.1:p.M114T]	T-C		ATG-ACG	Met-Thr	114	chr17:4849277 (-)	ttcctcctcctccagCGCTAGTCCTGCTGA[T/C]GGGCAAAGAAGGTGTCCACGGTGGTTTGAT	chr17:4945982 (-)		0.09;TOLERATED	Wu (2012) NATURE 488, 499
Amyotrophic lateral sclerosis	PFN1	5216	Missense	DM	CM151733			[NM_005022.3:c.416A>T] [NP_005013.1:p.Q139L]	A-T		CAG-CTG	Gln-Leu	139	chr17:4849202 (-)	ATGAAATGGCCTCCCACCTTCGGCGTTCCC[A/T]GTACTGAcctcgtctgtcccttccccttca	chr17:4945907 (-)			Smith (2015) NEURO AG 36, 1602.e17
Amyotrophic lateral sclerosis	PFN1	5216	Missense	DM	CM133997			[NM_005022.3:c.406C>T] [NP_005013.1:p.R136W]	C-T		CGG-TGG	Arg-Trp	136	chr17:4849212 (-)	AAGAAATGTTATGAAATGGCCTCCCACCTT[C/T]GGCGTTCCCAGTACTGAcctcgtctgtccc	chr17:4945917 (-)			Chen (2013) NEURO AG 34, 1922.e1
Amyotrophic lateral sclerosis, association with	PFN1	5216	Missense	DFP	CM1313208	rs140547520		[NM_005022.3:c.350A>G] [NP_005013.1:p.E117G]	A-G		GAA-GGA	Glu-Gly	117	chr17:4849268 (-)	ctccagCGCTAGTCCTGCTGATGGGCAAAG[A/G]AGGTGTCCACGGTGGTTTGATCAACAAGAA	chr17:4945973 (-)			Fratta (2014) JNNP 85, 506
Amyotrophic lateral sclerosis	PFN1	5216	Missense	DM	CM151732	rs1350932038		[NM_005022.3:c.58G>A] [NP_005013.1:p.A20T]	G-A		GCG-ACG	Ala-Thr	20	chr17:4851632 (-)	AACCTCATGGCGGACGGGACCTGTCAGGAC[G/A]CGGCCATCGTGGGCTACAAGGACTCGCCCT	chr17:4948337 (-)			Smith (2015) NEURO AG 36, 1602.e17
Amyotrophic lateral sclerosis	PFN1	5216	Missense	DM	CM127628	rs387907266		[NM_005022.3:c.353G>T] [NP_005013.1:p.G118V]	G-T		GGT-GTT	Gly-Val	118	chr17:4849265 (-)	cagCGCTAGTCCTGCTGATGGGCAAAGAAG[G/T]TGTCCACGGTGGTTTGATCAACAAGAAATG	chr17:4945970 (-)		0.01;DAMAGING	Wu (2012) NATURE 488, 499
Amyotrophic lateral sclerosis	PFN1	5216	Missense	DM	CM127626	rs387907264		[NM_005022.3:c.211T>G] [NP_005013.1:p.C71G]	T-G		TGT-GGT	Cys-Gly	71	chr17:4850037 (-)	GTGAATGGGCTGACACTTGGGGGCCAGAAA[T/G]GTTCGGTGATCCGGGACTCACTGCTGCAGG	chr17:4946742 (-)		0.09;TOLERATED	Wu (2012) NATURE 488, 499
Amyotrophic lateral sclerosis	PLA2G4C	8605	Missense	DM?	CM1515258			[NM_003706.2:c.235G>T] [NP_003697.2:p.A79S]	G-T		GCA-TCA	Ala-Ser	79	chr19:48607867 (-)	CAGGGCCTGTTGGATGCCGTCACGTACCTC[G/T]CAGGGGTCTCTGGATCCACTTGgtaagcat	chr19:48104610 (-)			Steinberg (2015) SCI REP 5, 9124
Amyotrophic lateral sclerosis, phenotype modifier	PLCD1	5333	Missense	DM?	CM1712510	rs776435867		[NM_001130964.1:c.1298T>G] [NP_001124436.1:p.M433R]	T-G		ATG-AGG	Met-Arg	433	chr3:38051447 (-)	CGCGGCACCTGCATGCCATCCTGGGCCCCA[T/G]GCTGTTGAACCGACCACTGGATGGGGTCAC	chr3:38009956 (-)			Pang (2017) NEURO AG 58, 238.e9
Amyotrophic lateral sclerosis	PLEKHG5	57449	Missense	DM	CM1515725			[NM_020631.4:c.1889C>A] [NP_065682.2:p.P630H]	C-A		CCC-CAC	Pro-His	630	chr1:6529648 (-)	AGGCAGAGAGGACCAGGGTCATCAGGCCAC[C/A]CCTGCTCGTGGACAAGATTGTGTGCCGGGA	chr1:6469588 (-)			Özoğuz (2015) NEURO AG 36, 1764.e9
Amyotrophic lateral sclerosis	PLEKHG5	57449	Missense	DM?	CM1723901	rs140202670		[NM_020631.4:c.994C>T] [NP_065682.2:p.R332W]	C-T		CGG-TGG	Arg-Trp	332	chr1:6532673 (-)	cccatcctgccctccctctagAAGCTGACC[C/T]GGCGGCAGTGCCACCAGCAGGAGGCGGTGT	chr1:6472613 (-)			Nishiyama (2017) NEURO AG 53, 194.e1
Amyotrophic lateral sclerosis	PLEKHG5	57449	Missense	DM?	CM1723900			[NM_020631.4:c.100G>A] [NP_065682.2:p.A34T]	G-A		GCA-ACA	Ala-Thr	34	chr1:6536040 (-)	ACCCGGTCATGCCCGCCGCGCACCAGCCCC[G/A]CAGTGGACTTGGAGGAGGAGGAGGAGGAGA	chr1:6475980 (-)			Nishiyama (2017) NEURO AG 53, 194.e1
Amyotrophic lateral sclerosis	PON1	5444	Missense	DM?	CM103735	rs202062288		[NM_000446.6:c.381G>T] [NP_000437.3:p.M127I]	G-T		ATG-ATT	Met-Ile	127	chr7:94940879 (-)	tgtttttaatctcctctcagATAATGCCAT[G/T]TACCTCCTGGTGGTGAACCATCCAGATGCC	chr7:95311567 (-)		0.29;TOLERATED	Ticozzi (2010) ANN NEUROL 68, 102
Amyotrophic lateral sclerosis	PON1	5444	Missense	DM	CM103736	rs778690094		[NM_000446.6:c.943C>A] [NP_000437.3:p.P315T]	C-A		CCT-ACT	Pro-Thr	315	chr7:94928381 (-)	CTTCGAATCCAGAACATTCTAACAGAAGAA[C/A]CTAAAGTGACACAGGTTTATGCAGAAAATG	chr7:95299069 (-)		0.0;DAMAGING	Ticozzi (2010) ANN NEUROL 68, 102
Amyotrophic lateral sclerosis	PON1	5444	Missense	DM	CM103734	rs138512790		[NM_000446.6:c.124T>C] [NP_000437.3:p.C42R]	T-C		TGT-CGT	Cys-Arg	42	chr7:94947656 (-)	CGAGAGGTACAACCCGTAGAACTTCCTAAC[T/C]GTAATTTAGTTAAAGGAATCGgtatgtatg	chr7:95318344 (-)		0.0;DAMAGING	Ticozzi (2010) ANN NEUROL 68, 102
Amyotrophic lateral sclerosis	PON1	5444	Splice	DM?	CS103737	rs1159495500		[NM_000446.6:c.74+3A>C]	A-C	IVS 1, ds, +3				chr7:94953711 (-)	TCTTCAGGAACCACCAGTCTTCTTACCAgt[A/C]agttgggttgtggtgagggctgcagccttc	chr7:95324399 (-)			Ticozzi (2010) ANN NEUROL 68, 102
Amyotrophic lateral sclerosis	PON2	5445	Missense	DM?	CM1310499			[NM_000305.2:c.661T>G] [NP_000296.2:p.S221A]	T-G		TCA-GCA	Ser-Ala	221	chr7:95039247 (-)	GAAGTTAAAGTGGTAGCAGAAGGATTTGAT[T/G]CAGCAAATGGGATCAATATTTCACCTGATG	chr7:95409935 (-)			Kenna (2013) JMG 50, 776
Amyotrophic lateral sclerosis	PON2	5445	Missense	DM	CM103738			[NM_000305.2:c.125G>A] [NP_000296.2:p.C42Y]	G-A		TGC-TAC	Cys-Tyr	42	chr7:95053847 (-)	GAGAAGTAGAATCTGTAGACCTTCCACACT[G/A]CCACCTGATTAAAGGAATTGgtatgtatat	chr7:95424535 (-)		0.04;DAMAGING	Ticozzi (2010) ANN NEUROL 68, 102
Amyotrophic lateral sclerosis	PON3	5446	Missense	DM?	CM103739	rs376455115		[NM_000940.2:c.361G>A] [NP_000931.1:p.D121N]	G-A		GAC-AAC	Asp-Asn	121	chr7:95001491 (-)	TTTAATCCACATGGGATCAGTATTTTCATC[G/A]ACAAAGgtaaaacctgtatgtttagggata	chr7:95372179 (-)		0.08;TOLERATED	Ticozzi (2010) ANN NEUROL 68, 102
Amyotrophic lateral sclerosis	PON3	5446	Missense	DM	CM103733	rs778861736		[NM_000940.2:c.688G>A] [NP_000931.1:p.D230N]	G-A		GAC-AAC	Asp-Asn	230	chr7:94993182 (-)	TGTAGTGCCAATGGGATCACAGTCTCAGCA[G/A]ACCAGAAgtaagctcttttgtgtatttttc	chr7:95363870 (-)		0.11;TOLERATED	Ticozzi (2010) ANN NEUROL 68, 102
Amyotrophic lateral sclerosis	PON3	5446	Missense	DM?	CM1616023			[NM_000940.2:c.217G>T] [NP_000931.1:p.G73C]	G-T		GGC-TGC	Gly-Cys	73	chr7:95001635 (-)	ctttatttttaaaagGGATTAAAATATCCA[G/T]GCATGCCAAACTTTGCGCCAGATGAACCAG	chr7:95372323 (-)			Krüger (2016) FMN 9, 92
Amyotrophic lateral sclerosis	PPARGC1B	133522	Missense	DM?	CM1718123	rs150580046		[NM_133263.3:c.1765A>G] [NP_573570.3:p.S589G]	A-G		AGC-GGC	Ser-Gly	589	chr5:149214886 (+)	tccaccagCGACCCAACTTTTGGCAAGAAG[A/G]GCTTTGAGCAGACCTTGACAGTGGAGCTCT	chr5:149835323 (+)			Cooper-Knock (2017) FMN 10, 370
Amyotrophic lateral sclerosis	PPARGC1B	133522	Missense	DM?	CM1718122	rs368049932		[NM_133263.3:c.1154C>A] [NP_573570.3:p.P385H]	C-A		CCT-CAT	Pro-His	385	chr5:149212790 (+)	CCAGGCCCCCCAAAGACAGTCAGGCCTCCC[C/A]TGGTCGCCCGTCCTCGGTGGAGGAGGTAAG	chr5:149833227 (+)			Cooper-Knock (2017) FMN 10, 370
Amyotrophic lateral sclerosis	PPARGC1B	133522	Missense	DM?	CM1718124	rs377316132		[NM_133263.3:c.1300G>A] [NP_573570.3:p.E434K]	G-A		GAG-AAG	Glu-Lys	434	chr5:149212936 (+)	GCCAGACTGCAGCAGCAGGAGGAGGAAGAC[G/A]AGGAAGAAGAGGAGGAGGAAGAGGAAGAAG	chr5:149833373 (+)			Cooper-Knock (2017) FMN 10, 370
Amyotrophic lateral sclerosis	PRKAR1B	5575	Missense	DM	CM186040			[NM_001164761.1:c.1018G>A] [NP_001158233.1:p.V340M]	G-A		GTG-ATG	Val-Met	340	chr7:590195 (-)	CTGCTGAACCGGCCCCGGGCGGCCACTGTC[G/A]TGGCCCGGGGGCCCCTCAAGTGTGTGAAGC	chr7:550558 (-)			Bartoletti-Stella (2018) NEURO AG 66, 180.e23
Amyotrophic lateral sclerosis, sporadic	PRPH	5630	Missense	DM?	CM162937			[NM_006262.3:c.773A>T] [NP_006253.2:p.K258M]	A-T		AAG-ATG	Lys-Met	258	chr12:49690742 (+)	TGCAGCAGGTGGAGGTGGAAGCCACGGTGA[A/T]GCCCGAGCTGACGGCAGCGCTGAGGGACAT	chr12:49296959 (+)			Nakamura (2016) NEURO AG 39, 219.e1
Amyotrophic lateral sclerosis	PRPH	5630	Missense	DM?	CM151893	rs57451017		[NM_006262.3:c.26G>A] [NP_006253.2:p.R9Q]	G-A		CGG-CAG	Arg-Gln	9	chr12:49689009 (+)	ccgcaATGAGCCACCACCCGTCGGGCCTCC[G/A]GGCCGGCTTCAGCTCCACCTCATACCGCCG	chr12:49295226 (+)			Morgan (2015) NEURO AG 36, 1600.e5
Amyotrophic lateral sclerosis	PRPH	5630	Missense	DM	CM112271	rs267607528		[NM_006262.3:c.398G>C] [NP_006253.2:p.R133P]	G-C		CGG-CCG	Arg-Pro	133	chr12:49689381 (+)	CGGCCCTGCGCGGGGAGCTGAGCCAAGCCC[G/C]GGGCCAGGAGCCGGCGCGCGCCGACCAGCT	chr12:49295598 (+)		0.0;DAMAGING	Corrado (2011) NEURO AG 32, 552.e1
Amyotrophic lateral sclerosis	PRPH	5630	Missense	DM?	CM1413601	rs759705655		[NM_006262.3:c.272T>C] [NP_006253.2:p.L91P]	T-C		CTG-CCG	Leu-Pro	91	chr12:49689255 (+)	CCATGGCCGAGGCCCTCAACCAGGAGTTCC[T/C]GGCCACGCGCAGCAACGAGAAGCAGGAGCT	chr12:49295472 (+)			Couthouis (2014) PG 10, e1004704
Amyotrophic lateral sclerosis	PRPH	5630	Missense	DM	CM044928	rs58599399		[NM_006262.3:c.421G>T] [NP_006253.2:p.D141Y]	G-T		GAC-TAC	Asp-Tyr	141	chr12:49689404 (+)	CAAGCCCGGGGCCAGGAGCCGGCGCGCGCC[G/T]ACCAGCTGTGCCAGCAGGAGCTGCGCGAGC	chr12:49295621 (+)	0.4;MEDIUM RISK	0.32;TOLERATED	Leung (2004) BRAIN PATH 14, 290
Amyotrophic lateral sclerosis	PRPH	5630	Missense	DM?	CM1413602	rs879191404		[NM_006262.3:c.657G>C] [NP_006253.2:p.E219D]	G-C		GAG-GAC	Glu-Asp	219	chr12:49690265 (+)	GTCCCGCCTGGAACTAGAGCGCAAGATTGA[G/C]TCTCTGATGGATGAGATTGAGTTCCTCAAG	chr12:49296482 (+)			Couthouis (2014) PG 10, e1004704
Amyotrophic lateral sclerosis	PRPH	5630	Missense	DM?	CM1723887	rs765532063		[NM_006262.3:c.100T>C] [NP_006253.2:p.Y34H]	T-C		TAC-CAC	Tyr-His	34	chr12:49689083 (+)	CCGCCCTCACTATCCCCCGGGGCCTTCTCC[T/C]ACTCGTCCAGCTCCCGCTTCTCCAGCAGCC	chr12:49295300 (+)			Nishiyama (2017) NEURO AG 53, 194.e1
Amyotrophic lateral sclerosis, sporadic	PRPH	5630	Missense	DM?	CM162936			[NM_006262.3:c.104C>T] [NP_006253.2:p.S35L]	C-T		TCG-TTG	Ser-Leu	35	chr12:49689087 (+)	CCTCACTATCCCCCGGGGCCTTCTCCTACT[C/T]GTCCAGCTCCCGCTTCTCCAGCAGCCGCCT	chr12:49295304 (+)			Nakamura (2016) NEURO AG 39, 219.e1
Amyotrophic lateral sclerosis	PSEN1	5663	Missense	DM?	CM1413590	rs1362575880		[NM_000021.3:c.745A>C] [NP_000012.1:p.I249L]	A-C		ATC-CTC	Ile-Leu	249	chr14:73659548 (+)	AAGTACCTCCCTGAATGGACTGCGTGGCTC[A/C]TCTTGGCTGTGATTTCAGTATATGgtaaaa	chr14:73192840 (+)			Couthouis (2014) PG 10, e1004704
Amyotrophic lateral sclerosis	PSEN1	5663	Missense	DM?	CM1413588	rs1384308168		[NM_000021.3:c.609G>C] [NP_000012.1:p.W203C]	G-C		TGG-TGC	Trp-Cys	203	chr14:73659412 (+)	GGACTACATTACTGTTGCACTCCTGATCTG[G/C]AATTTTGGTGTGGTGGGAATGATTTCCATT	chr14:73192704 (+)			Couthouis (2014) PG 10, e1004704
Amyotrophic lateral sclerosis	PSEN2	5664	Missense	DM?	CM189024	rs760961297		[NM_000447.2:c.236T>C] [NP_000438.2:p.L79P]	T-C		CTG-CCG	Leu-Pro	79	chr1:227071500 (+)	CCGGGCGGCCGCCAGGCCTGGAGGAAGAGC[T/C]GACCCTCAAATACGGAGCGAAGCACGTGAT	chr1:226883799 (+)			Lamp (2018) NEURO AG 66, 179.e5
Amyotrophic lateral sclerosis	PSMB7	5695	Missense	DM?	CM1515259	rs766556723		[NM_002799.3:c.647T>C] [NP_002790.1:p.I216T]	T-C		ATT-ACT	Ile-Thr	216	chr9:127119118 (-)	TCTTCAACGACCTGGGCTCCGGAAGCAACA[T/C]TGACCTCTGCGTCATCAGCAAGAACAAGCT	chr9:124356839 (-)			Steinberg (2015) SCI REP 5, 9124
Amyotrophic lateral sclerosis	RAB25	57111	Missense	DM?	CM1515239	rs61751627		[NM_020387.3:c.59A>G] [NP_065120.2:p.E20G]	A-G		GAA-GGA	Glu-Gly	20	chr1:156035717 (+)	tctccactccttcagTGGTGCTGATCGGCG[A/G]ATCAGGTGTGGGGAAGACCAATCTACTCTC	chr1:156065926 (+)			Steinberg (2015) SCI REP 5, 9124
Amyotrophic lateral sclerosis	RAPGEF2	9693	Missense	DM	CM190791			[NM_014247.2:c.4069G>A] [NP_055062.1:p.E1357K]	G-A		GAA-AAA	Glu-Lys	1357	chr4:160275099 (+)	AGGGGTGGAAAGGATGTTTCCATTGAAGCC[G/A]AAAGCAGTAGCCTAACGTCTGTGACTACGG	chr4:159353947 (+)			Marechal (2019) JSOMS ,
Amyotrophic lateral sclerosis	RAVER1	125950	Missense	DM?	CM1718125	rs1020533578		[NM_133452.2:c.194T>G] [NP_597709.2:p.L65R]	T-G		CTG-CGG	Leu-Arg	65	chr19:10444041 (-)	CTCTAGATCCAGAAGAGATCCGGAAACGCC[T/G]GGAACACACCGAGCGCCAGTTCCGTAACCG	chr19:10333365 (-)			Cooper-Knock (2017) FMN 10, 370
Amyotrophic lateral sclerosis	RBM12	10137	Missense	DM?	CM1718120	rs141618982		[NM_001198838.1:c.622A>G] [NP_001185767.1:p.I208V]	A-G		ATT-GTT	Ile-Val	208	chr20:34242623 (-)	TCTCTGCCACCAATGCCATCCATTCCCCCA[A/G]TTCCAGTTCCTCCTCCAGTACCTACATTGC	chr20:35654701 (-)			Cooper-Knock (2017) FMN 10, 370
Amyotrophic lateral sclerosis	RBM12B	389677	Missense	DM?	CM1718132	rs969117224		[NM_203390.2:c.652A>T] [NP_976324.2:p.M218L]	A-T		ATG-TTG	Met-Leu	218	chr8:94747987 (-)	TCAGGAGGTCTTAAATGTCATAGAAGTTTT[A/T]TGGGTTCAAGATTTATAGAAGTAATGCAAG	chr8:93735759 (-)			Cooper-Knock (2017) FMN 10, 370
Amyotrophic lateral sclerosis	RBM15	64783	Missense	DM?	CM1718121	rs139774830		[NM_022768.4:c.1787G>A] [NP_073605.4:p.R596H]	G-A		CGC-CAC	Arg-His	596	chr1:110883814 (+)	GGGTGCCACCCCCACCCCCAGTCCGAGAAC[G/A]CAGCACTCGGACTGCAGCTACTTCTGTGCC	chr1:110341192 (+)			Cooper-Knock (2017) FMN 10, 370
Amyotrophic lateral sclerosis	RBM15B	29890	Missense	DM?	CM1718126	rs139108450		[NM_013286.4:c.1385G>C] [NP_037418.3:p.S462T]	G-C		AGC-ACC	Ser-Thr	462	chr3:51430215 (+)	GAGATAGCTTTGCCTATATTCAGTACGAGA[G/C]CTTGGACGCAGCCCAGGCCGCCTGTGCTAA	chr3:51392784 (+)			Cooper-Knock (2017) FMN 10, 370
Amyotrophic lateral sclerosis	RBM45	129831	Missense	DM?	CM1718127	rs776849417		[NM_152945.3:c.338G>A] [NP_694453.2:p.R113Q]	G-A		CGA-CAA	Arg-Gln	113	chr2:178981026 (+)	TTGCTCAGTCCCGATCATCTGGAAGTCACC[G/A]AGATGTTGAAGATGAAGAACTTACAAGAAT	chr2:178116299 (+)			Cooper-Knock (2017) FMN 10, 370
Amyotrophic lateral sclerosis	RBM4B	83759	Missense	DM?	CM1718119	rs146310422		[NM_031492.3:c.701C>T] [NP_113680.1:p.A234V]	C-T		GCG-GTG	Ala-Val	234	chr11:66436474 (-)	ACCGGGTCCGCTCTTATGAGGCAGTAGCAG[C/T]GGCGGCAGCGGCTTCTGCATACAACTACGC	chr11:66669003 (-)			Cooper-Knock (2017) FMN 10, 370
Amyotrophic lateral sclerosis	RBMS2	5939	Missense	DM?	CM1718128			[NM_002898.3:c.354G>T] [NP_002889.1:p.K118N]	G-T		AAG-AAT	Lys-Asn	118	chr12:56963744 (+)	AGCAGCACAGAAAGCTGTAACAGCACTGAA[G/T]GCCAGCGGTGTACAGGCACAGATGGCAAAG	chr12:56569960 (+)			Cooper-Knock (2017) FMN 10, 370
Amyotrophic lateral sclerosis	RINL	126432	Missense	DM?	CM1515260			[NM_001195833.1:c.1553G>A] [NP_001182762.1:p.R518Q]	G-A		CGG-CAG	Arg-Gln	518	chr19:39359972 (-)	ACTACCAGCCCGAAACAGACCGCGCTCCCC[G/A]GGGGCTCAGCTCCGAGGCCCGCGCCTCCCT	chr19:38869332 (-)			Steinberg (2015) SCI REP 5, 9124
Amyotrophic lateral sclerosis, familial	RNF19A	25897	Missense	DM?	CM162909			[NM_001280539.1:c.562A>G] [NP_001267468.1:p.I188V]	A-G		ATT-GTT	Ile-Val	188	chr8:101299841 (-)	GAATGTACTGAACGGTTTAATCCCCATGAT[A/G]TTCGCTTGATATTAAGTGATGATGTCTTGA	chr8:100287613 (-)			Nakamura (2016) NEURO AG 39, 219.e1
Amyotrophic lateral sclerosis, sporadic	RNF19A	25897	Missense	DM?	CM162932			[NM_001280539.1:c.842G>A] [NP_001267468.1:p.R281H]	G-A		CGT-CAT	Arg-His	281	chr8:101287222 (-)	GAGCCCAGAGCTTACGTTTGAGAACTATAC[G/A]TTCTTCATCCATTAGTTATAGTCAAGAGTC	chr8:100274994 (-)			Nakamura (2016) NEURO AG 39, 219.e1
Amyotrophic lateral sclerosis, sporadic	RNF19A	25897	Missense	DM?	CM162933	rs779636826		[NM_001280539.1:c.259G>A] [NP_001267468.1:p.G87R]	G-A		GGG-AGG	Gly-Arg	87	chr8:101300144 (-)	AACAAACGTAAATCAAGGGAGCTAAATGGC[G/A]GGGTGGATGGAATTGCAAGTATTGAAAGTA	chr8:100287916 (-)			Nakamura (2016) NEURO AG 39, 219.e1
Amyotrophic lateral sclerosis	SETX	23064	Missense	DM?	CM1616003			[NM_015046.6:c.7358A>G] [NP_055861.3:p.K2453R]	A-G		AAA-AGA	Lys-Arg	2453	chr9:135140302 (-)	AGCGTGGTGCCATTATTAAGACCTGTGACA[A/G]AAACTATAGACATGATGCAGTGAAGATTCT	chr9:132264915 (-)			Krüger (2016) FMN 9, 92
Amyotrophic lateral sclerosis	SETX	23064	Missense	DM	CM155551	rs761180215		[NM_015046.6:c.658A>C] [NP_055861.3:p.K220Q]	A-C		AAA-CAA	Lys-Gln	220	chr9:135211743 (-)	ATTTATACTTCTTCTGTCCTAGAGAAGGGT[A/C]AACTGATTCTTCTGCCCTCACACATGTATG	chr9:132336356 (-)			Cady (2015) ANN NEUROL 77, 100
Amyotrophic lateral sclerosis	SETX	23064	Missense	DM	CM113192	rs746525639		[NM_015046.6:c.6085A>G] [NP_055861.3:p.K2029E]	A-G		AAA-GAA	Lys-Glu	2029	chr9:135171280 (-)	AAAATTATCCTTGAATTCAAAGAAAAATGT[A/G]AAGACAAGAAGAATCCTTTAGgtatgatac	chr9:132295893 (-)		0.28;TOLERATED	Hirano (2011) ALS 12, 223
Amyotrophic lateral sclerosis	SETX	23064	Missense	DM?	CM160065	rs202204341		[NM_015046.6:c.3815A>G] [NP_055861.3:p.K1272R]	A-G		AAG-AGG	Lys-Arg	1272	chr9:135203170 (-)	GTAGAACAACTCCTGCTATAGTGCCGCCAA[A/G]GAAATTTCGTCAGTGTCCTGAGCCAACTTC	chr9:132327783 (-)			Kim (2016) NEURO AG 37, 209.e9
Amyotrophic lateral sclerosis	SETX	23064	Missense	DM	CM1718102	rs747309962		[NM_015046.6:c.6172A>C] [NP_055861.3:p.K2058Q]	A-C		AAG-CAG	Lys-Gln	2058	chr9:135163973 (-)	CCAGAAAAGTCTATTAATAGTGAGGTTCTA[A/C]AGTTCAGTTTGGACAGCCAAGTAAACCACA	chr9:132288586 (-)			Cooper-Knock (2017) FMN 10, 370
Amyotrophic lateral sclerosis	SETX	23064	Missense	DM	CM1822183			[NM_015046.6:c.431A>G] [NP_055861.3:p.N144S]	A-G		AAT-AGT	Asn-Ser	144	chr9:135218144 (-)	TTGAAGCACTTTGTCGGATGGAACAAGCCA[A/G]TTGCTCCTTTCAGGTGTTTGATAAACATCC	chr9:132342757 (-)			Zhang (2018) ZYXZZ 98, 2628
Amyotrophic lateral sclerosis	SETX	23064	Missense	DM?	CM176650	rs866976972		[NM_015046.6:c.791A>G] [NP_055861.3:p.N264S]	A-G		AAT-AGT	Asn-Ser	264	chr9:135210042 (-)	ATTCCCTGTTGTTGGGCTCAGACAAACAAA[A/G]TGATTTTATGCAATCGATACTTCACACTAT	chr9:132334655 (-)			Tripolszki (2017) BB 7, 00669
Amyotrophic lateral sclerosis, phenotype modifier	SETX	23064	Missense	DM?	CM1712516	rs545072717		[NM_015046.6:c.3299A>G] [NP_055861.3:p.N1100S]	A-G		AAT-AGT	Asn-Ser	1100	chr9:135203686 (-)	TTTCAGTTTGGCAAGATCATCCAGACGATA[A/G]TAATTCAGTTCAAGATGGTGAGAAAAAATG	chr9:132328299 (-)			Pang (2017) NEURO AG 58, 238.e9
Amyotrophic lateral sclerosis	SETX	23064	Missense	DM?	CM160064			[NM_015046.6:c.3355A>C] [NP_055861.3:p.N1119H]	A-C		AAT-CAT	Asn-His	1119	chr9:135203630 (-)	AAATGTTTGGCTCCTATAGCCAATACTACA[A/C]ATGGTCAGGGTTGTACAGATTATGTATCTG	chr9:132328243 (-)			Kim (2016) NEURO AG 37, 209.e9
Amyotrophic lateral sclerosis	SETX	23064	Missense	DM	CM155549	rs745933371		[NM_015046.6:c.3353C>A] [NP_055861.3:p.T1118K]	C-A		ACA-AAA	Thr-Lys	1118	chr9:135203632 (-)	AAAAATGTTTGGCTCCTATAGCCAATACTA[C/A]AAATGGTCAGGGTTGTACAGATTATGTATC	chr9:132328245 (-)			Cady (2015) ANN NEUROL 77, 100
Amyotrophic lateral sclerosis 4, juvenile	SETX	23064	Missense	DM	CM041508	rs28941475		[NM_015046.6:c.8C>T] [NP_055861.3:p.T3I]	C-T		ACA-ATA	Thr-Ile	3	chr9:135224808 (-)	tcttttctggctgtaggtacagaATGAGCA[C/T]ATGTTGTTGGTGTACGCCAGGTGGTGCTTC	chr9:132349421 (-)	0.31;LOW RISK	0.02;DAMAGING	Chen (2004) AJHG 74, 1128
Amyotrophic lateral sclerosis	SETX	23064	Missense	DM	CM092726	rs745933371		[NM_015046.6:c.3353C>T] [NP_055861.3:p.T1118I]	C-T		ACA-ATA	Thr-Ile	1118	chr9:135203632 (-)	AAAAATGTTTGGCTCCTATAGCCAATACTA[C/T]AAATGGTCAGGGTTGTACAGATTATGTATC	chr9:132328245 (-)	0.33;LOW RISK	0.04;DAMAGING	Zhao (2009) ALS 10, 118
Amyotrophic lateral sclerosis	SETX	23064	Missense	DM?	CM160063			[NM_015046.6:c.737C>G] [NP_055861.3:p.T246S]	C-G		ACC-AGC	Thr-Ser	246	chr9:135210096 (-)	atgatcttacagGTATTTGCATGTTGCTGA[C/G]CATTCTTGAGGAACAAGCCATGGATTCCCT	chr9:132334709 (-)			Kim (2016) NEURO AG 37, 209.e9
Amyotrophic lateral sclerosis	SETX	23064	Missense	DM	CM155554	rs770310239		[NM_015046.6:c.41C>T] [NP_055861.3:p.T14I]	C-T		ACC-ATC	Thr-Ile	14	chr9:135224775 (-)	GTTGTTGGTGTACGCCAGGTGGTGCTTCCA[C/T]CATTGACTTCCTAAAGCGCTATGCTTCCAA	chr9:132349388 (-)			Cady (2015) ANN NEUROL 77, 100
Amyotrophic lateral sclerosis	SETX	23064	Missense	DM?	CM189022	rs760854140		[NM_015046.6:c.7562C>T] [NP_055861.3:p.T2521I]	C-T		ACT-ATT	Thr-Ile	2521	chr9:135140098 (-)	CACCCTCTGACTCCAAGGAAATTACTCTTA[C/T]TGTTACTTCAAAGGACCCTGAAAGACCTCC	chr9:132264711 (-)			Lamp (2018) NEURO AG 66, 179.e5
Amyotrophic lateral sclerosis	SETX	23064	Missense	DM?	CM1310489	rs758828203		[NM_015046.6:c.5587A>G] [NP_055861.3:p.T1863A]	A-G		ACT-GCT	Thr-Ala	1863	chr9:135173661 (-)	GGGAAAACTGAGTGTTACCTTTCCATCCAG[A/G]CTCAAGAGAACTTTCCGGCCAATTTAAACG	chr9:132298274 (-)			Kenna (2013) JMG 50, 776
Amyotrophic lateral sclerosis	SETX	23064	Missense	DM	CM155581	rs372193033		[NM_015046.6:c.968G>A] [NP_055861.3:p.S323N]	G-A		AGC-AAC	Ser-Asn	323	chr9:135206706 (-)	TGGCATTTCAAACCATTATCAACAACGCAA[G/A]CTACAATAGAGAGATCCGACATATACGGAA	chr9:132331319 (-)			Cady (2015) ANN NEUROL 77, 100
Amyotrophic lateral sclerosis, juvenile	SETX	23064	Missense	DM	CM1810374			[NM_015046.6:c.1157T>C] [NP_055861.3:p.M386T]	T-C		ATG-ACG	Met-Thr	386	chr9:135205828 (-)	CAGATTATTGTCCTAACATGTATGAAGAAA[T/C]GGAAACATTAGCCAGTGTACTTCAGTCAGA	chr9:132330441 (-)			Ma (2018) BB epub, epub
Amyotrophic lateral sclerosis	SETX	23064	Missense	DM?	CM1723889	rs199707503		[NM_015046.6:c.1880T>C] [NP_055861.3:p.M627T]	T-C		ATG-ACG	Met-Thr	627	chr9:135205105 (-)	CATCTTATAATAAAGAAGAAAGTGAACAAA[T/C]GGGGAAGACGTCTAGAAAAGATATGCATTG	chr9:132329718 (-)			Nishiyama (2017) NEURO AG 53, 194.e1
Amyotrophic lateral sclerosis	SETX	23064	Missense	DM	CM155578	rs376022544		[NM_015046.6:c.2750T>C] [NP_055861.3:p.M917T]	T-C		ATG-ACG	Met-Thr	917	chr9:135204235 (-)	AGAAGAAATCATCTCCCTTTAAAGATCTTA[T/C]GACTGTACCTGAATCAAGAGATGAGGAGAT	chr9:132328848 (-)			Cady (2015) ANN NEUROL 77, 100
Amyotrophic lateral sclerosis	SETX	23064	Missense	DM?	CM189914			[NM_015046.6:c.4517T>C] [NP_055861.3:p.M1506T]	T-C		ATG-ACG	Met-Thr	1506	chr9:135202468 (-)	TATTTTTAACCCAAAATGATCCTGAAGATA[T/C]GGATTTATGTTCACAAATGGAGAATGACAA	chr9:132327081 (-)			Müller (2018) JNNP 89, 817
Amyotrophic lateral sclerosis	SETX	23064	Missense	DM?	CM1723888			[NM_015046.6:c.4955T>G] [NP_055861.3:p.M1652R]	T-G		ATG-AGG	Met-Arg	1652	chr9:135202030 (-)	CCCTCATAGCTCAGAAGCCAGTTGGTGAAA[T/G]GAAGAATTCGTGCAATGTTCTTCATCCTCA	chr9:132326643 (-)			Nishiyama (2017) NEURO AG 53, 194.e1
Amyotrophic lateral sclerosis, phenotype modifier	SETX	23064	Missense	DM?	CM1712506	rs757006541		[NM_015046.6:c.6972G>A] [NP_055861.3:p.M2324I]	G-A		ATG-ATA	Met-Ile	2324	chr9:135150771 (-)	TATAAATGTTCAAGAAATAAAACTGGTGAT[G/A]GAAATAATTAAGCTTATTAAAGACAAAAGA	chr9:132275384 (-)			Pang (2017) NEURO AG 58, 238.e9
Amyotrophic lateral sclerosis	SETX	23064	Missense	DM?	CM1310488	rs762267386		[NM_015046.6:c.5842A>G] [NP_055861.3:p.M1948V]	A-G		ATG-GTG	Met-Val	1948	chr9:135172381 (-)	CAAAAGAAAGCAATAGAAACTGCATATGCT[A/G]TGGTGAAACACTCACCATCAGTTGCCAAAA	chr9:132296994 (-)			Kenna (2013) JMG 50, 776
Amyotrophic lateral sclerosis	SETX	23064	Missense	DM	CM1413577	rs765768857		[NM_015046.6:c.2921T>C] [NP_055861.3:p.I974T]	T-C		ATT-ACT	Ile-Thr	974	chr9:135204064 (-)	AATTATCTTTACTAGCTCAAGCCAGTGTTA[T/C]TACGTTCCCATCCGATTCACCTCAGAACTC	chr9:132328677 (-)			Couthouis (2014) PG 10, e1004704
Amyotrophic lateral sclerosis	SETX	23064	Missense	DM?	CM113194	rs151117904		[NM_015046.6:c.7640T>C] [NP_055861.3:p.I2547T]	T-C		ATT-ACT	Ile-Thr	2547	chr9:135140020 (-)	AGGACCCACGACTGCTGAAGAGGATGGGCA[T/C]TGAGGTCAAAGGAGGAATATTCCTTTGGGA	chr9:132264633 (-)		0.44;TOLERATED	Hirano (2011) ALS 12, 223
Amyotrophic lateral sclerosis, sporadic	SETX	23064	Missense	DM?	CM162928	rs1352654083		[NM_015046.6:c.628A>G] [NP_055861.3:p.I210V]	A-G		ATT-GTT	Ile-Val	210	chr9:135211773 (-)	ATTGAGTTGGGGCTTTTAGAGAGTCCAGAC[A/G]TTTATACTTCTTCTGTCCTAGAGAAGGGTA	chr9:132336386 (-)			Nakamura (2016) NEURO AG 39, 219.e1
Amyotrophic lateral sclerosis	SETX	23064	Missense	DM?	CM1310492			[NM_015046.6:c.814C>G] [NP_055861.3:p.H272D]	C-G		CAC-GAC	His-Asp	272	chr9:135210019 (-)	AAACAAAATGATTTTATGCAATCGATACTT[C/G]ACACTATGGAGAGGGAAGCAGATGgtaata	chr9:132334632 (-)			Kenna (2013) JMG 50, 776
Amyotrophic lateral sclerosis	SETX	23064	Missense	DM?	CM189915	rs371894414		[NM_015046.6:c.4979A>G] [NP_055861.3:p.H1660R]	A-G		CAT-CGT	His-Arg	1660	chr9:135202006 (-)	GTGAAATGAAGAATTCGTGCAATGTTCTTC[A/G]TCCTCAGTCTCCGAATAATTCCAACAGGCA	chr9:132326619 (-)			Müller (2018) JNNP 89, 817
Amyotrophic lateral sclerosis	SETX	23064	Missense	DM?	CM189896			[NM_015046.6:c.5885A>G] [NP_055861.3:p.H1962R]	A-G		CAT-CGT	His-Arg	1962	chr9:135172338 (-)	CACCATCAGTTGCCAAAATCTGCTTGATTC[A/G]TGGACCACCTGGAACAGGAAAATCAAAAAC	chr9:132296951 (-)			Müller (2018) JNNP 89, 817
Amyotrophic lateral sclerosis	SETX	23064	Missense	DM	CM155571	rs202121071		[NM_015046.6:c.7597C>T] [NP_055861.3:p.H2533Y]	C-T		CAT-TAT	His-Tyr	2533	chr9:135140063 (-)	ACTTCAAAGGACCCTGAAAGACCTCCTGTT[C/T]ATGACCAACTTCAGGACCCACGACTGCTGA	chr9:132264676 (-)			Cady (2015) ANN NEUROL 77, 100
Amyotrophic lateral sclerosis	SETX	23064	Missense	DM	CM155573	rs140781535		[NM_015046.6:c.4865C>T] [NP_055861.3:p.P1622L]	C-T		CCG-CTG	Pro-Leu	1622	chr9:135202120 (-)	AATCTTTGGAAACTTCTTCAGCACTTTCAC[C/T]GTCTCTAAAAAATAAGTCAAAGGGGATACA	chr9:132326733 (-)			Cady (2015) ANN NEUROL 77, 100
Amyotrophic lateral sclerosis	SETX	23064	Missense	DM	CM1822177			[NM_015046.6:c.5603C>T] [NP_055861.3:p.P1868L]	C-T		CCG-CTG	Pro-Leu	1868	chr9:135173645 (-)	ACCTTTCCATCCAGACTCAAGAGAACTTTC[C/T]GGCCAATTTAAACGAACTTGTGAATTGTAT	chr9:132298258 (-)			Zhang (2018) ZYXZZ 98, 2628
Amyotrophic lateral sclerosis	SETX	23064	Missense	DM?	CM1310490			[NM_015046.6:c.2842C>A] [NP_055861.3:p.P948T]	C-A		CCT-ACT	Pro-Thr	948	chr9:135204143 (-)	TTGACAAGAGAACAGGCCCCTGACATCAGT[C/A]CTAAATCTGACACCTTAACGGATTCTCAGA	chr9:132328756 (-)			Kenna (2013) JMG 50, 776
Amyotrophic lateral sclerosis	SETX	23064	Missense	DM	CM1413576			[NM_015046.6:c.7619G>T] [NP_055861.3:p.R2540L]	G-T		CGA-CTA	Arg-Leu	2540	chr9:135140041 (-)	CTCCTGTTCATGACCAACTTCAGGACCCAC[G/T]ACTGCTGAAGAGGATGGGCATTGAGGTCAA	chr9:132264654 (-)			Couthouis (2014) PG 10, e1004704
Amyotrophic lateral sclerosis 4, juvenile	SETX	23064	Missense	DM	CM041510	rs121434378		[NM_015046.6:c.6407G>A] [NP_055861.3:p.R2136H]	G-A		CGC-CAC	Arg-His	2136	chr9:135158790 (-)	tttaacctttgttctcttagGTTCAAGGAC[G/A]CCCACAGAAAACACAGAGTATCATCATCTT	chr9:132283403 (-)	0.43;MEDIUM RISK	0.27;TOLERATED	Chen (2004) AJHG 74, 1128
Amyotrophic lateral sclerosis 4, juvenile	SETX	23064	Missense	DM	CM123654			[NM_015046.6:c.6406C>T] [NP_055861.3:p.R2136C]	C-T		CGC-TGC	Arg-Cys	2136	chr9:135158791 (-)	atttaacctttgttctcttagGTTCAAGGA[C/T]GCCCACAGAAAACACAGAGTATCATCATCT	chr9:132283404 (-)		0.0;DAMAGING	Saiga (2012) JNNP 83, 763
Amyotrophic lateral sclerosis	SETX	23064	Missense	DM	CM155553	rs772017103		[NM_015046.6:c.503G>A] [NP_055861.3:p.R168Q]	G-A		CGG-CAG	Arg-Gln	168	chr9:135211898 (-)	aagtaataaatatattctgcatttagGTTC[G/A]GCGTTGGGCTATCTTGACTGCAAGAAACTT	chr9:132336511 (-)			Cady (2015) ANN NEUROL 77, 100
Amyotrophic lateral sclerosis	SETX	23064	Missense	DM	CM1822179			[NM_015046.6:c.3029G>A] [NP_055861.3:p.R1010H]	G-A		CGT-CAT	Arg-His	1010	chr9:135203956 (-)	CTAACCAAAATAATGTTGGAGATACCTCCC[G/A]TGGACAGGTTATTATTATTTCAGATTCTGA	chr9:132328569 (-)			Zhang (2018) ZYXZZ 98, 2628
Amyotrophic lateral sclerosis	SETX	23064	Missense	DM	CM1718103	rs764995848		[NM_015046.6:c.1750C>G] [NP_055861.3:p.L584V]	C-G		CTA-GTA	Leu-Val	584	chr9:135205235 (-)	TGGCAGTTGACTAGTCAGGAAACCCATGAG[C/G]TACAAAGTTGCTTAAAGCAAATTATTAGAA	chr9:132329848 (-)			Cooper-Knock (2017) FMN 10, 370
Amyotrophic lateral sclerosis	SETX	23064	Missense	DM	CM1822184			[NM_015046.6:c.2746C>A] [NP_055861.3:p.L916I]	C-A		CTT-ATT	Leu-Ile	916	chr9:135204239 (-)	TCAGAGAAGAAATCATCTCCCTTTAAAGAT[C/A]TTATGACTGTACCTGAATCAAGAGATGAGG	chr9:132328852 (-)			Zhang (2018) ZYXZZ 98, 2628
Amyotrophic lateral sclerosis	SETX	23064	Missense	DM?	CM1814810			[NM_015046.6:c.6487C>G] [NP_055861.3:p.L2163V]	C-G		CTT-GTT	Leu-Val	2163	chr9:135158710 (-)	TGCACGTTGAGCACAAGTGGTGGTTTACTA[C/G]TTGAGTCTGCTTTCCGTGGGCAAGGGGGTG	chr9:132283323 (-)			Narain (2018) NEURO AG 71, 265.e9
Amyotrophic lateral sclerosis	SETX	23064	Missense	DM	CM155579	rs139200312		[NM_015046.6:c.1869A>C] [NP_055861.3:p.E623D]	A-C		GAA-GAC	Glu-Asp	623	chr9:135205116 (-)	AATCTCTCCTGCATCTTATAATAAAGAAGA[A/C]AGTGAACAAATGGGGAAGACGTCTAGAAAA	chr9:132329729 (-)			Cady (2015) ANN NEUROL 77, 100
Amyotrophic lateral sclerosis	SETX	23064	Missense	DM	CM1822180			[NM_015046.6:c.2267A>T] [NP_055861.3:p.E756V]	A-T		GAA-GTA	Glu-Val	756	chr9:135204718 (-)	TGTTGACTGATTCTAGCACTGATGCTTTGG[A/T]AAAAGTGTCCACATCGAATGAAGATTTCTC	chr9:132329331 (-)			Zhang (2018) ZYXZZ 98, 2628
Amyotrophic lateral sclerosis	SETX	23064	Missense	DM	CM155550	rs1315992594		[NM_015046.6:c.980A>T] [NP_055861.3:p.E327V]	A-T		GAG-GTG	Glu-Val	327	chr9:135206694 (-)	CCATTATCAACAACGCAAGCTACAATAGAG[A/T]GATCCGACATATACGGAACAGCTCTGTAAG	chr9:132331307 (-)			Cady (2015) ANN NEUROL 77, 100
Amyotrophic lateral sclerosis	SETX	23064	Missense	DM?	CM1615481	rs145097270		[NM_015046.6:c.3229G>A] [NP_055861.3:p.D1077N]	G-A		GAT-AAT	Asp-Asn	1077	chr9:135203756 (-)	ACAGAGACTCTTTTTCAGTTTGAGGAATCT[G/A]ATTCTCAGTGTTTTGAGTTTGAAAGTTCAT	chr9:132328369 (-)			Krüger (2016) FMN 9, 92
Amyotrophic lateral sclerosis	SETX	23064	Missense	DM	CM1822182			[NM_015046.6:c.1343A>G] [NP_055861.3:p.D448G]	A-G		GAT-GGT	Asp-Gly	448	chr9:135205642 (-)	CTGAAGTCAAAGAAGTCCTCAACCAAACAG[A/G]TGCTGTGTGTGACAAAGTCACTGAATTTTT	chr9:132330255 (-)			Zhang (2018) ZYXZZ 98, 2628
Amyotrophic lateral sclerosis	SETX	23064	Missense	DM	CM155574	rs149546633		[NM_015046.6:c.2981A>G] [NP_055861.3:p.D994G]	A-G		GAT-GGT	Asp-Gly	994	chr9:135204004 (-)	CATCGCAGCTGCAAAGGAAAGTAAAAGAAG[A/G]TAAAAGATGTTTCACAGCTAACCAAAATAA	chr9:132328617 (-)			Cady (2015) ANN NEUROL 77, 100
Amyotrophic lateral sclerosis	SETX	23064	Missense	DM	CM155548			[NM_015046.6:c.4762G>A] [NP_055861.3:p.A1588T]	G-A		GCA-ACA	Ala-Thr	1588	chr9:135202223 (-)	GTATTTCGTAAACCTGGCTTGCCTCCTCCT[G/A]CATCTAAACCTTTGAGACCTACCACTAAGA	chr9:132326836 (-)			Cady (2015) ANN NEUROL 77, 100
Amyotrophic lateral sclerosis	SETX	23064	Missense	DM?	CM1723890	rs146862359		[NM_015046.6:c.7771G>A] [NP_055861.3:p.A2591T]	G-A		GCT-ACT	Ala-Thr	2591	chr9:135139889 (-)	CACCAGGACCTGAGCCATATACAGCAGCCC[G/A]CTGCTGTAGTGGCTGCTCTGAGCAGCCACA	chr9:132264502 (-)			Nishiyama (2017) NEURO AG 53, 194.e1
Amyotrophic lateral sclerosis	SETX	23064	Missense	DM	CM1822178			[NM_015046.6:c.4202G>T] [NP_055861.3:p.G1401V]	G-T		GGA-GTA	Gly-Val	1401	chr9:135202783 (-)	CTGATAGGTCAGATTATAATTGTACAGGAG[G/T]AACTGAGGTACTTGCCAACAGTAACAGAAA	chr9:132327396 (-)			Zhang (2018) ZYXZZ 98, 2628
Amyotrophic lateral sclerosis	SETX	23064	Missense	DM?	CM1310491	rs561190371		[NM_015046.6:c.2755G>C] [NP_055861.3:p.V919L]	G-C		GTA-CTA	Val-Leu	919	chr9:135204230 (-)	AAATCATCTCCCTTTAAAGATCTTATGACT[G/C]TACCTGAATCAAGAGATGAGGAGATGAGTA	chr9:132328843 (-)			Kenna (2013) JMG 50, 776
Amyotrophic lateral sclerosis	SETX	23064	Missense	DM?	CM1310487	rs367839319		[NM_015046.6:c.7645G>A] [NP_055861.3:p.V2549I]	G-A		GTC-ATC	Val-Ile	2549	chr9:135140015 (-)	CCACGACTGCTGAAGAGGATGGGCATTGAG[G/A]TCAAAGGAGGAATATTCCTTTGGGATCCAC	chr9:132264628 (-)			Kenna (2013) JMG 50, 776
Amyotrophic lateral sclerosis	SETX	23064	Missense	DM	CM1413574	rs749685249		[NM_015046.6:c.5042A>G] [NP_055861.3:p.Y1681C]	A-G		TAT-TGT	Tyr-Cys	1681	chr9:135201943 (-)	GTTGCAAAGTTCCATTTGGTGAAAGCAAAT[A/G]TTTTCCATCTTCCTCTCCAGTAAACATTCT	chr9:132326556 (-)			Couthouis (2014) PG 10, e1004704
Amyotrophic lateral sclerosis, sporadic	SETX	23064	Missense	DM?	CM162927			[NM_015046.6:c.2374T>C] [NP_055861.3:p.S792P]	T-C		TCA-CCA	Ser-Pro	792	chr9:135204611 (-)	GTACAGAAAGATGAAATCTGTGCAAAGTTA[T/C]CACATGTAATAAAGAAGCAACACAGGAAGA	chr9:132329224 (-)			Nakamura (2016) NEURO AG 39, 219.e1
Amyotrophic lateral sclerosis	SETX	23064	Missense	DM	CM155580	rs200614765		[NM_015046.6:c.1391C>T] [NP_055861.3:p.S464L]	C-T		TCA-TTA	Ser-Leu	464	chr9:135205594 (-)	TCACTGAATTTTTTCTTCTAATTTTGGTAT[C/T]AGTGATTGAACTGCATAGAAATAAAAAATG	chr9:132330207 (-)			Cady (2015) ANN NEUROL 77, 100
Amyotrophic lateral sclerosis	SETX	23064	Missense	DM	CM1413575	rs757988188		[NM_015046.6:c.806C>T] [NP_055861.3:p.S269L]	C-T		TCG-TTG	Ser-Leu	269	chr9:135210027 (-)	GCTCAGACAAACAAAATGATTTTATGCAAT[C/T]GATACTTCACACTATGGAGAGGGAAGCAGA	chr9:132334640 (-)			Couthouis (2014) PG 10, e1004704
Amyotrophic lateral sclerosis	SETX	23064	Missense	DM?	CM1310486	rs147705644		[NM_015046.6:c.7682C>T] [NP_055861.3:p.S2561L]	C-T		TCG-TTG	Ser-Leu	2561	chr9:135139978 (-)	GAGGAATATTCCTTTGGGATCCACAACCCT[C/T]GAGCCCCCAGCATCCTGGAGCAACACCTCC	chr9:132264591 (-)			Kenna (2013) JMG 50, 776
Amyotrophic lateral sclerosis	SETX	23064	Missense	DM?	CM189895			[NM_015046.6:c.3056C>T] [NP_055861.3:p.S1019F]	C-T		TCT-TTT	Ser-Phe	1019	chr9:135203929 (-)	CCCGTGGACAGGTTATTATTATTTCAGATT[C/T]TGATGATGATGATGATGAAAGAATCCTGAG	chr9:132328542 (-)			Müller (2018) JNNP 89, 817
Amyotrophic lateral sclerosis	SETX	23064	Missense	DM?	CM113193	rs112089123		[NM_015046.6:c.4660T>G] [NP_055861.3:p.C1554G]	T-G		TGT-GGT	Cys-Gly	1554	chr9:135202325 (-)	TTGAGTGGCACAAAGTGTAAGTACAAAGAT[T/G]GTCTTGAAACCACAAAAAACCAGGGTGAAT	chr9:132326938 (-)		0.02;DAMAGING	Hirano (2011) ALS 12, 223
Amyotrophic lateral sclerosis	SETX	23064	Missense	DM	CM1822181			[NM_015046.6:c.1690T>G] [NP_055861.3:p.L564V]	T-G		TTA-GTA	Leu-Val	564	chr9:135205295 (-)	CTTTGCAAGCGATTCTGGGATAAGCTCAAC[T/G]TATTCCTTAGAGGAAATTTATCTCTAGGTT	chr9:132329908 (-)			Zhang (2018) ZYXZZ 98, 2628
Amyotrophic lateral sclerosis 4, juvenile	SETX	23064	Missense	DM	CM041509	rs29001584		[NM_015046.6:c.1166T>C] [NP_055861.3:p.L389S]	T-C		TTA-TCA	Leu-Ser	389	chr9:135205819 (-)	GTCCTAACATGTATGAAGAAATGGAAACAT[T/C]AGCCAGTGTACTTCAGTCAGATATTGGTCA	chr9:132330432 (-)	0.53;MEDIUM RISK	0.0;DAMAGING	Chen (2004) AJHG 74, 1128
Amyotrophic lateral sclerosis	SETX	23064	Missense	DM?	CM189913	rs201441886		[NM_015046.6:c.1374T>G] [NP_055861.3:p.F458L]	T-G		TTT-TTG	Phe-Leu	458	chr9:135205611 (-)	TGCTGTGTGTGACAAAGTCACTGAATTTTT[T/G]CTTCTAATTTTGGTATCAGTGATTGAACTG	chr9:132330224 (-)			Müller (2018) JNNP 89, 817
Amyotrophic lateral sclerosis	SIGMAR1	10280	Missense	DM?	CM1723894	rs192644838		[NM_005866.3:c.632G>A] [NP_005857.1:p.R211Q]	G-A		CGG-CAG	Arg-Gln	211	chr9:34635669 (-)	ATACTCTTCGCTCCTATGCTCGGGGCCTCC[G/A]GCTTGAGCTCACCACCTACCTCTTTGGCCA	chr9:34635672 (-)			Nishiyama (2017) NEURO AG 53, 194.e1
Amyotrophic lateral sclerosis, juvenile	SIGMAR1	10280	Missense	DM	CM1110436	rs387906829		[NM_005866.3:c.304G>C] [NP_005857.1:p.E102Q]	G-C		GAG-CAG	Glu-Gln	102	chr9:34637265 (-)	GCCATGTGCCTTCTGCACGCCTCGCTGTCC[G/C]AGTATGTGCTGCTCTTCGGCACCGCCTTGG	chr9:34637268 (-)		0.0;DAMAGING	Al-Saif (2011) ANN NEUROL 70, 913
Amyotrophic lateral sclerosis	SIGMAR1	10280	Missense	DM	CM1815661			[NM_005866.3:c.505T>A] [NP_005857.1:p.W169R]	T-A		TGG-AGG	Trp-Arg	169	chr9:34635796 (-)	GCAACAGCTGTGGAGTGGGGGCCAAACACA[T/A]GGATGGTGGAGTACGGCCGGGGCGTCATCC	chr9:34635799 (-)			Izumi (2018) GGI 18, 1519
Amyotrophic lateral sclerosis	SIGMAR1	10280	Regulatory	DM?	CR157758	rs4879809			A-G	#ERROR!				chr9:34635598 (-)	CCAGCCAGGCCTGAAGGAAGACCTGCGGAT[A/G]GACAGGAGCGGGCAGGCCCGCACATATCCA	chr9:34635601 (-)			Ullah (2015) NEUROGENET 16, 299
Amyotrophic lateral sclerosis	SIGMAR1	10280	Regulatory	DM?	CR145179	rs749412508			T-C	#ERROR!				chr9:34635571 (-)	GATAGACAGGAGCGGGCAGGCCCGCACATA[T/C]CCACTTGCTGGAGCCCATGTTTACAGACAG	chr9:34635574 (-)			Kim (2014) NEURO AG 35, 1957.e7
Amyotrophic lateral sclerosis	SLC1A2	6506	Missense	DM?	CM985550			[NM_004171.3:c.617A>G] [NP_004162.2:p.N206S]	A-G		AAC-AGC	Asn-Ser	206	chr11:35327734 (-)	TGGTTGCACCACCGCCGGACGAGGAGGCCA[A/G]CGCAACCAGCGCTGTTGTCTCTCTGTTGAA	chr11:35306187 (-)			Aoki (1998) ANN NEUROL 43, 645
Amyotrophic lateral sclerosis	SLC1A2	6506	Missense	DM?	CM1616024	rs377633002		[NM_004171.3:c.236C>G] [NP_004162.2:p.A79G]	C-G		GCC-GGC	Ala-Gly	79	chr11:35336644 (-)	CCATCCACCCTGATGTGGTTATGTTAATAG[C/G]CTTCCCAGGGGATATACTCATGAGGATGCT	chr11:35315097 (-)			Krüger (2016) FMN 9, 92
Amyotrophic lateral sclerosis	SLC1A3	6507	Missense	DM?	CM1718137	rs1182413411		[NM_004172.4:c.647A>G] [NP_004163.3:p.N216S]	A-G		AAT-AGT	Asn-Ser	216	chr5:36677073 (+)	ACGAAACGCTTGTGGGTGCTGTGATAAACA[A/G]TGTGTCTGAGGCCATGGAGACTCTTACCCG	chr5:36676971 (+)			Cooper-Knock (2017) FMN 10, 370
Amyotrophic lateral sclerosis	SLC1A3	6507	Missense	DM?	CM1718138	rs774420370		[NM_004172.4:c.510C>G] [NP_004163.3:p.F170L]	C-G		TTC-TTG	Phe-Leu	170	chr5:36671321 (+)	AATTGTACGAGTGACAGCTGCAGATGCCTT[C/G]CTGGACTTGATCAGgtatgtccttgcaagc	chr5:36671219 (+)			Cooper-Knock (2017) FMN 10, 370
Amyotrophic lateral sclerosis	SMN1	6606	Missense	DM?	CM123320	rs1170466474		[NM_000344.3:c.77G>A] [NP_000335.1:p.G26D]	G-A		GGC-GAC	Gly-Asp	26	chr5:70221007 (+)	AGGATTCCGTGCTGTTCCGGCGCGGCACAG[G/A]CCAGgtgaggtcgcagccagtgcagtctcc	chr5:70925180 (+)		0.16;TOLERATED	Blauw (2012) NEUROLOGY 78, 776
Amyotrophic lateral sclerosis	SND1	27044	Missense	DM?	CM1515261	rs34667910		[NM_014390.3:c.566C>T] [NP_055205.2:p.S189L]	C-T		TCA-TTA	Ser-Leu	189	chr7:127341354 (+)	CCATTGAAAACCCAAGGCACTTTGTGGACT[C/T]ACACCACCAGAAGCCTGTTAATGgtgaggc	chr7:127701300 (+)			Steinberg (2015) SCI REP 5, 9124
Amyotrophic lateral sclerosis	SOD1	6647	Missense	DM	CM951186			[NM_000454.4:c.420C>A] [NP_000445.1:p.N140K]	C-A		AAC-AAA	Asn-Lys	140	chr21:33040846 (+)	TGGAAATGAAGAAAGTACAAAGACAGGAAA[C/A]GCTGGAAGTCGTTTGGCTTGTGGTGTAATT	chr21:31668533 (+)	0.94;VERY HIGH RISK	0.0;DAMAGING	Pramatarova (1995) AJHG 56, 592
Amyotrophic lateral sclerosis	SOD1	6647	Same-sense	DM?	CM995319	rs1804449		[NM_000454.4:c.420C>T] [NP_000445.1:p.N140N]	C-T		AAC-AAT	Asn-Asn	140	chr21:33040846 (+)	TGGAAATGAAGAAAGTACAAAGACAGGAAA[C/T]GCTGGAAGTCGTTTGGCTTGTGGTGTAATT	chr21:31668533 (+)			Aguirre (1999) EJHG 7, 599
Amyotrophic lateral sclerosis	SOD1	6647	Missense	DM	CM044717			[NM_000454.4:c.418A>C] [NP_000445.1:p.N140H]	A-C		AAC-CAC	Asn-His	140	chr21:33040844 (+)	GGTGGAAATGAAGAAAGTACAAAGACAGGA[A/C]ACGCTGGAAGTCGTTTGGCTTGTGGTGTAA	chr21:31668531 (+)	0.94;VERY HIGH RISK	0.02;DAMAGING	Nogales-Gadea (2004) JNS 219, 1
Amyotrophic lateral sclerosis	SOD1	6647	Missense	DM	CM0910007			[NM_000454.4:c.418A>G] [NP_000445.1:p.N140D]	A-G		AAC-GAC	Asn-Asp	140	chr21:33040844 (+)	GGTGGAAATGAAGAAAGTACAAAGACAGGA[A/G]ACGCTGGAAGTCGTTTGGCTTGTGGTGTAA	chr21:31668531 (+)	0.69;HIGH RISK	0.0;DAMAGING	Andersen (2009) LSDB087 UP,
Amyotrophic lateral sclerosis	SOD1	6647	Missense	DM	CM085718		Glycation	[NM_000454.4:c.10A>G] [NP_000445.1:p.K4E]	A-G		AAG-GAG	Lys-Glu	4	chr21:33032092 (+)	ctcggcgtggcctagcgagttATGGCGACG[A/G]AGGCCGTGTGCGTGCTGAAGGGCGACGGCC	chr21:31659779 (+)	0.73;HIGH RISK	0.0;DAMAGING	Takahashi (2008) ARCH NEUR 65, 1326
Amyotrophic lateral sclerosis	SOD1	6647	Nonsense	DM	CM065471			[NM_000454.4:c.409A>T] [NP_000445.1:p.K137*]	A-T		AAG-TAG	Lys-Term	137	chr21:33040835 (+)	TTGGGCAAAGGTGGAAATGAAGAAAGTACA[A/T]AGACAGGAAACGCTGGAAGTCGTTTGGCTT	chr21:31668522 (+)			Corrado (2006) NEU DIS 16, 800
Amyotrophic lateral sclerosis	SOD1	6647	Missense	DM	CM073367			[NM_000454.4:c.261T>A] [NP_000445.1:p.N87K]	T-A		AAT-AAA	Asn-Lys	87	chr21:33039592 (+)	cattattagGCATGTTGGAGACTTGGGCAA[T/A]GTGACTGCTGACAAAGATGGTGTGGCCGAT	chr21:31667279 (+)	0.9;VERY HIGH RISK	0.0;DAMAGING	Beck (2007) MUSC NERVE 36, 111
Amyotrophic lateral sclerosis	SOD1	6647	Missense	DM?	CM034910	rs768029813		[NM_000454.4:c.59A>G] [NP_000445.1:p.N20S]	A-G		AAT-AGT	Asn-Ser	20	chr21:33032141 (+)	AGGGCGACGGCCCAGTGCAGGGCATCATCA[A/G]TTTCGAGCAGAAGgcaagggctgggacgga	chr21:31659828 (+)	0.37;LOW RISK	0.4;TOLERATED	Andersen (2003) ALSOMND 4, 62
Amyotrophic lateral sclerosis	SOD1	6647	Missense	DM	CM003623			[NM_000454.4:c.197A>G] [NP_000445.1:p.N66S]	A-G		AAT-AGT	Asn-Ser	66	chr21:33038789 (+)	tagGCTGTACCAGTGCAGGTCCTCACTTTA[A/G]TCCTCTATCCAGAAAACACGGTGGGCCAAA	chr21:31666476 (+)	0.72;HIGH RISK	0.0;DAMAGING	Garcia-Redondo (2002) MUSC NERVE 26, 274
Amyotrophic lateral sclerosis	SOD1	6647	Missense	DM	CM981854	rs11556620		[NM_000454.4:c.260A>G] [NP_000445.1:p.N87S]	A-G		AAT-AGT	Asn-Ser	87	chr21:33039591 (+)	tcattattagGCATGTTGGAGACTTGGGCA[A/G]TGTGACTGCTGACAAAGATGGTGTGGCCGA	chr21:31667278 (+)	0.92;VERY HIGH RISK	0.0;DAMAGING	Hayward (1998) JMG 35, 174
Amyotrophic lateral sclerosis	SOD1	6647	Missense	DM	CM068523			[NM_000454.4:c.260A>T] [NP_000445.1:p.N87I]	A-T		AAT-ATT	Asn-Ile	87	chr21:33039591 (+)	tcattattagGCATGTTGGAGACTTGGGCA[A/T]TGTGACTGCTGACAAAGATGGTGTGGCCGA	chr21:31667278 (+)	0.77;HIGH RISK	0.0;DAMAGING	Li (2006) LSDB087 AB,
Amyotrophic lateral sclerosis	SOD1	6647	Missense	DM	CM045385			[NM_000454.4:c.259A>G] [NP_000445.1:p.N87D]	A-G		AAT-GAT	Asn-Asp	87	chr21:33039590 (+)	ttcattattagGCATGTTGGAGACTTGGGC[A/G]ATGTGACTGCTGACAAAGATGGTGTGGCCG	chr21:31667277 (+)	0.93;VERY HIGH RISK	0.0;DAMAGING	Rabe (2010) J NEUROL 257, 1298
Amyotrophic lateral sclerosis	SOD1	6647	Missense	DM	CM034915	rs986277034		[NM_000454.4:c.164C>G] [NP_000445.1:p.T55R]	C-G		ACA-AGA	Thr-Arg	55	chr21:33036194 (+)	GATTCCATGTTCATGAGTTTGGAGATAATA[C/G]AGCAGgtgggtgttgtgctgtgctggtgac	chr21:31663881 (+)	0.71;HIGH RISK	0.01;DAMAGING	Andersen (2003) ALSOMND 4, 62
Amyotrophic lateral sclerosis	SOD1	6647	Missense	DM	CM056059			[NM_000454.4:c.350C>G] [NP_000445.1:p.T117R]	C-G		ACA-AGA	Thr-Arg	117	chr21:33039681 (+)	TCTCAGGAGACCATTGCATCATTGGCCGCA[C/G]ACTGGTGgtaagttttcataaaaggatatg	chr21:31667368 (+)	0.87;VERY HIGH RISK	0.0;DAMAGING	No author given (2005) LSDB087 UP, .
Amyotrophic lateral sclerosis	SOD1	6647	Missense	DM	CM100603			[NM_000454.4:c.413C>G] [NP_000445.1:p.T138R]	C-G		ACA-AGA	Thr-Arg	138	chr21:33040839 (+)	GCAAAGGTGGAAATGAAGAAAGTACAAAGA[C/G]AGGAAACGCTGGAAGTCGTTTGGCTTGTGG	chr21:31668526 (+)	0.68;HIGH RISK	0.0;DAMAGING	Tsai (2011) NEURO AG 32, 553 e13
Amyotrophic lateral sclerosis	SOD1	6647	Missense	DM	CM113951			[NM_000454.4:c.412A>G] [NP_000445.1:p.T138A]	A-G		ACA-GCA	Thr-Ala	138	chr21:33040838 (+)	GGCAAAGGTGGAAATGAAGAAAGTACAAAG[A/G]CAGGAAACGCTGGAAGTCGTTTGGCTTGTG	chr21:31668525 (+)		0.0;DAMAGING	Visani (2011) ALS 12, 385
Amyotrophic lateral sclerosis	SOD1	6647	Missense	DM?	CM152672	rs1457291290		[NM_000454.4:c.208A>G] [NP_000445.1:p.R70G]	A-G		AGA-GGA	Arg-Gly	70	chr21:33038800 (+)	AGTGCAGGTCCTCACTTTAATCCTCTATCC[A/G]GAAAACACGGTGGGCCAAAGGATGAAGAGA	chr21:31666487 (+)			Cirulli (2015) LSDB268 null
Amyotrophic lateral sclerosis	SOD1	6647	Missense	DM	CM971403	rs121912451		[NM_000454.4:c.404G>A] [NP_000445.1:p.S135N]	G-A		AGT-AAT	Ser-Asn	135	chr21:33040830 (+)	ATGACTTGGGCAAAGGTGGAAATGAAGAAA[G/A]TACAAAGACAGGAAACGCTGGAAGTCGTTT	chr21:31668517 (+)	0.91;VERY HIGH RISK	0.0;DAMAGING	Watanabe (1997) HUM MUT 9, 69
Amyotrophic lateral sclerosis	SOD1	6647	Missense	DM	CM114064			[NM_000454.4:c.404G>C] [NP_000445.1:p.S135T]	G-C		AGT-ACT	Ser-Thr	135	chr21:33040830 (+)	ATGACTTGGGCAAAGGTGGAAATGAAGAAA[G/C]TACAAAGACAGGAAACGCTGGAAGTCGTTT	chr21:31668517 (+)		0.01;DAMAGING	Akimoto (2011) NRI 2011, 165415
Amyotrophic lateral sclerosis	SOD1	6647	Missense	DM	CM034916			[NM_000454.4:c.179G>T] [NP_000445.1:p.S60I]	G-T		AGT-ATT	Ser-Ile	60	chr21:33038771 (+)	ttttcttcttcttataaatagGCTGTACCA[G/T]TGCAGGTCCTCACTTTAATCCTCTATCCAG	chr21:31666458 (+)	0.95;VERY HIGH RISK	0.0;DAMAGING	Andersen (2003) ALSOMND 4, 62
Amyotrophic lateral sclerosis	SOD1	6647	Missense	DM	CM1212489			[NM_000454.4:c.403A>G] [NP_000445.1:p.S135G]	A-G		AGT-GGT	Ser-Gly	135	chr21:33040829 (+)	GATGACTTGGGCAAAGGTGGAAATGAAGAA[A/G]GTACAAAGACAGGAAACGCTGGAAGTCGTT	chr21:31668516 (+)		0.0;DAMAGING	Conte (2012) JNNP 83, 1201
Amyotrophic lateral sclerosis	SOD1	6647	Missense	DM	CM941293	rs74315452		[NM_000454.4:c.338T>C] [NP_000445.1:p.I113T]	T-C		ATC-ACC	Ile-Thr	113	chr21:33039669 (+)	CTGTGATCTCACTCTCAGGAGACCATTGCA[T/C]CATTGGCCGCACACTGGTGgtaagttttca	chr21:31667356 (+)	0.95;VERY HIGH RISK	0.0;DAMAGING	Esteban (1994) HMG 3, 997
Amyotrophic lateral sclerosis	SOD1	6647	Missense	DM	CM961349	rs121912449		[NM_000454.4:c.455T>C] [NP_000445.1:p.I152T]	T-C		ATC-ACC	Ile-Thr	152	chr21:33040881 (+)	GAAGTCGTTTGGCTTGTGGTGTAATTGGGA[T/C]CGCCCAATAAacattcccttggatgtagtc	chr21:31668568 (+)	0.88;VERY HIGH RISK	0.0;DAMAGING	Kostrzewa (1996) HUM GENET 98, 48
Amyotrophic lateral sclerosis	SOD1	6647	Missense	DM	CM034928			[NM_000454.4:c.455T>G] [NP_000445.1:p.I152S]	T-G		ATC-AGC	Ile-Ser	152	chr21:33040881 (+)	GAAGTCGTTTGGCTTGTGGTGTAATTGGGA[T/G]CGCCCAATAAacattcccttggatgtagtc	chr21:31668568 (+)	0.85;VERY HIGH RISK	0.0;DAMAGING	Andersen (2003) ALSOMND 4, 62
Amyotrophic lateral sclerosis	SOD1	6647	Missense	DM	CM983783			[NM_000454.4:c.339C>G] [NP_000445.1:p.I113M]	C-G		ATC-ATG	Ile-Met	113	chr21:33039670 (+)	TGTGATCTCACTCTCAGGAGACCATTGCAT[C/G]ATTGGCCGCACACTGGTGgtaagttttcat	chr21:31667357 (+)	0.92;VERY HIGH RISK	0.0;DAMAGING	Garcia-Redondo (2002) MUSC NERVE 26, 274
Amyotrophic lateral sclerosis	SOD1	6647	Missense	DM	CM951184	rs121912445		[NM_000454.4:c.313A>T] [NP_000445.1:p.I105F]	A-T		ATC-TTC	Ile-Phe	105	chr21:33039644 (+)	GTGGCCGATGTGTCTATTGAAGATTCTGTG[A/T]TCTCACTCTCAGGAGACCATTGCATCATTG	chr21:31667331 (+)	0.84;VERY HIGH RISK	0.0;DAMAGING	Ikeda (1995) NEUROLOGY 45, 2038
Amyotrophic lateral sclerosis	SOD1	6647	Missense	DM	CM930686	rs121912441		[NM_000454.4:c.341T>C] [NP_000445.1:p.I114T]	T-C		ATT-ACT	Ile-Thr	114	chr21:33039672 (+)	TGATCTCACTCTCAGGAGACCATTGCATCA[T/C]TGGCCGCACACTGGTGgtaagttttcataa	chr21:31667359 (+)	0.82;VERY HIGH RISK	0.0;DAMAGING	Rosen (1993) NATURE 362, 59
Amyotrophic lateral sclerosis	SOD1	6647	Missense	DM	CM951190	rs1424014997		[NM_000454.4:c.449T>C] [NP_000445.1:p.I150T]	T-C		ATT-ACT	Ile-Thr	150	chr21:33040875 (+)	ACGCTGGAAGTCGTTTGGCTTGTGGTGTAA[T/C]TGGGATCGCCCAATAAacattcccttggat	chr21:31668562 (+)	0.88;VERY HIGH RISK	0.0;DAMAGING	Pramatarova (1995) AJHG 56, 592
Amyotrophic lateral sclerosis	SOD1	6647	Missense	DM	CM099113	rs760740095		[NM_000454.4:c.298A>G] [NP_000445.1:p.I100V]	A-G		ATT-GTT	Ile-Val	100	chr21:33039629 (+)	GCTGACAAAGATGGTGTGGCCGATGTGTCT[A/G]TTGAAGATTCTGTGATCTCACTCTCAGGAG	chr21:31667316 (+)	0.48;MEDIUM RISK	0.11;TOLERATED	van Es (2009) JNNP 81, 562
Amyotrophic lateral sclerosis	SOD1	6647	Missense	DM?	CM1413603	rs1169917994		[NM_000454.4:c.448A>G] [NP_000445.1:p.I150V]	A-G		ATT-GTT	Ile-Val	150	chr21:33040874 (+)	AACGCTGGAAGTCGTTTGGCTTGTGGTGTA[A/G]TTGGGATCGCCCAATAAacattcccttgga	chr21:31668561 (+)			Couthouis (2014) PG 10, e1004704
Amyotrophic lateral sclerosis	SOD1	6647	Missense	DM	CM034921			[NM_000454.4:c.340A>T] [NP_000445.1:p.I114F]	A-T		ATT-TTT	Ile-Phe	114	chr21:33039671 (+)	GTGATCTCACTCTCAGGAGACCATTGCATC[A/T]TTGGCCGCACACTGGTGgtaagttttcata	chr21:31667358 (+)	0.79;HIGH RISK	0.0;DAMAGING	Andersen (2003) ALSOMND 4, 62
Amyotrophic lateral sclerosis	SOD1	6647	Missense	DM	CM1515721			[NM_000454.4:c.214C>T] [NP_000445.1:p.H72Y]	C-T		CAC-TAC	His-Tyr	72	chr21:33038806 (+)	GGTCCTCACTTTAATCCTCTATCCAGAAAA[C/T]ACGGTGGGCCAAAGGATGAAGAGAGgtaac	chr21:31666493 (+)			Özoğuz (2015) NEURO AG 36, 1764.e9
Amyotrophic lateral sclerosis	SOD1	6647	Missense	DM	CM114062			[NM_000454.4:c.69G>C] [NP_000445.1:p.Q23H]	G-C		CAG-CAC	Gln-His	23	chr21:33032151 (+)	CCCAGTGCAGGGCATCATCAATTTCGAGCA[G/C]AAGgcaagggctgggacggaggcttgtttg	chr21:31659838 (+)		0.0;DAMAGING	Akimoto (2011) NRI 2011, 165415
Amyotrophic lateral sclerosis	SOD1	6647	Missense	DM	CM090351			[NM_000454.4:c.68A>G] [NP_000445.1:p.Q23R]	A-G		CAG-CGG	Gln-Arg	23	chr21:33032150 (+)	GCCCAGTGCAGGGCATCATCAATTTCGAGC[A/G]GAAGgcaagggctgggacggaggcttgttt	chr21:31659837 (+)	0.91;VERY HIGH RISK	0.0;DAMAGING	Corti (2009) JNS 276, 170
Amyotrophic lateral sclerosis	SOD1	6647	Missense	DM	CM034912			[NM_000454.4:c.68A>T] [NP_000445.1:p.Q23L]	A-T		CAG-CTG	Gln-Leu	23	chr21:33032150 (+)	GCCCAGTGCAGGGCATCATCAATTTCGAGC[A/T]GAAGgcaagggctgggacggaggcttgttt	chr21:31659837 (+)	0.86;VERY HIGH RISK	0.01;DAMAGING	Andersen (2003) ALSOMND 4, 62
Amyotrophic lateral sclerosis	SOD1	6647	Missense	DM	CM951180			[NM_000454.4:c.147T>G] [NP_000445.1:p.H49Q]	T-G		CAT-CAG	His-Gln	49	chr21:33036177 (+)	GACTGAAGGCCTGCATGGATTCCATGTTCA[T/G]GAGTTTGGAGATAATACAGCAGgtgggtgt	chr21:31663864 (+)	0.93;VERY HIGH RISK	0.0;DAMAGING	Enayat (1995) HMG 4, 1239
Amyotrophic lateral sclerosis	SOD1	6647	Missense	DM	CM930679	rs121912435		[NM_000454.4:c.131A>G] [NP_000445.1:p.H44R]	A-G		CAT-CGT	His-Arg	44	chr21:33036161 (+)	GAAGCATTAAAGGACTGACTGAAGGCCTGC[A/G]TGGATTCCATGTTCATGAGTTTGGAGATAA	chr21:31663848 (+)	0.82;VERY HIGH RISK	0.2;TOLERATED	Rosen (1993) NATURE 362, 59
Amyotrophic lateral sclerosis	SOD1	6647	Missense	DM	CM930680	rs121912443		[NM_000454.4:c.140A>G] [NP_000445.1:p.H47R]	A-G		CAT-CGT	His-Arg	47	chr21:33036170 (+)	AAGGACTGACTGAAGGCCTGCATGGATTCC[A/G]TGTTCATGAGTTTGGAGATAATACAGCAGg	chr21:31663857 (+)	0.96;VERY HIGH RISK	0.01;DAMAGING	Aoki (1993) NAT GENET 5, 323
Amyotrophic lateral sclerosis	SOD1	6647	Missense	DM	CM034914			[NM_000454.4:c.146A>G] [NP_000445.1:p.H49R]	A-G		CAT-CGT	His-Arg	49	chr21:33036176 (+)	TGACTGAAGGCCTGCATGGATTCCATGTTC[A/G]TGAGTTTGGAGATAATACAGCAGgtgggtg	chr21:31663863 (+)	0.98;VERY HIGH RISK	0.0;DAMAGING	Andersen (2003) ALSOMND 4, 62
Amyotrophic lateral sclerosis	SOD1	6647	Missense	DM	CM022674	rs121912458		[NM_000454.4:c.242A>G] [NP_000445.1:p.H81R]	A-G		CAT-CGT	His-Arg	81	chr21:33039573 (+)	aatccatctgatgctttttcattattagGC[A/G]TGTTGGAGACTTGGGCAATGTGACTGCTGA	chr21:31667260 (+)	0.92;VERY HIGH RISK	0.0;DAMAGING	Alexander (2002) ANN NEUROL 52, 680
Amyotrophic lateral sclerosis	SOD1	6647	Missense	DM	CM121626			[NM_000454.4:c.362A>T] [NP_000445.1:p.H121L]	A-T		CAT-CTT	His-Leu	121	chr21:33040788 (+)	agttatcttcttaaaattttttacagGTCC[A/T]TGAAAAAGCAGATGACTTGGGCAAAGGTGG	chr21:31668475 (+)		0.0;DAMAGING	Brown (2012) ALS 13, 217
Amyotrophic lateral sclerosis	SOD1	6647	Missense	DM	CM104697			[NM_000454.4:c.139C>G] [NP_000445.1:p.H47D]	C-G		CAT-GAT	His-Asp	47	chr21:33036169 (+)	AAAGGACTGACTGAAGGCCTGCATGGATTC[C/G]ATGTTCATGAGTTTGGAGATAATACAGCAG	chr21:31663856 (+)		0.0;DAMAGING	Millecamps (2010) JMG 47, 554
Amyotrophic lateral sclerosis	SOD1	6647	Missense	DM	CM104698			[NM_000454.4:c.200C>G] [NP_000445.1:p.P67R]	C-G		CCT-CGT	Pro-Arg	67	chr21:33038792 (+)	GCTGTACCAGTGCAGGTCCTCACTTTAATC[C/G]TCTATCCAGAAAACACGGTGGGCCAAAGGA	chr21:31666479 (+)		0.0;DAMAGING	Millecamps (2010) JMG 47, 554
Amyotrophic lateral sclerosis	SOD1	6647	Missense	DM	CM0910002			[NM_000454.4:c.199C>G] [NP_000445.1:p.P67A]	C-G		CCT-GCT	Pro-Ala	67	chr21:33038791 (+)	gGCTGTACCAGTGCAGGTCCTCACTTTAAT[C/G]CTCTATCCAGAAAACACGGTGGGCCAAAGG	chr21:31666478 (+)	0.73;HIGH RISK	0.0;DAMAGING	Brown (2012) ALS 13, 217
Amyotrophic lateral sclerosis	SOD1	6647	Missense	DM	CM120081	rs1356474292		[NM_000454.4:c.199C>T] [NP_000445.1:p.P67S]	C-T		CCT-TCT	Pro-Ser	67	chr21:33038791 (+)	gGCTGTACCAGTGCAGGTCCTCACTTTAAT[C/T]CTCTATCCAGAAAACACGGTGGGCCAAAGG	chr21:31666478 (+)		0.0;DAMAGING	Keckarevic (2012) ALS 13, 237
Amyotrophic lateral sclerosis	SOD1	6647	Missense	DM	CM941294			[NM_000454.4:c.346C>G] [NP_000445.1:p.R116G]	C-G		CGC-GGC	Arg-Gly	116	chr21:33039677 (+)	TCACTCTCAGGAGACCATTGCATCATTGGC[C/G]GCACACTGGTGgtaagttttcataaaagga	chr21:31667364 (+)	0.95;VERY HIGH RISK	0.0;DAMAGING	Kostrzewa (1994) HMG 3, 2261
Amyotrophic lateral sclerosis	SOD1	6647	Missense	DM	CM1313556			[NM_000454.4:c.346C>T] [NP_000445.1:p.R116C]	C-T		CGC-TGC	Arg-Cys	116	chr21:33039677 (+)	TCACTCTCAGGAGACCATTGCATCATTGGC[C/T]GCACACTGGTGgtaagttttcataaaagga	chr21:31667364 (+)			Tortelli (2013) NEURO AG 34, 1709.e3
Amyotrophic lateral sclerosis	SOD1	6647	Missense	DM	CM110553			[NM_000454.4:c.203T>C] [NP_000445.1:p.L68P]	T-C		CTA-CCA	Leu-Pro	68	chr21:33038795 (+)	GTACCAGTGCAGGTCCTCACTTTAATCCTC[T/C]ATCCAGAAAACACGGTGGGCCAAAGGATGA	chr21:31666482 (+)		0.21;TOLERATED	Del Grande (2011) ALS 12, 150
Amyotrophic lateral sclerosis	SOD1	6647	Missense	DM	CM983780			[NM_000454.4:c.203T>G] [NP_000445.1:p.L68R]	T-G		CTA-CGA	Leu-Arg	68	chr21:33038795 (+)	GTACCAGTGCAGGTCCTCACTTTAATCCTC[T/G]ATCCAGAAAACACGGTGGGCCAAAGGATGA	chr21:31666482 (+)	0.46;MEDIUM RISK	0.36;TOLERATED	Boukaftane (1998) CJNEUROSCI 25, 192
Amyotrophic lateral sclerosis	SOD1	6647	Missense	DM	CM930685	rs121912440		[NM_000454.4:c.319C>G] [NP_000445.1:p.L107V]	C-G		CTC-GTC	Leu-Val	107	chr21:33039650 (+)	GATGTGTCTATTGAAGATTCTGTGATCTCA[C/G]TCTCAGGAGACCATTGCATCATTGGCCGCA	chr21:31667337 (+)	0.96;VERY HIGH RISK	0.01;DAMAGING	Rosen (1993) NATURE 362, 59
Amyotrophic lateral sclerosis	SOD1	6647	Missense	DM	CM0910005			[NM_000454.4:c.319C>T] [NP_000445.1:p.L107F]	C-T		CTC-TTC	Leu-Phe	107	chr21:33039650 (+)	GATGTGTCTATTGAAGATTCTGTGATCTCA[C/T]TCTCAGGAGACCATTGCATCATTGGCCGCA	chr21:31667337 (+)	0.7;HIGH RISK	0.0;DAMAGING	Battistini (2009) JNS 293, 112
Amyotrophic lateral sclerosis	SOD1	6647	Missense	DM	CM961341			[NM_000454.4:c.26T>A] [NP_000445.1:p.L9Q]	T-A		CTG-CAG	Leu-Gln	9	chr21:33032108 (+)	gagttATGGCGACGAAGGCCGTGTGCGTGC[T/A]GAAGGGCGACGGCCCAGTGCAGGGCATCAT	chr21:31659795 (+)	0.89;VERY HIGH RISK	0.0;DAMAGING	Siddique (1996) HMG 5, 1465
Amyotrophic lateral sclerosis	SOD1	6647	Missense	DM?	CM152671			[NM_000454.4:c.116T>A] [NP_000445.1:p.L39Q]	T-A		CTG-CAG	Leu-Gln	39	chr21:33036146 (+)	CAGTGAAGGTGTGGGGAAGCATTAAAGGAC[T/A]GACTGAAGGCCTGCATGGATTCCATGTTCA	chr21:31663833 (+)			Cirulli (2015) LSDB268 null
Amyotrophic lateral sclerosis	SOD1	6647	Missense	DM	CM983778			[NM_000454.4:c.116T>G] [NP_000445.1:p.L39R]	T-G		CTG-CGG	Leu-Arg	39	chr21:33036146 (+)	CAGTGAAGGTGTGGGGAAGCATTAAAGGAC[T/G]GACTGAAGGCCTGCATGGATTCCATGTTCA	chr21:31663833 (+)	0.92;VERY HIGH RISK	0.0;DAMAGING	Boukaftane (1998) CJNEUROSCI 25, 192
Amyotrophic lateral sclerosis	SOD1	6647	Missense	DM	CM034909			[NM_000454.4:c.25C>G] [NP_000445.1:p.L9V]	C-G		CTG-GTG	Leu-Val	9	chr21:33032107 (+)	cgagttATGGCGACGAAGGCCGTGTGCGTG[C/G]TGAAGGGCGACGGCCCAGTGCAGGGCATCA	chr21:31659794 (+)	0.6;HIGH RISK	0.04;DAMAGING	Andersen (2003) ALSOMND 4, 62
Amyotrophic lateral sclerosis	SOD1	6647	Missense	DM	CM930676	rs121912432		[NM_000454.4:c.115C>G] [NP_000445.1:p.L39V]	C-G		CTG-GTG	Leu-Val	39	chr21:33036145 (+)	CCAGTGAAGGTGTGGGGAAGCATTAAAGGA[C/G]TGACTGAAGGCCTGCATGGATTCCATGTTC	chr21:31663832 (+)	0.94;VERY HIGH RISK	0.01;DAMAGING	Rosen (1993) NATURE 362, 59
Amyotrophic lateral sclerosis	SOD1	6647	Missense	DM?	CM078325	rs199474723		[NM_000454.4:c.352C>G] [NP_000445.1:p.L118V]	C-G		CTG-GTG	Leu-Val	118	chr21:33039683 (+)	TCAGGAGACCATTGCATCATTGGCCGCACA[C/G]TGGTGgtaagttttcataaaaggatatgca	chr21:31667370 (+)	0.34;LOW RISK	0.92;TOLERATED	Synofzik (2012) HMG 21, 3568
Amyotrophic lateral sclerosis	SOD1	6647	Missense	DM	CM961345			[NM_000454.4:c.301G>A] [NP_000445.1:p.E101K]	G-A		GAA-AAA	Glu-Lys	101	chr21:33039632 (+)	GACAAAGATGGTGTGGCCGATGTGTCTATT[G/A]AAGATTCTGTGATCTCACTCTCAGGAGACC	chr21:31667319 (+)	0.41;MEDIUM RISK	0.3;TOLERATED	Siddique (1996) HMG 5, 1465
Amyotrophic lateral sclerosis	SOD1	6647	Missense	DM?	CM163671			[NM_000454.4:c.397G>A] [NP_000445.1:p.E133K]	G-A		GAA-AAA	Glu-Lys	133	chr21:33040823 (+)	AAAGCAGATGACTTGGGCAAAGGTGGAAAT[G/A]AAGAAAGTACAAAGACAGGAAACGCTGGAA	chr21:31668510 (+)			Dekker (2016) NEURO AG 39, 220.e9
Amyotrophic lateral sclerosis	SOD1	6647	Missense	DM	CM056061			[NM_000454.4:c.122A>G] [NP_000445.1:p.E41G]	A-G		GAA-GGA	Glu-Gly	41	chr21:33036152 (+)	AGGTGTGGGGAAGCATTAAAGGACTGACTG[A/G]AGGCCTGCATGGATTCCATGTTCATGAGTT	chr21:31663839 (+)	0.68;HIGH RISK	0.02;DAMAGING	No author given (2005) LSDB087 UP, .
Amyotrophic lateral sclerosis	SOD1	6647	Missense	DM	CM930684	rs121912439		[NM_000454.4:c.302A>G] [NP_000445.1:p.E101G]	A-G		GAA-GGA	Glu-Gly	101	chr21:33039633 (+)	ACAAAGATGGTGTGGCCGATGTGTCTATTG[A/G]AGATTCTGTGATCTCACTCTCAGGAGACCA	chr21:31667320 (+)	0.56;MEDIUM RISK	0.07;TOLERATED	Rosen (1993) NATURE 362, 59
Amyotrophic lateral sclerosis	SOD1	6647	Missense	DM	CM1410775			[NM_000454.4:c.365A>G] [NP_000445.1:p.E122G]	A-G		GAA-GGA	Glu-Gly	122	chr21:33040791 (+)	tatcttcttaaaattttttacagGTCCATG[A/G]AAAAGCAGATGACTTGGGCAAAGGTGGAAA	chr21:31668478 (+)			Canosa (2015) ALSFD 16, 127
Amyotrophic lateral sclerosis	SOD1	6647	Missense	DM?	CM1511912			[NM_000454.4:c.401A>G] [NP_000445.1:p.E134G]	A-G		GAA-GGA	Glu-Gly	134	chr21:33040827 (+)	CAGATGACTTGGGCAAAGGTGGAAATGAAG[A/G]AAGTACAAAGACAGGAAACGCTGGAAGTCG	chr21:31668514 (+)			Lysogorskaia (2015) ALSFD 17, 135
Amyotrophic lateral sclerosis	SOD1	6647	Missense	DM	CM1212999			[NM_000454.4:c.401A>T] [NP_000445.1:p.E134V]	A-T		GAA-GTA	Glu-Val	134	chr21:33040827 (+)	CAGATGACTTGGGCAAAGGTGGAAATGAAG[A/T]AAGTACAAAGACAGGAAACGCTGGAAGTCG	chr21:31668514 (+)			Fujisawa (2012) ANN NEUROL 72, 739
Amyotrophic lateral sclerosis	SOD1	6647	Missense	DM	CM148512			[NM_000454.4:c.250G>A] [NP_000445.1:p.D84N]	G-A		GAC-AAC	Asp-Asn	84	chr21:33039581 (+)	tgatgctttttcattattagGCATGTTGGA[G/A]ACTTGGGCAATGTGACTGCTGACAAAGATG	chr21:31667268 (+)			Soong (2014) NEURO AG 35, 2423.e1
Amyotrophic lateral sclerosis	SOD1	6647	Missense	DM	CM124762	rs1343616996		[NM_000454.4:c.271G>A] [NP_000445.1:p.D91N]	G-A		GAC-AAC	Asp-Asn	91	chr21:33039602 (+)	CATGTTGGAGACTTGGGCAATGTGACTGCT[G/A]ACAAAGATGGTGTGGCCGATGTGTCTATTG	chr21:31667289 (+)		0.47;TOLERATED	Calvo (2012) ALS 13, 393
Amyotrophic lateral sclerosis	SOD1	6647	Missense	DM	CM983782			[NM_000454.4:c.328G>A] [NP_000445.1:p.D110N]	G-A		GAC-AAC	Asp-Asn	110	chr21:33039659 (+)	ATTGAAGATTCTGTGATCTCACTCTCAGGA[G/A]ACCATTGCATCATTGGCCGCACACTGGTGg	chr21:31667346 (+)	0.68;HIGH RISK	0.02;DAMAGING	De Belleroche (1995) LSDB087 AB
Amyotrophic lateral sclerosis	SOD1	6647	Missense	DM	CM951185			[NM_000454.4:c.376G>C] [NP_000445.1:p.D126H]	G-C		GAC-CAC	Asp-His	126	chr21:33040802 (+)	aattttttacagGTCCATGAAAAAGCAGAT[G/C]ACTTGGGCAAAGGTGGAAATGAAGAAAGTA	chr21:31668489 (+)	0.97;VERY HIGH RISK	0.0;DAMAGING	Enayat (1995) HMG 4, 1239
Amyotrophic lateral sclerosis	SOD1	6647	Missense	DM	CM951182	rs80265967		[NM_000454.4:c.272A>C] [NP_000445.1:p.D91A]	A-C		GAC-GCC	Asp-Ala	91	chr21:33039603 (+)	ATGTTGGAGACTTGGGCAATGTGACTGCTG[A/C]CAAAGATGGTGTGGCCGATGTGTCTATTGA	chr21:31667290 (+)	0.57;MEDIUM RISK	0.13;TOLERATED	Anderson (1995) NAT GENET 10, 61
Amyotrophic lateral sclerosis	SOD1	6647	Missense	DM?	CM152669	rs1164911383		[NM_000454.4:c.377A>C] [NP_000445.1:p.D126A]	A-C		GAC-GCC	Asp-Ala	126	chr21:33040803 (+)	attttttacagGTCCATGAAAAAGCAGATG[A/C]CTTGGGCAAAGGTGGAAATGAAGAAAGTAC	chr21:31668490 (+)			Cirulli (2015) LSDB268 null
Amyotrophic lateral sclerosis	SOD1	6647	Missense	DM	CM104699			[NM_000454.4:c.251A>G] [NP_000445.1:p.D84G]	A-G		GAC-GGC	Asp-Gly	84	chr21:33039582 (+)	gatgctttttcattattagGCATGTTGGAG[A/G]CTTGGGCAATGTGACTGCTGACAAAGATGG	chr21:31667269 (+)		0.0;DAMAGING	Millecamps (2010) JMG 47, 554
Amyotrophic lateral sclerosis	SOD1	6647	Missense	DM	CM983681			[NM_000454.4:c.272A>T] [NP_000445.1:p.D91V]	A-T		GAC-GTC	Asp-Val	91	chr21:33039603 (+)	ATGTTGGAGACTTGGGCAATGTGACTGCTG[A/T]CAAAGATGGTGTGGCCGATGTGTCTATTGA	chr21:31667290 (+)	0.63;HIGH RISK	0.02;DAMAGING	Morita (1998) EJ NEUROL 5, 389
Amyotrophic lateral sclerosis	SOD1	6647	Missense	DM?	CM106021	rs762628133		[NM_000454.4:c.34G>T] [NP_000445.1:p.D12Y]	G-T		GAC-TAC	Asp-Tyr	12	chr21:33032116 (+)	GCGACGAAGGCCGTGTGCGTGCTGAAGGGC[G/T]ACGGCCCAGTGCAGGGCATCATCAATTTCG	chr21:31659803 (+)		0.0;DAMAGING	Georgoulopoulou (2010) MUSC NERVE 42, 596
Amyotrophic lateral sclerosis	SOD1	6647	Missense	DM	CM073368	rs567432143		[NM_000454.4:c.328G>T] [NP_000445.1:p.D110Y]	G-T		GAC-TAC	Asp-Tyr	110	chr21:33039659 (+)	ATTGAAGATTCTGTGATCTCACTCTCAGGA[G/T]ACCATTGCATCATTGGCCGCACACTGGTGg	chr21:31667346 (+)	0.66;HIGH RISK	0.0;DAMAGING	Naini (2007) JNS 254, 17
Amyotrophic lateral sclerosis	SOD1	6647	Missense	DM	CM941289	rs121912450		[NM_000454.4:c.64G>A] [NP_000445.1:p.E22K]	G-A		GAG-AAG	Glu-Lys	22	chr21:33032146 (+)	GACGGCCCAGTGCAGGGCATCATCAATTTC[G/A]AGCAGAAGgcaagggctgggacggaggctt	chr21:31659833 (+)	0.56;MEDIUM RISK	0.08;TOLERATED	Jones (1994) HMG 3, 649
Amyotrophic lateral sclerosis	SOD1	6647	Missense	DM	CM983779			[NM_000454.4:c.148G>A] [NP_000445.1:p.E50K]	G-A		GAG-AAG	Glu-Lys	50	chr21:33036178 (+)	ACTGAAGGCCTGCATGGATTCCATGTTCAT[G/A]AGTTTGGAGATAATACAGCAGgtgggtgtt	chr21:31663865 (+)	0.7;HIGH RISK	0.01;DAMAGING	Boukaftane (1998) CJNEUROSCI 25, 192
Amyotrophic lateral sclerosis	SOD1	6647	Missense	DM	CM152670			[NM_000454.4:c.64G>C] [NP_000445.1:p.E22Q]	G-C		GAG-CAG	Glu-Gln	22	chr21:33032146 (+)	GACGGCCCAGTGCAGGGCATCATCAATTTC[G/C]AGCAGAAGgcaagggctgggacggaggctt	chr21:31659833 (+)			Cirulli (2015) LSDB268 null
Amyotrophic lateral sclerosis	SOD1	6647	Missense	DM	CM961342			[NM_000454.4:c.65A>G] [NP_000445.1:p.E22G]	A-G		GAG-GGG	Glu-Gly	22	chr21:33032147 (+)	ACGGCCCAGTGCAGGGCATCATCAATTTCG[A/G]GCAGAAGgcaagggctgggacggaggcttg	chr21:31659834 (+)	0.65;HIGH RISK	0.02;DAMAGING	Siddique (1996) HMG 5, 1465
Amyotrophic lateral sclerosis	SOD1	6647	Missense	DM	CM011009	rs121912459		[NM_000454.4:c.289G>A] [NP_000445.1:p.D97N]	G-A		GAT-AAT	Asp-Asn	97	chr21:33039620 (+)	AATGTGACTGCTGACAAAGATGGTGTGGCC[G/A]ATGTGTCTATTGAAGATTCTGTGATCTCAC	chr21:31667307 (+)	0.45;MEDIUM RISK	0.29;TOLERATED	Hand (2001) ANN NEUROL 49, 267
Amyotrophic lateral sclerosis	SOD1	6647	Missense	DM	CM941292			[NM_000454.4:c.304G>A] [NP_000445.1:p.D102N]	G-A		GAT-AAT	Asp-Asn	102	chr21:33039635 (+)	AAAGATGGTGTGGCCGATGTGTCTATTGAA[G/A]ATTCTGTGATCTCACTCTCAGGAGACCATT	chr21:31667322 (+)	0.95;VERY HIGH RISK	0.0;DAMAGING	Jones (1994) MCP 8, 329
Amyotrophic lateral sclerosis	SOD1	6647	Missense	DM	CM044718			[NM_000454.4:c.304G>C] [NP_000445.1:p.D102H]	G-C		GAT-CAT	Asp-His	102	chr21:33039635 (+)	AAAGATGGTGTGGCCGATGTGTCTATTGAA[G/C]ATTCTGTGATCTCACTCTCAGGAGACCATT	chr21:31667322 (+)	0.96;VERY HIGH RISK	0.0;DAMAGING	Sato (2004) JNS 218, 79
Amyotrophic lateral sclerosis, phenotype modifier	SOD1	6647	Missense	DM?	CM1712507	rs774994509		[NM_000454.4:c.278A>G] [NP_000445.1:p.D93G]	A-G		GAT-GGT	Asp-Gly	93	chr21:33039609 (+)	GAGACTTGGGCAATGTGACTGCTGACAAAG[A/G]TGGTGTGGCCGATGTGTCTATTGAAGATTC	chr21:31667296 (+)			Pang (2017) NEURO AG 58, 238.e9
Amyotrophic lateral sclerosis	SOD1	6647	Missense	DM	CM951183			[NM_000454.4:c.305A>G] [NP_000445.1:p.D102G]	A-G		GAT-GGT	Asp-Gly	102	chr21:33039636 (+)	AAGATGGTGTGGCCGATGTGTCTATTGAAG[A/G]TTCTGTGATCTCACTCTCAGGAGACCATTG	chr21:31667323 (+)	0.74;HIGH RISK	0.0;DAMAGING	Yulug (1995) HMG 4, 1101
Amyotrophic lateral sclerosis	SOD1	6647	Missense	DM	CM034924			[NM_000454.4:c.374A>G] [NP_000445.1:p.D125G]	A-G		GAT-GGT	Asp-Gly	125	chr21:33040800 (+)	aaaattttttacagGTCCATGAAAAAGCAG[A/G]TGACTTGGGCAAAGGTGGAAATGAAGAAAG	chr21:31668487 (+)	0.99;VERY HIGH RISK	0.0;DAMAGING	Andersen (2003) ALSOMND 4, 62
Amyotrophic lateral sclerosis	SOD1	6647	Missense	DM	CM023753			[NM_000454.4:c.230A>T] [NP_000445.1:p.D77V]	A-T		GAT-GTT	Asp-Val	77	chr21:33038822 (+)	CTCTATCCAGAAAACACGGTGGGCCAAAGG[A/T]TGAAGAGAGgtaacaagatgcttaactctt	chr21:31666509 (+)	0.85;VERY HIGH RISK	0.0;DAMAGING	Segovia-Silvestre (2002) ALSOMND 3, 69
Amyotrophic lateral sclerosis	SOD1	6647	Missense	DM	CM078324			[NM_000454.4:c.290A>T] [NP_000445.1:p.D97V]	A-T		GAT-GTT	Asp-Val	97	chr21:33039621 (+)	ATGTGACTGCTGACAAAGATGGTGTGGCCG[A/T]TGTGTCTATTGAAGATTCTGTGATCTCACT	chr21:31667308 (+)	0.53;MEDIUM RISK	0.21;TOLERATED	Naini (2007) LSDB087 UP,
Amyotrophic lateral sclerosis	SOD1	6647	Missense	DM	CM961346			[NM_000454.4:c.374A>T] [NP_000445.1:p.D125V]	A-T		GAT-GTT	Asp-Val	125	chr21:33040800 (+)	aaaattttttacagGTCCATGAAAAAGCAG[A/T]TGACTTGGGCAAAGGTGGAAATGAAGAAAG	chr21:31668487 (+)	0.99;VERY HIGH RISK	0.0;DAMAGING	Hosler (1996) NEU DIS 6, 361
Amyotrophic lateral sclerosis	SOD1	6647	Missense	DM	CM043871			[NM_000454.4:c.304G>T] [NP_000445.1:p.D102Y]	G-T		GAT-TAT	Asp-Tyr	102	chr21:33039635 (+)	AAAGATGGTGTGGCCGATGTGTCTATTGAA[G/T]ATTCTGTGATCTCACTCTCAGGAGACCATT	chr21:31667322 (+)	0.92;VERY HIGH RISK	0.0;DAMAGING	Tan (2004) ACTA NEURO 108, 332
Amyotrophic lateral sclerosis	SOD1	6647	Missense	DM	CM941288	rs121912444		[NM_000454.4:c.13G>A] [NP_000445.1:p.A5T]	G-A		GCC-ACC	Ala-Thr	5	chr21:33032095 (+)	ggcgtggcctagcgagttATGGCGACGAAG[G/A]CCGTGTGCGTGCTGAAGGGCGACGGCCCAG	chr21:31659782 (+)	0.93;VERY HIGH RISK	0.0;DAMAGING	Nakano (1994) BBRC 200, 695
Amyotrophic lateral sclerosis	SOD1	6647	Missense	DM?	CM016031			[NM_000454.4:c.286G>A] [NP_000445.1:p.A96T]	G-A		GCC-ACC	Ala-Thr	96	chr21:33039617 (+)	GGCAATGTGACTGCTGACAAAGATGGTGTG[G/A]CCGATGTGTCTATTGAAGATTCTGTGATCT	chr21:31667304 (+)		0.08;TOLERATED	Gellera (2001) NEU DIS 11, 404
Amyotrophic lateral sclerosis	SOD1	6647	Missense	DM	CM1315091			[NM_000454.4:c.14C>A] [NP_000445.1:p.A5D]	C-A		GCC-GAC	Ala-Asp	5	chr21:33032096 (+)	gcgtggcctagcgagttATGGCGACGAAGG[C/A]CGTGTGCGTGCTGAAGGGCGACGGCCCAGT	chr21:31659783 (+)			Naruse (2013) NCN 1, 45
Amyotrophic lateral sclerosis	SOD1	6647	Missense	DM	CM1312321			[NM_000454.4:c.287C>G] [NP_000445.1:p.A96G]	C-G		GCC-GGC	Ala-Gly	96	chr21:33039618 (+)	GCAATGTGACTGCTGACAAAGATGGTGTGG[C/G]CGATGTGTCTATTGAAGATTCTGTGATCTC	chr21:31667305 (+)			Moreira (2013) PLOS ONE 8, e81979
Amyotrophic lateral sclerosis	SOD1	6647	Missense	DM	CM941287	rs121912442		[NM_000454.4:c.14C>T] [NP_000445.1:p.A5V]	C-T		GCC-GTC	Ala-Val	5	chr21:33032096 (+)	gcgtggcctagcgagttATGGCGACGAAGG[C/T]CGTGTGCGTGCTGAAGGGCGACGGCCCAGT	chr21:31659783 (+)	0.92;VERY HIGH RISK	0.01;DAMAGING	Deng (1993) SCIENCE 261, 1047
Amyotrophic lateral sclerosis	SOD1	6647	Missense	DM	CM034919			[NM_000454.4:c.287C>T] [NP_000445.1:p.A96V]	C-T		GCC-GTC	Ala-Val	96	chr21:33039618 (+)	GCAATGTGACTGCTGACAAAGATGGTGTGG[C/T]CGATGTGTCTATTGAAGATTCTGTGATCTC	chr21:31667305 (+)	0.63;HIGH RISK	0.04;DAMAGING	Andersen (2003) ALSOMND 4, 62
Amyotrophic lateral sclerosis	SOD1	6647	Missense	DM	CM983776			[NM_000454.4:c.13G>T] [NP_000445.1:p.A5S]	G-T		GCC-TCC	Ala-Ser	5	chr21:33032095 (+)	ggcgtggcctagcgagttATGGCGACGAAG[G/T]CCGTGTGCGTGCTGAAGGGCGACGGCCCAG	chr21:31659782 (+)	0.95;VERY HIGH RISK	0.0;DAMAGING	Nakanishi (1998) JNEURO MET 81, 41
Amyotrophic lateral sclerosis	SOD1	6647	Missense	DM	CM034918			[NM_000454.4:c.268G>A] [NP_000445.1:p.A90T]	G-A		GCT-ACT	Ala-Thr	90	chr21:33039599 (+)	agGCATGTTGGAGACTTGGGCAATGTGACT[G/A]CTGACAAAGATGGTGTGGCCGATGTGTCTA	chr21:31667286 (+)	0.66;HIGH RISK	0.23;TOLERATED	Andersen (2003) ALSOMND 4, 62
Amyotrophic lateral sclerosis	SOD1	6647	Missense	DM	CM951188	rs121912447		[NM_000454.4:c.436G>A] [NP_000445.1:p.A146T]	G-A		GCT-ACT	Ala-Thr	146	chr21:33040862 (+)	ACAAAGACAGGAAACGCTGGAAGTCGTTTG[G/A]CTTGTGGTGTAATTGGGATCGCCCAATAAa	chr21:31668549 (+)	0.87;VERY HIGH RISK	0.0;DAMAGING	Sapp (1995) NEU DIS 5, 353
Amyotrophic lateral sclerosis	SOD1	6647	Same-sense	DM?	CM068551	rs143100660		[NM_000454.4:c.423T>A] [NP_000445.1:p.A141A]	T-A		GCT-GCA	Ala-Ala	141	chr21:33040849 (+)	AAATGAAGAAAGTACAAAGACAGGAAACGC[T/A]GGAAGTCGTTTGGCTTGTGGTGTAATTGGG	chr21:31668536 (+)			Gamez (2006) JNS 247, 21
Amyotrophic lateral sclerosis	SOD1	6647	Missense	DM	HM971918			[NM_000454.4:c.422C>G] [NP_000445.1:p.A141G]	C-G		GCT-GGT	Ala-Gly	141	chr21:33040848 (+)	GAAATGAAGAAAGTACAAAGACAGGAAACG[C/G]TGGAAGTCGTTTGGCTTGTGGTGTAATTGG	chr21:31668535 (+)	0.76;HIGH RISK	0.0;DAMAGING	Naini (2001) HUM GENET 109, 126
Amyotrophic lateral sclerosis	SOD1	6647	Missense	DM	CM034926			[NM_000454.4:c.437C>G] [NP_000445.1:p.A146G]	C-G		GCT-GGT	Ala-Gly	146	chr21:33040863 (+)	CAAAGACAGGAAACGCTGGAAGTCGTTTGG[C/G]TTGTGGTGTAATTGGGATCGCCCAATAAac	chr21:31668550 (+)	0.74;HIGH RISK	0.07;TOLERATED	Andersen (2003) ALSOMND 4, 62
Amyotrophic lateral sclerosis	SOD1	6647	Missense	DM	CM034299	rs1280042397		[NM_000454.4:c.269C>T] [NP_000445.1:p.A90V]	C-T		GCT-GTT	Ala-Val	90	chr21:33039600 (+)	gGCATGTTGGAGACTTGGGCAATGTGACTG[C/T]TGACAAAGATGGTGTGGCCGATGTGTCTAT	chr21:31667287 (+)	0.67;HIGH RISK	0.13;TOLERATED	Rezania (2003) ALSOMND 4, 162
Amyotrophic lateral sclerosis	SOD1	6647	Missense	DM	CM930675	rs121912431		[NM_000454.4:c.112G>A] [NP_000445.1:p.G38R]	G-A		GGA-AGA	Gly-Arg	38	chr21:33036142 (+)	GGACCAGTGAAGGTGTGGGGAAGCATTAAA[G/A]GACTGACTGAAGGCCTGCATGGATTCCATG	chr21:31663829 (+)	0.94;VERY HIGH RISK	0.0;DAMAGING	Rosen (1993) NATURE 362, 59
Amyotrophic lateral sclerosis	SOD1	6647	Missense	DM	CM158894			[NM_000454.4:c.424G>A] [NP_000445.1:p.G142R]	G-A		GGA-AGA	Gly-Arg	142	chr21:33040850 (+)	AATGAAGAAAGTACAAAGACAGGAAACGCT[G/A]GAAGTCGTTTGGCTTGTGGTGTAATTGGGA	chr21:31668537 (+)			Ioannides (2016) JNNP 87, 1031
Amyotrophic lateral sclerosis	SOD1	6647	Missense	DM	CM100604			[NM_000454.4:c.416G>A] [NP_000445.1:p.G139E]	G-A		GGA-GAA	Gly-Glu	139	chr21:33040842 (+)	AAGGTGGAAATGAAGAAAGTACAAAGACAG[G/A]AAACGCTGGAAGTCGTTTGGCTTGTGGTGT	chr21:31668529 (+)	0.6;HIGH RISK	0.0;DAMAGING	Tsai (2011) NEURO AG 32, 553 e13
Amyotrophic lateral sclerosis	SOD1	6647	Missense	DM	CM044719			[NM_000454.4:c.425G>A] [NP_000445.1:p.G142E]	G-A		GGA-GAA	Gly-Glu	142	chr21:33040851 (+)	ATGAAGAAAGTACAAAGACAGGAAACGCTG[G/A]AAGTCGTTTGGCTTGTGGTGTAATTGGGAT	chr21:31668538 (+)	0.91;VERY HIGH RISK	0.0;DAMAGING	Sato (2004) JNS 218, 79
Amyotrophic lateral sclerosis	SOD1	6647	Missense	DM	CM114065			[NM_000454.4:c.425G>C] [NP_000445.1:p.G142A]	G-C		GGA-GCA	Gly-Ala	142	chr21:33040851 (+)	ATGAAGAAAGTACAAAGACAGGAAACGCTG[G/C]AAGTCGTTTGGCTTGTGGTGTAATTGGGAT	chr21:31668538 (+)		0.0;DAMAGING	Akimoto (2011) NRI 2011, 165415
Amyotrophic lateral sclerosis	SOD1	6647	Missense	DM	CM125127			[NM_000454.4:c.113G>T] [NP_000445.1:p.G38V]	G-T		GGA-GTA	Gly-Val	38	chr21:33036143 (+)	GACCAGTGAAGGTGTGGGGAAGCATTAAAG[G/T]ACTGACTGAAGGCCTGCATGGATTCCATGT	chr21:31663830 (+)		0.0;DAMAGING	Kobayashi (2012) ALS 13, 570
Amyotrophic lateral sclerosis	SOD1	6647	Missense	DM	CM971402			[NM_000454.4:c.326G>T] [NP_000445.1:p.G109V]	G-T		GGA-GTA	Gly-Val	109	chr21:33039657 (+)	CTATTGAAGATTCTGTGATCTCACTCTCAG[G/T]AGACCATTGCATCATTGGCCGCACACTGGT	chr21:31667344 (+)	0.96;VERY HIGH RISK	0.0;DAMAGING	Orrell (1997) EJ NEUROL 4, 48
Amyotrophic lateral sclerosis	SOD1	6647	Nonsense	DM	CM034925	rs1319062081		[NM_000454.4:c.424G>T] [NP_000445.1:p.G142*]	G-T		GGA-TGA	Gly-Term	142	chr21:33040850 (+)	AATGAAGAAAGTACAAAGACAGGAAACGCT[G/T]GAAGTCGTTTGGCTTGTGGTGTAATTGGGA	chr21:31668537 (+)			Andersen (2003) ALSOMND 4, 62
Amyotrophic lateral sclerosis	SOD1	6647	Missense	DM	CM971401	rs121912453		[NM_000454.4:c.49G>A] [NP_000445.1:p.G17S]	G-A		GGC-AGC	Gly-Ser	17	chr21:33032131 (+)	TGCGTGCTGAAGGGCGACGGCCCAGTGCAG[G/A]GCATCATCAATTTCGAGCAGAAGgcaaggg	chr21:31659818 (+)	0.94;VERY HIGH RISK	0.0;DAMAGING	Kawamata (1997) HUM MUT 9, 356
Amyotrophic lateral sclerosis	SOD1	6647	Missense	DM	CM930678	rs121912433		[NM_000454.4:c.124G>A] [NP_000445.1:p.G42S]	G-A		GGC-AGC	Gly-Ser	42	chr21:33036154 (+)	GTGTGGGGAAGCATTAAAGGACTGACTGAA[G/A]GCCTGCATGGATTCCATGTTCATGAGTTTG	chr21:31663841 (+)	0.89;VERY HIGH RISK	0.0;DAMAGING	Rosen (1993) NATURE 362, 59
Amyotrophic lateral sclerosis	SOD1	6647	Missense	DM	CM0910003			[NM_000454.4:c.256G>A] [NP_000445.1:p.G86S]	G-A		GGC-AGC	Gly-Ser	86	chr21:33039587 (+)	tttttcattattagGCATGTTGGAGACTTG[G/A]GCAATGTGACTGCTGACAAAGATGGTGTGG	chr21:31667274 (+)	0.79;HIGH RISK	0.0;DAMAGING	Takazawa (2010) INT MED 49, 183
Amyotrophic lateral sclerosis	SOD1	6647	Missense	DM	CM102106			[NM_000454.4:c.31G>C] [NP_000445.1:p.G11R]	G-C		GGC-CGC	Gly-Arg	11	chr21:33032113 (+)	ATGGCGACGAAGGCCGTGTGCGTGCTGAAG[G/C]GCGACGGCCCAGTGCAGGGCATCATCAATT	chr21:31659800 (+)	0.56;MEDIUM RISK	0.0;DAMAGING	Ricci (2010) ALS 11, 481
Amyotrophic lateral sclerosis	SOD1	6647	Missense	DM	CM991147	rs121912456		[NM_000454.4:c.37G>C] [NP_000445.1:p.G13R]	G-C		GGC-CGC	Gly-Arg	13	chr21:33032119 (+)	ACGAAGGCCGTGTGCGTGCTGAAGGGCGAC[G/C]GCCCAGTGCAGGGCATCATCAATTTCGAGC	chr21:31659806 (+)	0.68;HIGH RISK	0.0;DAMAGING	Penco (1999) NEUROLOGY 53, 404
Amyotrophic lateral sclerosis	SOD1	6647	Missense	DM	CM930681	rs121912436		[NM_000454.4:c.256G>C] [NP_000445.1:p.G86R]	G-C		GGC-CGC	Gly-Arg	86	chr21:33039587 (+)	tttttcattattagGCATGTTGGAGACTTG[G/C]GCAATGTGACTGCTGACAAAGATGGTGTGG	chr21:31667274 (+)	0.87;VERY HIGH RISK	0.01;DAMAGING	Rosen (1993) NATURE 362, 59
Amyotrophic lateral sclerosis	SOD1	6647	Missense	DM	CM0910006			[NM_000454.4:c.382G>C] [NP_000445.1:p.G128R]	G-C		GGC-CGC	Gly-Arg	128	chr21:33040808 (+)	ttacagGTCCATGAAAAAGCAGATGACTTG[G/C]GCAAAGGTGGAAATGAAGAAAGTACAAAGA	chr21:31668495 (+)	0.71;HIGH RISK	0.0;DAMAGING	Holmøy (2010) ALS 11, 478
Amyotrophic lateral sclerosis	SOD1	6647	Missense	DM	CM930677	rs121912434		[NM_000454.4:c.125G>A] [NP_000445.1:p.G42D]	G-A		GGC-GAC	Gly-Asp	42	chr21:33036155 (+)	TGTGGGGAAGCATTAAAGGACTGACTGAAG[G/A]CCTGCATGGATTCCATGTTCATGAGTTTGG	chr21:31663842 (+)	0.91;VERY HIGH RISK	0.01;DAMAGING	Rosen (1993) NATURE 362, 59
Amyotrophic lateral sclerosis	SOD1	6647	Missense	DM	CM148511			[NM_000454.4:c.32G>C] [NP_000445.1:p.G11A]	G-C		GGC-GCC	Gly-Ala	11	chr21:33032114 (+)	TGGCGACGAAGGCCGTGTGCGTGCTGAAGG[G/C]CGACGGCCCAGTGCAGGGCATCATCAATTT	chr21:31659801 (+)			Soong (2014) NEURO AG 35, 2423.e1
Amyotrophic lateral sclerosis	SOD1	6647	Missense	DM	CM983777	rs1200906022		[NM_000454.4:c.50G>C] [NP_000445.1:p.G17A]	G-C		GGC-GCC	Gly-Ala	17	chr21:33032132 (+)	GCGTGCTGAAGGGCGACGGCCCAGTGCAGG[G/C]CATCATCAATTTCGAGCAGAAGgcaagggc	chr21:31659819 (+)	0.96;VERY HIGH RISK	0.01;DAMAGING	Andersen (2003) ALSOMND 4, 62
Amyotrophic lateral sclerosis	SOD1	6647	Missense	DM	CM034922			[NM_000454.4:c.344G>C] [NP_000445.1:p.G115A]	G-C		GGC-GCC	Gly-Ala	115	chr21:33039675 (+)	TCTCACTCTCAGGAGACCATTGCATCATTG[G/C]CCGCACACTGGTGgtaagttttcataaaag	chr21:31667362 (+)	0.95;VERY HIGH RISK	0.0;DAMAGING	Andersen (2003) ALSOMND 4, 62
Amyotrophic lateral sclerosis	SOD1	6647	Missense	DM	CM1312320			[NM_000454.4:c.32G>T] [NP_000445.1:p.G11V]	G-T		GGC-GTC	Gly-Val	11	chr21:33032114 (+)	TGGCGACGAAGGCCGTGTGCGTGCTGAAGG[G/T]CGACGGCCCAGTGCAGGGCATCATCAATTT	chr21:31659801 (+)			Moreira (2013) PLOS ONE 8, e81979
Amyotrophic lateral sclerosis	SOD1	6647	Missense	DM	CM189015			[NM_000454.4:c.221G>A] [NP_000445.1:p.G74E]	G-A		GGG-GAG	Gly-Glu	74	chr21:33038813 (+)	ACTTTAATCCTCTATCCAGAAAACACGGTG[G/A]GCCAAAGGATGAAGAGAGgtaacaagatgc	chr21:31666500 (+)			Lamp (2018) NEURO AG 66, 179.e5
Amyotrophic lateral sclerosis	SOD1	6647	Missense	DM	CM981852	rs121912455		[NM_000454.4:c.217G>A] [NP_000445.1:p.G73S]	G-A		GGT-AGT	Gly-Ser	73	chr21:33038809 (+)	CCTCACTTTAATCCTCTATCCAGAAAACAC[G/A]GTGGGCCAAAGGATGAAGAGAGgtaacaag	chr21:31666496 (+)	0.62;HIGH RISK	0.0;DAMAGING	Shaw (1998) ANN NEUROL 43, 390
Amyotrophic lateral sclerosis	SOD1	6647	Missense	DM	CM961344			[NM_000454.4:c.280G>A] [NP_000445.1:p.G94S]	G-A		GGT-AGT	Gly-Ser	94	chr21:33039611 (+)	GACTTGGGCAATGTGACTGCTGACAAAGAT[G/A]GTGTGGCCGATGTGTCTATTGAAGATTCTG	chr21:31667298 (+)	0.87;VERY HIGH RISK	0.02;DAMAGING	Siddique (1996) HMG 5, 1465
Amyotrophic lateral sclerosis	SOD1	6647	Missense	DM	CM118363			[NM_000454.4:c.442G>A] [NP_000445.1:p.G148S]	G-A		GGT-AGT	Gly-Ser	148	chr21:33040868 (+)	ACAGGAAACGCTGGAAGTCGTTTGGCTTGT[G/A]GTGTAATTGGGATCGCCCAATAAacattcc	chr21:31668555 (+)		0.0;DAMAGING	Origone (2012) ALS 13, 144
Amyotrophic lateral sclerosis	SOD1	6647	Missense	DM	CM941291	rs121912437		[NM_000454.4:c.280G>C] [NP_000445.1:p.G94R]	G-C		GGT-CGT	Gly-Arg	94	chr21:33039611 (+)	GACTTGGGCAATGTGACTGCTGACAAAGAT[G/C]GTGTGGCCGATGTGTCTATTGAAGATTCTG	chr21:31667298 (+)	0.92;VERY HIGH RISK	0.0;DAMAGING	Elshafey (1994) HMG 3, 363
Amyotrophic lateral sclerosis	SOD1	6647	Missense	DM	CM034927			[NM_000454.4:c.442G>C] [NP_000445.1:p.G148R]	G-C		GGT-CGT	Gly-Arg	148	chr21:33040868 (+)	ACAGGAAACGCTGGAAGTCGTTTGGCTTGT[G/C]GTGTAATTGGGATCGCCCAATAAacattcc	chr21:31668555 (+)	0.93;VERY HIGH RISK	0.0;DAMAGING	Andersen (2003) ALSOMND 4, 62
Amyotrophic lateral sclerosis	SOD1	6647	Missense	DM	CM173201			[NM_000454.4:c.218G>A] [NP_000445.1:p.G73D]	G-A		GGT-GAT	Gly-Asp	73	chr21:33038810 (+)	CTCACTTTAATCCTCTATCCAGAAAACACG[G/A]TGGGCCAAAGGATGAAGAGAGgtaacaaga	chr21:31666497 (+)			Wei (2017) SCI REP 7, 44606
Amyotrophic lateral sclerosis	SOD1	6647	Missense	DM	CM941290			[NM_000454.4:c.281G>A] [NP_000445.1:p.G94D]	G-A		GGT-GAT	Gly-Asp	94	chr21:33039612 (+)	ACTTGGGCAATGTGACTGCTGACAAAGATG[G/A]TGTGGCCGATGTGTCTATTGAAGATTCTGT	chr21:31667299 (+)	0.91;VERY HIGH RISK	0.0;DAMAGING	Esteban (1994) HMG 3, 997
Amyotrophic lateral sclerosis	SOD1	6647	Missense	DM	CM0910009			[NM_000454.4:c.443G>A] [NP_000445.1:p.G148D]	G-A		GGT-GAT	Gly-Asp	148	chr21:33040869 (+)	CAGGAAACGCTGGAAGTCGTTTGGCTTGTG[G/A]TGTAATTGGGATCGCCCAATAAacattccc	chr21:31668556 (+)	0.78;HIGH RISK	0.0;DAMAGING	Millecamps (2010) JMG 47, 554
Amyotrophic lateral sclerosis	SOD1	6647	Missense	DM	CM930682	rs121912438		[NM_000454.4:c.281G>C] [NP_000445.1:p.G94A]	G-C		GGT-GCT	Gly-Ala	94	chr21:33039612 (+)	ACTTGGGCAATGTGACTGCTGACAAAGATG[G/C]TGTGGCCGATGTGTCTATTGAAGATTCTGT	chr21:31667299 (+)	0.94;VERY HIGH RISK	0.01;DAMAGING	Rosen (1993) NATURE 362, 59
Amyotrophic lateral sclerosis	SOD1	6647	Missense	DM	CM1720132			[NM_000454.4:c.443G>C] [NP_000445.1:p.G148A]	G-C		GGT-GCT	Gly-Ala	148	chr21:33040869 (+)	CAGGAAACGCTGGAAGTCGTTTGGCTTGTG[G/C]TGTAATTGGGATCGCCCAATAAacattccc	chr21:31668556 (+)			Okazaki (2017) NCN 5, 189
Amyotrophic lateral sclerosis	SOD1	6647	Missense	DM	CM961343			[NM_000454.4:c.281G>T] [NP_000445.1:p.G94V]	G-T		GGT-GTT	Gly-Val	94	chr21:33039612 (+)	ACTTGGGCAATGTGACTGCTGACAAAGATG[G/T]TGTGGCCGATGTGTCTATTGAAGATTCTGT	chr21:31667299 (+)	0.91;VERY HIGH RISK	0.0;DAMAGING	Hosler (1996) NEU DIS 6, 361
Amyotrophic lateral sclerosis	SOD1	6647	Missense	DM	CM061212			[NM_000454.4:c.217G>T] [NP_000445.1:p.G73C]	G-T		GGT-TGT	Gly-Cys	73	chr21:33038809 (+)	CCTCACTTTAATCCTCTATCCAGAAAACAC[G/T]GTGGGCCAAAGGATGAAGAGAGgtaacaag	chr21:31666496 (+)	0.69;HIGH RISK	0.0;DAMAGING	Stewart (2006) MUSC NERVE 33, 701
Amyotrophic lateral sclerosis	SOD1	6647	Missense	DM	CM930683	rs121912437		[NM_000454.4:c.280G>T] [NP_000445.1:p.G94C]	G-T		GGT-TGT	Gly-Cys	94	chr21:33039611 (+)	GACTTGGGCAATGTGACTGCTGACAAAGAT[G/T]GTGTGGCCGATGTGTCTATTGAAGATTCTG	chr21:31667298 (+)	0.88;VERY HIGH RISK	0.02;DAMAGING	Rosen (1993) NATURE 362, 59
Amyotrophic lateral sclerosis	SOD1	6647	Missense	DM	CM146187			[NM_000454.4:c.442G>T] [NP_000445.1:p.G148C]	G-T		GGT-TGT	Gly-Cys	148	chr21:33040868 (+)	ACAGGAAACGCTGGAAGTCGTTTGGCTTGT[G/T]GTGTAATTGGGATCGCCCAATAAacattcc	chr21:31668555 (+)			Canosa (2014) JNNP 85, 1437
Amyotrophic lateral sclerosis	SOD1	6647	Missense	DM	CM951189	rs567511139		[NM_000454.4:c.445G>A] [NP_000445.1:p.V149I]	G-A		GTA-ATA	Val-Ile	149	chr21:33040871 (+)	GGAAACGCTGGAAGTCGTTTGGCTTGTGGT[G/A]TAATTGGGATCGCCCAATAAacattccctt	chr21:31668558 (+)	0.68;HIGH RISK	0.11;TOLERATED	Ikeda (1995) HMG 4, 491
Amyotrophic lateral sclerosis	SOD1	6647	Missense	DM?	CM189891			[NM_000454.4:c.446T>C] [NP_000445.1:p.V149A]	T-C		GTA-GCA	Val-Ala	149	chr21:33040872 (+)	GAAACGCTGGAAGTCGTTTGGCTTGTGGTG[T/C]AATTGGGATCGCCCAATAAacattcccttg	chr21:31668559 (+)			Müller (2018) JNNP 89, 817
Amyotrophic lateral sclerosis	SOD1	6647	Missense	DM	CM930688	rs1476760624		[NM_000454.4:c.446T>G] [NP_000445.1:p.V149G]	T-G		GTA-GGA	Val-Gly	149	chr21:33040872 (+)	GAAACGCTGGAAGTCGTTTGGCTTGTGGTG[T/G]AATTGGGATCGCCCAATAAacattcccttg	chr21:31668559 (+)	0.95;VERY HIGH RISK	0.0;DAMAGING	Deng (1993) SCIENCE 261, 1047
Amyotrophic lateral sclerosis	SOD1	6647	Missense	DM	CM173202			[NM_000454.4:c.358G>T] [NP_000445.1:p.V120F]	G-T		GTC-TTC	Val-Phe	120	chr21:33040784 (+)	ccaaagttatcttcttaaaattttttacag[G/T]TCCATGAAAAAGCAGATGACTTGGGCAAAG	chr21:31668471 (+)			Wei (2017) SCI REP 7, 44606
Amyotrophic lateral sclerosis	SOD1	6647	Missense	DM	CM951179			[NM_000454.4:c.43G>A] [NP_000445.1:p.V15M]	G-A		GTG-ATG	Val-Met	15	chr21:33032125 (+)	GCCGTGTGCGTGCTGAAGGGCGACGGCCCA[G/A]TGCAGGGCATCATCAATTTCGAGCAGAAGg	chr21:31659812 (+)	0.91;VERY HIGH RISK	0.0;DAMAGING	Deng (1995) HMG 4, 1113
Amyotrophic lateral sclerosis	SOD1	6647	Missense	DM	CM035598			[NM_000454.4:c.262G>A] [NP_000445.1:p.V88M]	G-A		GTG-ATG	Val-Met	88	chr21:33039593 (+)	attattagGCATGTTGGAGACTTGGGCAAT[G/A]TGACTGCTGACAAAGATGGTGTGGCCGATG	chr21:31667280 (+)	0.73;HIGH RISK	0.0;DAMAGING	No author given (2003) LSDB087 UP, .
Amyotrophic lateral sclerosis	SOD1	6647	Missense	DM	CM983781			[NM_000454.4:c.292G>A] [NP_000445.1:p.V98M]	G-A		GTG-ATG	Val-Met	98	chr21:33039623 (+)	GTGACTGCTGACAAAGATGGTGTGGCCGAT[G/A]TGTCTATTGAAGATTCTGTGATCTCACTCT	chr21:31667310 (+)	0.72;HIGH RISK	0.03;DAMAGING	Andersen (2003) ALSOMND 4, 62
Amyotrophic lateral sclerosis	SOD1	6647	Missense	DM	CM0910004			[NM_000454.4:c.292G>C] [NP_000445.1:p.V98L]	G-C		GTG-CTG	Val-Leu	98	chr21:33039623 (+)	GTGACTGCTGACAAAGATGGTGTGGCCGAT[G/C]TGTCTATTGAAGATTCTGTGATCTCACTCT	chr21:31667310 (+)	0.6;HIGH RISK	0.12;TOLERATED	Andersen (2009) LSDB087 UP,
Amyotrophic lateral sclerosis	SOD1	6647	Missense	DM	CM034923	rs1235629842		[NM_000454.4:c.355G>C] [NP_000445.1:p.V119L]	G-C		GTG-CTG	Val-Leu	119	chr21:33039686 (+)	GGAGACCATTGCATCATTGGCCGCACACTG[G/C]TGgtaagttttcataaaaggatatgcataa	chr21:31667373 (+)	0.93;VERY HIGH RISK	0.0;DAMAGING	Andersen (2003) ALSOMND 4, 62
Amyotrophic lateral sclerosis	SOD1	6647	Missense	DM	CM951178			[NM_000454.4:c.23T>A] [NP_000445.1:p.V8E]	T-A		GTG-GAG	Val-Glu	8	chr21:33032105 (+)	agcgagttATGGCGACGAAGGCCGTGTGCG[T/A]GCTGAAGGGCGACGGCCCAGTGCAGGGCAT	chr21:31659792 (+)	0.82;VERY HIGH RISK	0.0;DAMAGING	Hirano (1994) BBRC 204, 572
Amyotrophic lateral sclerosis	SOD1	6647	Missense	DM	CM068522			[NM_000454.4:c.89T>C] [NP_000445.1:p.V30A]	T-C		GTG-GCG	Val-Ala	30	chr21:33036119 (+)	cacttttcttaaagGAAAGTAATGGACCAG[T/C]GAAGGTGTGGGGAAGCATTAAAGGACTGAC	chr21:31663806 (+)	0.66;HIGH RISK	0.04;DAMAGING	Li (2006) LSDB087 AB,
Amyotrophic lateral sclerosis	SOD1	6647	Missense	DM	CM1310218			[NM_000454.4:c.95T>C] [NP_000445.1:p.V32A]	T-C		GTG-GCG	Val-Ala	32	chr21:33036125 (+)	tcttaaagGAAAGTAATGGACCAGTGAAGG[T/C]GTGGGGAAGCATTAAAGGACTGACTGAAGG	chr21:31663812 (+)			Dangoumau (2014) NEURO AG 35, 266.e1
Amyotrophic lateral sclerosis	SOD1	6647	Missense	DM	CM034917	rs1339283341		[NM_000454.4:c.263T>C] [NP_000445.1:p.V88A]	T-C		GTG-GCG	Val-Ala	88	chr21:33039594 (+)	ttattagGCATGTTGGAGACTTGGGCAATG[T/C]GACTGCTGACAAAGATGGTGTGGCCGATGT	chr21:31667281 (+)	0.75;HIGH RISK	0.0;DAMAGING	Andersen (2003) ALSOMND 4, 62
Amyotrophic lateral sclerosis	SOD1	6647	Missense	DM	CM121625	rs202198235		[NM_000454.4:c.284T>C] [NP_000445.1:p.V95A]	T-C		GTG-GCG	Val-Ala	95	chr21:33039615 (+)	TGGGCAATGTGACTGCTGACAAAGATGGTG[T/C]GGCCGATGTGTCTATTGAAGATTCTGTGAT	chr21:31667302 (+)		0.06;TOLERATED	Brown (2012) ALS 13, 217
Amyotrophic lateral sclerosis	SOD1	6647	Missense	DM	CM091000			[NM_000454.4:c.16G>T] [NP_000445.1:p.V6L]	G-T		GTG-TTG	Val-Leu	6	chr21:33032098 (+)	gtggcctagcgagttATGGCGACGAAGGCC[G/T]TGTGCGTGCTGAAGGGCGACGGCCCAGTGC	chr21:31659785 (+)	0.54;MEDIUM RISK	0.0;DAMAGING	Weber (2012) JNNP 83, 351
Amyotrophic lateral sclerosis	SOD1	6647	Missense	DM	CM004905			[NM_000454.4:c.355G>T] [NP_000445.1:p.V119L]	G-T		GTG-TTG	Val-Leu	119	chr21:33039686 (+)	GGAGACCATTGCATCATTGGCCGCACACTG[G/T]TGgtaagttttcataaaaggatatgcataa	chr21:31667373 (+)		0.0;DAMAGING	Shimizu (2000) NEUROLOGY 54, 1534
Amyotrophic lateral sclerosis	SOD1	6647	Missense	DM	CM088001			[NM_000454.4:c.143T>C] [NP_000445.1:p.V48A]	T-C		GTT-GCT	Val-Ala	48	chr21:33036173 (+)	GACTGACTGAAGGCCTGCATGGATTCCATG[T/C]TCATGAGTTTGGAGATAATACAGCAGgtgg	chr21:31663860 (+)	0.77;HIGH RISK	0.01;DAMAGING	Li (2008) LSDB087 AB,
Amyotrophic lateral sclerosis	SOD1	6647	Missense	DM	CM034913			[NM_000454.4:c.142G>T] [NP_000445.1:p.V48F]	G-T		GTT-TTT	Val-Phe	48	chr21:33036172 (+)	GGACTGACTGAAGGCCTGCATGGATTCCAT[G/T]TTCATGAGTTTGGAGATAATACAGCAGgtg	chr21:31663859 (+)	0.67;HIGH RISK	0.0;DAMAGING	Andersen (2003) ALSOMND 4, 62
Amyotrophic lateral sclerosis	SOD1	6647	Missense	DM	CM034920	rs1378590183		[NM_000454.4:c.317C>T] [NP_000445.1:p.S106L]	C-T		TCA-TTA	Ser-Leu	106	chr21:33039648 (+)	CCGATGTGTCTATTGAAGATTCTGTGATCT[C/T]ACTCTCAGGAGACCATTGCATCATTGGCCG	chr21:31667335 (+)	0.49;MEDIUM RISK	0.01;DAMAGING	Andersen (2003) ALSOMND 4, 62
Amyotrophic lateral sclerosis	SOD1	6647	Missense	DM	CM1111388			[NM_000454.4:c.19T>A] [NP_000445.1:p.C7S]	T-A		TGC-AGC	Cys-Ser	7	chr21:33032101 (+)	gcctagcgagttATGGCGACGAAGGCCGTG[T/A]GCGTGCTGAAGGGCGACGGCCCAGTGCAGG	chr21:31659788 (+)		0.01;DAMAGING	Brotherton (2011) ALS 12, 215
Amyotrophic lateral sclerosis	SOD1	6647	Missense	DM	CM993600	rs1312702973		[NM_000454.4:c.19T>G] [NP_000445.1:p.C7G]	T-G		TGC-GGC	Cys-Gly	7	chr21:33032101 (+)	gcctagcgagttATGGCGACGAAGGCCGTG[T/G]GCGTGCTGAAGGGCGACGGCCCAGTGCAGG	chr21:31659788 (+)	0.71;HIGH RISK	0.0;DAMAGING	Kohno (1999) NEURO LETT 276, 135
Amyotrophic lateral sclerosis	SOD1	6647	Missense	DM	CM114061			[NM_000454.4:c.20G>A] [NP_000445.1:p.C7Y]	G-A		TGC-TAC	Cys-Tyr	7	chr21:33032102 (+)	cctagcgagttATGGCGACGAAGGCCGTGT[G/A]CGTGCTGAAGGGCGACGGCCCAGTGCAGGG	chr21:31659789 (+)		0.0;DAMAGING	Akimoto (2011) NRI 2011, 165415
Amyotrophic lateral sclerosis	SOD1	6647	Missense	DM	CM056062			[NM_000454.4:c.335G>A] [NP_000445.1:p.C112Y]	G-A		TGC-TAC	Cys-Tyr	112	chr21:33039666 (+)	ATTCTGTGATCTCACTCTCAGGAGACCATT[G/A]CATCATTGGCCGCACACTGGTGgtaagttt	chr21:31667353 (+)	0.82;VERY HIGH RISK	0.0;DAMAGING	Eisen (2008) ALS 9, 108
Amyotrophic lateral sclerosis	SOD1	6647	Missense	DM	CM140154			[NM_000454.4:c.21C>G] [NP_000445.1:p.C7W]	C-G		TGC-TGG	Cys-Trp	7	chr21:33032103 (+)	ctagcgagttATGGCGACGAAGGCCGTGTG[C/G]GTGCTGAAGGGCGACGGCCCAGTGCAGGGC	chr21:31659790 (+)			Wang (2014) NEURO AG 35, 725.e11
Amyotrophic lateral sclerosis	SOD1	6647	Missense	DM	CM1110950	rs121912448		[NM_000454.4:c.20G>T] [NP_000445.1:p.C7F]	G-T		TGC-TTC	Cys-Phe	7	chr21:33032102 (+)	cctagcgagttATGGCGACGAAGGCCGTGT[G/T]CGTGCTGAAGGGCGACGGCCCAGTGCAGGG	chr21:31659789 (+)		0.0;DAMAGING	Zhao (2011) INT JN 121, 191
Amyotrophic lateral sclerosis	SOD1	6647	Missense	DM	CM056060			[NM_000454.4:c.172T>C] [NP_000445.1:p.C58R]	T-C		TGT-CGT	Cys-Arg	58	chr21:33038764 (+)	agcttttttttcttcttcttataaatagGC[T/C]GTACCAGTGCAGGTCCTCACTTTAATCCTC	chr21:31666451 (+)	0.84;VERY HIGH RISK	0.0;DAMAGING	No author given (2005) LSDB087 UP, .
Amyotrophic lateral sclerosis	SOD1	6647	Missense	DM	CM961348			[NM_000454.4:c.439T>C] [NP_000445.1:p.C147R]	T-C		TGT-CGT	Cys-Arg	147	chr21:33040865 (+)	AAGACAGGAAACGCTGGAAGTCGTTTGGCT[T/C]GTGGTGTAATTGGGATCGCCCAATAAacat	chr21:31668552 (+)	0.93;VERY HIGH RISK	0.0;DAMAGING	Siddique (1996) HMG 5, 1465
Amyotrophic lateral sclerosis	SOD1	6647	Nonsense	DM	CM0910008			[NM_000454.4:c.441T>A] [NP_000445.1:p.C147*]	T-A		TGT-TGA	Cys-Term	147	chr21:33040867 (+)	GACAGGAAACGCTGGAAGTCGTTTGGCTTG[T/A]GGTGTAATTGGGATCGCCCAATAAacattc	chr21:31668554 (+)			Jordanova (2009) LSDB087 UP,
Amyotrophic lateral sclerosis	SOD1	6647	Missense	DM	CM122360			[NM_000454.4:c.137T>C] [NP_000445.1:p.F46S]	T-C		TTC-TCC	Phe-Ser	46	chr21:33036167 (+)	TTAAAGGACTGACTGAAGGCCTGCATGGAT[T/C]CCATGTTCATGAGTTTGGAGATAATACAGC	chr21:31663854 (+)		0.0;DAMAGING	Kwon (2012) NEURO AG 33, 1017.e17
Amyotrophic lateral sclerosis	SOD1	6647	Missense	DM	CM034911			[NM_000454.4:c.62T>G] [NP_000445.1:p.F21C]	T-G		TTC-TGC	Phe-Cys	21	chr21:33032144 (+)	GCGACGGCCCAGTGCAGGGCATCATCAATT[T/G]CGAGCAGAAGgcaagggctgggacggaggc	chr21:31659831 (+)	0.86;VERY HIGH RISK	0.0;DAMAGING	Andersen (2003) ALSOMND 4, 62
Amyotrophic lateral sclerosis	SOD1	6647	Missense	DM	CM013438	rs121912457		[NM_000454.4:c.137T>G] [NP_000445.1:p.F46C]	T-G		TTC-TGC	Phe-Cys	46	chr21:33036167 (+)	TTAAAGGACTGACTGAAGGCCTGCATGGAT[T/G]CCATGTTCATGAGTTTGGAGATAATACAGC	chr21:31663854 (+)	0.94;VERY HIGH RISK	0.0;DAMAGING	Gellera (2001) NEU DIS 11, 404
Amyotrophic lateral sclerosis	SOD1	6647	Missense	DM	CM126053			[NM_000454.4:c.63C>G] [NP_000445.1:p.F21L]	C-G		TTC-TTG	Phe-Leu	21	chr21:33032145 (+)	CGACGGCCCAGTGCAGGGCATCATCAATTT[C/G]GAGCAGAAGgcaagggctgggacggaggct	chr21:31659832 (+)		0.14;TOLERATED	Lattante (2012) NEUROLOGY 79, 66
Amyotrophic lateral sclerosis	SOD1	6647	Missense	DM	CM951181	rs121912452		[NM_000454.4:c.253T>G] [NP_000445.1:p.L85V]	T-G		TTG-GTG	Leu-Val	85	chr21:33039584 (+)	tgctttttcattattagGCATGTTGGAGAC[T/G]TGGGCAATGTGACTGCTGACAAAGATGGTG	chr21:31667271 (+)	0.88;VERY HIGH RISK	0.0;DAMAGING	Aoki (1995) ANN NEUROL 37, 676
Amyotrophic lateral sclerosis	SOD1	6647	Nonsense	DM	CM961347	rs121912454		[NM_000454.4:c.380T>A] [NP_000445.1:p.L127*]	T-A		TTG-TAG	Leu-Term	127	chr21:33040806 (+)	ttttacagGTCCATGAAAAAGCAGATGACT[T/A]GGGCAAAGGTGGAAATGAAGAAAGTACAAA	chr21:31668493 (+)			Siddique (1996) HMG 5, 1465
Amyotrophic lateral sclerosis	SOD1	6647	Missense	DM	CM014099			[NM_000454.4:c.380T>C] [NP_000445.1:p.L127S]	T-C		TTG-TCG	Leu-Ser	127	chr21:33040806 (+)	ttttacagGTCCATGAAAAAGCAGATGACT[T/C]GGGCAAAGGTGGAAATGAAGAAAGTACAAA	chr21:31668493 (+)	0.9;VERY HIGH RISK	0.0;DAMAGING	Takehisa (2001) ARCH NEUR 58, 736
Amyotrophic lateral sclerosis	SOD1	6647	Missense	DM	CM951187	rs121912446		[NM_000454.4:c.434T>C] [NP_000445.1:p.L145S]	T-C		TTG-TCG	Leu-Ser	145	chr21:33040860 (+)	GTACAAAGACAGGAAACGCTGGAAGTCGTT[T/C]GGCTTGTGGTGTAATTGGGATCGCCCAATA	chr21:31668547 (+)	0.91;VERY HIGH RISK	0.02;DAMAGING	Sapp (1995) NEU DIS 5, 353
Amyotrophic lateral sclerosis	SOD1	6647	Missense	DM	CM981853	rs1315541036		[NM_000454.4:c.255G>C] [NP_000445.1:p.L85F]	G-C		TTG-TTC	Leu-Phe	85	chr21:33039586 (+)	ctttttcattattagGCATGTTGGAGACTT[G/C]GGCAATGTGACTGCTGACAAAGATGGTGTG	chr21:31667273 (+)	0.87;VERY HIGH RISK	0.0;DAMAGING	Shaw (1998) ANN NEUROL 43, 390
Amyotrophic lateral sclerosis	SOD1	6647	Missense	DM	CM930687	rs1482760341		[NM_000454.4:c.435G>C] [NP_000445.1:p.L145F]	G-C		TTG-TTC	Leu-Phe	145	chr21:33040861 (+)	TACAAAGACAGGAAACGCTGGAAGTCGTTT[G/C]GCTTGTGGTGTAATTGGGATCGCCCAATAA	chr21:31668548 (+)	0.74;HIGH RISK	0.01;DAMAGING	Deng (1993) SCIENCE 261, 1047
Amyotrophic lateral sclerosis	SOD1	6647	Missense	DM	CM1513778			[NM_000454.4:c.255G>T] [NP_000445.1:p.L85F]	G-T		TTG-TTT	Leu-Phe	85	chr21:33039586 (+)	ctttttcattattagGCATGTTGGAGACTT[G/T]GGCAATGTGACTGCTGACAAAGATGGTGTG	chr21:31667273 (+)			Vats (2016) ALSFD 17, 253
Amyotrophic lateral sclerosis	SOD1	6647	Missense	DM	CM115147			[NM_000454.4:c.435G>T] [NP_000445.1:p.L145F]	G-T		TTG-TTT	Leu-Phe	145	chr21:33040861 (+)	TACAAAGACAGGAAACGCTGGAAGTCGTTT[G/T]GCTTGTGGTGTAATTGGGATCGCCCAATAA	chr21:31668548 (+)		0.01;DAMAGING	Weber (2012) JNNP 83, 351
Amyotrophic lateral sclerosis	SOD1	6647	Missense	DM	CM135413	rs1030039318		[NM_000454.4:c.193T>C] [NP_000445.1:p.F65L]	T-C		TTT-CTT	Phe-Leu	65	chr21:33038785 (+)	taaatagGCTGTACCAGTGCAGGTCCTCAC[T/C]TTAATCCTCTATCCAGAAAACACGGTGGGC	chr21:31666472 (+)			Klein (2013) JNNP 84, 943
Amyotrophic lateral sclerosis	SOD1	6647	Regulatory	DM?	CR1511915	rs16988412			T-C	#ERROR!				chr21:33041140 (+)	ACCTGTATTTTGCCAGACTTAAATCACAGA[T/C]GGGTATTAAACTTGTCAGAATTTCTTTGTC	chr21:31668827 (+)			Lysogorskaia (2015) ALSFD 17, 135
Amyotrophic lateral sclerosis	SOD1	6647	Regulatory	DM?	CR1511914	rs763699755			C-T	-46 relative to MET				chr21:33032037 (+)	CGTCGTAGTCTCCTGCAGCGTCTGGGGTTT[C/T]CGTTGCAGTCCTCGGAACCAGGACCTCGGC	chr21:31659724 (+)			Lysogorskaia (2015) ALSFD 17, 135
Amyotrophic lateral sclerosis	SOD1	6647	Regulatory	DM?	CR1616030	rs1164844540			A-C	-8 relative to MET				chr21:33032075 (+)	GTCCTCGGAACCAGGACCTCGGCGTGGCCT[A/C]GCGAGTTATGGCGACGAAGGCCGTGTGCGT	chr21:31659762 (+)			Krüger (2016) FMN 9, 92
Amyotrophic lateral sclerosis	SOD1	6647	Splice	DM?	CS983706	rs16988404		[NM_000454.4:c.73-108T>A]	T-A	IVS 1, as, -108				chr21:33035995 (+)	aagtggtcagcctgggatttggacacagat[T/A]tttccactcccaagtctggctgctttttac	chr21:31663682 (+)			Ince (1998) JNEN 57, 895
Amyotrophic lateral sclerosis	SOD1	6647	Splice	DM?	CS992482				A-G	IVS 1, ds, +19									Aguirre (1999) EJHG 7, 599
Amyotrophic lateral sclerosis	SOD1	6647	Splice	DM?	CS106791			[NM_000454.4:c.240-7T>G]	T-G	IVS 3, as, -7				chr21:33039564 (+)	atcagccctaatccatctgatgctttttca[T/G]tattagGCATGTTGGAGACTTGGGCAATGT	chr21:31667251 (+)			Birve (2010) HMG 19, 4201
Amyotrophic lateral sclerosis	SOD1	6647	Splice	DM	CS056129			[NM_000454.4:c.239+62T>C]	T-C	IVS 3, ds, +62				chr21:33038893 (+)	cgatagctttctggagttcatatggtatac[T/C]acttgtaaatatgtgctaagataattccgt	chr21:31666580 (+)			Battistini (2005) J NEUROL 252, 782
Amyotrophic lateral sclerosis	SOD1	6647	Splice	DM	CS961695	rs369600566		[NM_000454.4:c.358-11A>G]	A-G	IVS 4, as, -11				chr21:33040773 (+)	tacttgacagcccaaagttatcttcttaaa[A/G]ttttttacagGTCCATGAAAAAGCAGATGA	chr21:31668460 (+)			Siddique (1996) HMG 5, 1465
Amyotrophic lateral sclerosis	SOD1	6647	Splice	DM	CS096472			[NM_000454.4:c.358-304C>G]	C-G	IVS 4, as, -304				chr21:33040480 (+)	aaagtaagagtgactgcggaactaaggtta[C/G]tgtaacttaccatggaggattaagggtagc	chr21:31668167 (+)			Valdmanis (2009) AHG 73, 652
Amyotrophic lateral sclerosis	SOD1	6647	Splice	DM	CS951529	rs1197141604		[NM_000454.4:c.358-10T>G]	T-G	IVS 4, as, -10				chr21:33040774 (+)	acttgacagcccaaagttatcttcttaaaa[T/G]tttttacagGTCCATGAAAAAGCAGATGAC	chr21:31668461 (+)			Sapp (1995) NEU DIS 5, 353
Amyotrophic lateral sclerosis	SPAST	6683	Missense	DM?	CM148990			[NM_014946.3:c.194G>A] [NP_055761.2:p.R65H]	G-A		CGT-CAT	Arg-His	65	chr2:32289094 (+)	ACCCGCTGTTTGTAGGCTTCGCGCTGCTGC[G/A]TTTGGTCGCCTTCCACCTGGGGCTCCTCTT	chr2:32064025 (+)			Tremolizzo (2014) CRNM 2014, 216094
Amyotrophic lateral sclerosis	SPG11	80208	Missense	DM?	CM1723893			[NM_025137.3:c.1202A>C] [NP_079413.3:p.K401T]	A-C		AAA-ACA	Lys-Thr	401	chr15:44943943 (-)	TAATGCATGGGCAATATAATGTTCTACAGA[A/C]AGATCATGCCAAGACCAGTGATCCAGGAAG	chr15:44651745 (-)			Nishiyama (2017) NEURO AG 53, 194.e1
Amyotrophic lateral sclerosis, sporadic	SPG11	80208	Missense	DM?	CM162915			[NM_025137.3:c.1509C>G] [NP_079413.3:p.N503K]	C-G		AAC-AAG	Asn-Lys	503	chr15:44941157 (-)	GTTTGGTTTGACTCAAGAAGAGTTTTTAAA[C/G]AGACTCATGATCCATGGAAGTGCCAGCACT	chr15:44648959 (-)			Nakamura (2016) NEURO AG 39, 219.e1
Amyotrophic lateral sclerosis	SPG11	80208	Missense	DM?	CM1310503	rs767920399		[NM_025137.3:c.3680A>G] [NP_079413.3:p.K1227R]	A-G		AAG-AGG	Lys-Arg	1227	chr15:44892671 (-)	TCCAGGAATTAATCAAGAGCAAGACTCCCA[A/G]GCAGCTgtgagtatttaaaatataattttg	chr15:44600473 (-)			Kenna (2013) JMG 50, 776
Amyotrophic lateral sclerosis	SPG11	80208	Missense	DM?	CM1310505	rs776451921		[NM_025137.3:c.1930A>T] [NP_079413.3:p.T644S]	A-T		ACT-TCT	Thr-Ser	644	chr15:44921004 (-)	GAACATCTGCAAAAAGGAGTGAACATTTTG[A/T]CTAGCTACATTAATGAACTTCGAACCTTCA	chr15:44628806 (-)			Kenna (2013) JMG 50, 776
Amyotrophic lateral sclerosis	SPG11	80208	Missense	DM?	CM1310507			[NM_025137.3:c.394A>G] [NP_079413.3:p.S132G]	A-G		AGC-GGC	Ser-Gly	132	chr15:44952678 (-)	GATGGAAGATGTGATGCAACCATTTTGTAT[A/G]GCTGTAGTAGGGAGGCATTGCAAAAGCTCA	chr15:44660480 (-)			Kenna (2013) JMG 50, 776
Amyotrophic lateral sclerosis	SPG11	80208	Missense	DM?	CM1310506	rs1408459133		[NM_025137.3:c.1529G>A] [NP_079413.3:p.S510N]	G-A		AGT-AAT	Ser-Asn	510	chr15:44941137 (-)	AGTTTTTAAACAGACTCATGATCCATGGAA[G/A]TGCCAGCACTGTGGACACTCTTTGTCATCT	chr15:44648939 (-)			Kenna (2013) JMG 50, 776
Amyotrophic lateral sclerosis	SPG11	80208	Missense	DM?	CM1615483	rs760938937		[NM_025137.3:c.3577A>G] [NP_079413.3:p.I1193V]	A-G		ATA-GTA	Ile-Val	1193	chr15:44892774 (-)	TCTAGCCCTGACCTGGTTAATAAATATGCT[A/G]TAGTGGAACGTCTGAATTTTGCTTATTATT	chr15:44600576 (-)			Krüger (2016) FMN 9, 92
Amyotrophic lateral sclerosis	SPG11	80208	Missense	DM?	CM1310504			[NM_025137.3:c.2577A>C] [NP_079413.3:p.Q859H]	A-C		CAA-CAC	Gln-His	859	chr15:44914000 (-)	TGTGTTAAATTGGGCTCTGTGGTGGGATCA[A/C]CTAACACAAGAATCCATCCTTCTCCCCAGG	chr15:44621802 (-)			Kenna (2013) JMG 50, 776
Amyotrophic lateral sclerosis	SPG11	80208	Missense	DM?	CM160066	rs756973532		[NM_025137.3:c.4204C>T] [NP_079413.3:p.H1402Y]	C-T		CAC-TAC	His-Tyr	1402	chr15:44888511 (-)	ATCCAGTACTTCAGCCCAGTCATTCAAGAC[C/T]ACTTAAGGCTGGCTTTTGAGAACTTGCCCT	chr15:44596313 (-)			Kim (2016) NEURO AG 37, 209.e9
Amyotrophic lateral sclerosis, sporadic	SPG11	80208	Missense	DM?	CM162912	rs1325821548		[NM_025137.3:c.5341C>T] [NP_079413.3:p.H1781Y]	C-T		CAC-TAC	His-Tyr	1781	chr15:44876537 (-)	GAGCGCCATCTGCTGCTCACCTTGGCAGGG[C/T]ACTGGCTTGCCCAGGAGGACGTGGTGCCCT	chr15:44584339 (-)			Nakamura (2016) NEURO AG 39, 219.e1
Amyotrophic lateral sclerosis, sporadic	SPG11	80208	Missense	DM?	CM162913			[NM_025137.3:c.3990G>C] [NP_079413.3:p.Q1330H]	G-C		CAG-CAC	Gln-His	1330	chr15:44890474 (-)	AGAAGGTACATGGAACAGCATTCAGCAACA[G/C]GAAATAAAGAGgtttgtgagttgcagtctc	chr15:44598276 (-)			Nakamura (2016) NEURO AG 39, 219.e1
Amyotrophic lateral sclerosis	SPG11	80208	Nonsense	DM?	CM1413591	rs765061840		[NM_025137.3:c.1621C>T] [NP_079413.3:p.Q541*]	C-T		CAG-TAG	Gln-Term	541	chr15:44925817 (-)	tcctcatttcagGCCGGGATAGAAAATCGT[C/T]AGCTGGACACAGTAAATTTCTTTTTGAAGA	chr15:44633619 (-)			Couthouis (2014) PG 10, e1004704
Amyotrophic lateral sclerosis, familial	SPG11	80208	Missense	DM?	CM162883			[NM_025137.3:c.704A>C] [NP_079413.3:p.H235P]	A-C		CAT-CCT	His-Pro	235	chr15:44949458 (-)	TTGATGTTGTGGATGGTACATATGTAGCTC[A/C]TGTGGATTTAGCACTTCACAAAGAAGACAT	chr15:44657260 (-)			Nakamura (2016) NEURO AG 39, 219.e1
Amyotrophic lateral sclerosis	SPG11	80208	Missense	DM?	CM1723891	rs1446065503		[NM_025137.3:c.4772C>T] [NP_079413.3:p.P1591L]	C-T		CCT-CTT	Pro-Leu	1591	chr15:44881584 (-)	agCTTAACACAGCAGCCACAAAGGTCCACC[C/T]TGTCATCCCTGCCATGTGGCTGGAGGATCA	chr15:44589386 (-)			Nishiyama (2017) NEURO AG 53, 194.e1
Amyotrophic lateral sclerosis	SPG11	80208	Missense	DM?	CM160070	rs375420533		[NM_025137.3:c.6062G>A] [NP_079413.3:p.R2021Q]	G-A		CGG-CAG	Arg-Gln	2021	chr15:44865888 (-)	TTGCTGCTCAGGATGGTGAAGCCATGCTCC[G/A]GAAAATCTTGGCCTCTCAGCAGCCTGACCG	chr15:44573690 (-)			Kim (2016) NEURO AG 37, 209.e9
Amyotrophic lateral sclerosis, sporadic	SPG11	80208	Missense	DM?	CM162916	rs759231633		[NM_025137.3:c.805G>A] [NP_079413.3:p.D269N]	G-A		GAT-AAT	Asp-Asn	269	chr15:44949357 (-)	TTTACTTCACTGAAAGTTTCTCAAGACCTC[G/A]ATGTTGCAGTGATTGTCAGCTCCTCCAACT	chr15:44657159 (-)			Nakamura (2016) NEURO AG 39, 219.e1
Amyotrophic lateral sclerosis	SPG11	80208	Missense	DM?	CM1723892	rs771242219		[NM_025137.3:c.6043G>A] [NP_079413.3:p.D2015N]	G-A		GAT-AAT	Asp-Asn	2015	chr15:44865907 (-)	GGCTGTTCCTACACAGATGTTGCTGCTCAG[G/A]ATGGTGAAGCCATGCTCCGGAAAATCTTGG	chr15:44573709 (-)			Nishiyama (2017) NEURO AG 53, 194.e1
Amyotrophic lateral sclerosis	SPG11	80208	Missense	DM?	CM1710087	rs769991967		[NM_025137.3:c.4557T>A] [NP_079413.3:p.D1519E]	T-A		GAT-GAA	Asp-Glu	1519	chr15:44887535 (-)	AACAGAGGACCATACCTGGAACCTTGAGGA[T/A]CTTTCAGTCATCTGGAGAACATTATTAACA	chr15:44595337 (-)			Garton (2017) MGGM 5, 418
Amyotrophic lateral sclerosis	SPG11	80208	Missense	DM?	CM1310500			[NM_025137.3:c.7324G>C] [NP_079413.3:p.A2442P]	G-C		GCA-CCA	Ala-Pro	2442	chr15:44855327 (-)	CAGACAGGTTGCTGTCTAAAGGACATGCTA[G/C]CAGGTTAGatgatttcataggtgtctgttt	chr15:44563129 (-)			Kenna (2013) JMG 50, 776
Amyotrophic lateral sclerosis	SPG11	80208	Missense	DM?	CM189030			[NM_025137.3:c.5075T>G] [NP_079413.3:p.V1692G]	T-G		GTA-GGA	Val-Gly	1692	chr15:44877880 (-)	CAGATGGACAATTCGCTTTGGCCAGGAGGG[T/G]AGCAGAATTAGCTGAGTTACCTGTGGACAA	chr15:44585682 (-)			Lamp (2018) NEURO AG 66, 179.e5
Amyotrophic lateral sclerosis	SPG11	80208	Missense	DM?	CM182704	rs1358019293		[NM_025137.3:c.7276G>A] [NP_079413.3:p.V2426M]	G-A		GTG-ATG	Val-Met	2426	chr15:44855375 (-)	TACGAACACAAGTTTTATGAAATTGTAAAT[G/A]TGCTTCTGAAGGACCCTCAGACAGGTTGCT	chr15:44563177 (-)			Brenner (2018) BRAIN 141, 688
Amyotrophic lateral sclerosis	SPG11	80208	Missense	DM?	CM151894	rs80338868		[NM_025137.3:c.808G>A] [NP_079413.3:p.V270I]	G-A		GTT-ATT	Val-Ile	270	chr15:44949354 (-)	ACTTCACTGAAAGTTTCTCAAGACCTCGAT[G/A]TTGCAGTGATTGTCAGCTCCTCCAACTCCG	chr15:44657156 (-)			Morgan (2015) NEURO AG 36, 1600.e5
Amyotrophic lateral sclerosis	SPG11	80208	Missense	DM?	CM1310502	rs751470426		[NM_025137.3:c.4343G>A] [NP_079413.3:p.C1448Y]	G-A		TGC-TAC	Cys-Tyr	1448	chr15:44888372 (-)	TGACCGATTTATTTGAAATTCTGCTCCAAT[G/A]CTCAGAGGAGCCAGACTCCTGGCACTGGCT	chr15:44596174 (-)			Kenna (2013) JMG 50, 776
Amyotrophic lateral sclerosis, sporadic	SPG11	80208	Missense	DM?	CM162914			[NM_025137.3:c.2751G>T] [NP_079413.3:p.W917C]	G-T		TGG-TGT	Trp-Cys	917	chr15:44912471 (-)	TAGTTATGCTTCACTTCAGCAGAACAAATG[G/T]CCCCTTCTGACTGTTGATGTTATTAACCAG	chr15:44620273 (-)			Nakamura (2016) NEURO AG 39, 219.e1
Amyotrophic lateral sclerosis, familial	SPG11	80208	Missense	DM?	CM162882			[NM_025137.3:c.855A>C] [NP_079413.3:p.L285F]	A-C		TTA-TTC	Leu-Phe	285	chr15:44949307 (-)	CTCCTCCAACTCCGCAGTTGCTCTTAACTT[A/C]AATTTGTATTTCAGgtatgtagatgactgc	chr15:44657109 (-)			Nakamura (2016) NEURO AG 39, 219.e1
Amyotrophic lateral sclerosis, sporadic	SPG11	80208	Missense	DM?	CM162911			[NM_025137.3:c.6532T>G] [NP_079413.3:p.L2178V]	T-G		TTG-GTG	Leu-Val	2178	chr15:44861649 (-)	AGGTACAACGAGATGACATACATATTTGAT[T/G]TGCTGCATAAAAAGCACTACTTTGAAGTGC	chr15:44569451 (-)			Nakamura (2016) NEURO AG 39, 219.e1
Amyotrophic lateral sclerosis	SPG11	80208	Missense	DM?	CM160067	rs185665930		[NM_025137.3:c.6284T>C] [NP_079413.3:p.L2095S]	T-C		TTG-TCG	Leu-Ser	2095	chr15:44864940 (-)	AGCTGACCACTCTGTGTCAAGACCGCACAT[T/C]GGTAGGCATGAAGTTGTTGGATAAGATTTC	chr15:44572742 (-)			Kim (2016) NEURO AG 37, 209.e9
Amyotrophic lateral sclerosis, sporadic	SPG11	80208	Missense	DM?	CM162910	rs779900397		[NM_025137.3:c.7258T>A] [NP_079413.3:p.F2420I]	T-A		TTT-ATT	Phe-Ile	2420	chr15:44855393 (-)	CTGTATTACAAGTTGGCATACGAACACAAG[T/A]TTTATGAAATTGTAAATGTGCTTCTGAAGG	chr15:44563195 (-)			Nakamura (2016) NEURO AG 39, 219.e1
Amyotrophic lateral sclerosis	SPG11	80208	Missense	DM?	CM1413592	rs752165478		[NM_025137.3:c.6526T>C] [NP_079413.3:p.F2176L]	T-C		TTT-CTT	Phe-Leu	2176	chr15:44861655 (-)	ATTGGAAGGTACAACGAGATGACATACATA[T/C]TTGATTTGCTGCATAAAAAGCACTACTTTG	chr15:44569457 (-)			Couthouis (2014) PG 10, e1004704
Amyotrophic lateral sclerosis, juvenile	SPG11	80208	Splice	DM	CS101082	rs765725393		[NM_025137.3:c.5866+1G>A]	G-A	IVS 30, ds, +1				chr15:44876011 (-)	CCGACATTCCCCTAAGGAGAGTCCACAGCA[G/A]taagtgaaggagatcagatggcccagagtc	chr15:44583813 (-)			Orlacchio (2010) BRAIN 133, 591
Primary lateral sclerosis	SPG7	6687	Missense	DM	CM163210	rs864622094		[NM_003119.3:c.2084T>C] [NP_003110.1:p.L695P]	T-C		CTG-CCG	Leu-Pro	695	chr16:89620349 (+)	GCATCGGGCGGCGCCCCTTCAGCCAAGGCC[T/C]GCAGCAGATGATGGACCATgtgagtcggct	chr16:89553941 (+)			Yang (2016) NEUROL GEN 2, e60
Amyotrophic lateral sclerosis	SPTB	6710	Missense	DM?	CM1515241	rs151112486		[NM_001355436.1:c.3016G>A] [NP_001342365.1:p.A1006T]	G-A		GCC-ACC	Ala-Thr	1006	chr14:65253667 (-)	AAGTTGTCAGGGCTGGAGCGTGACGTGGCC[G/A]CCATCCAGGCCCGTGTGGATGCCCTGGAGC	chr14:64786949 (-)			Steinberg (2015) SCI REP 5, 9124
Amyotrophic lateral sclerosis	SPTB	6710	Missense	DM?	CM1515242	rs778701629		[NM_001355436.1:c.833C>T] [NP_001342365.1:p.S278F]	C-T		TCC-TTC	Ser-Phe	278	chr14:65267517 (-)	CCTATGTGGTGGCCTTTTACCACTACTTCT[C/T]CAAGATGAAGGTGCTGGCAGTGGAGGGCAA	chr14:64800799 (-)			Steinberg (2015) SCI REP 5, 9124
Amyotrophic lateral sclerosis	SQSTM1	8878	Missense	DM?	CM131382			[NM_003900.4:c.304A>G] [NP_003891.1:p.K102E]	A-G		AAA-GAA	Lys-Glu	102	chr5:179250860 (+)	ctagcggctctctttacccttcctgtagAG[A/G]AAAAAGAGTGCCGGCGGGACCACCGCCCAC	chr5:179823860 (+)			Teyssou (2013) ACTA NEURO 125, 511
Amyotrophic lateral sclerosis	SQSTM1	8878	Missense	DM	CM152702			[NM_003900.4:c.717C>A] [NP_003891.1:p.N239K]	C-A		AAC-AAA	Asn-Lys	239	chr5:179252189 (+)	GGAGGATCCGAGTGTGAATTTCCTGAAGAA[C/A]GTTGGGGAGAGTGTGGCAGCTGCCCTTAGC	chr5:179825189 (+)			Yang (2015) ALSFD 16, 378
Amyotrophic lateral sclerosis	SQSTM1	8878	Missense	DM?	CM128878	rs11548633		[NM_003900.4:c.712A>G] [NP_003891.1:p.K238E]	A-G		AAG-GAG	Lys-Glu	238	chr5:179252184 (+)	CCATCGGAGGATCCGAGTGTGAATTTCCTG[A/G]AGAACGTTGGGGAGAGTGTGGCAGCTGCCC	chr5:179825184 (+)		0.01;DAMAGING	Rubino (2012) NEUROLOGY 79, 1556
Amyotrophic lateral sclerosis	SQSTM1	8878	Missense	DM?	CM131381	rs1212100680		[NM_003900.4:c.259A>G] [NP_003891.1:p.M87V]	A-G		ATG-GTG	Met-Val	87	chr5:179250011 (+)	TTTTCCAGTGACGAGGAATTGACAATGGCC[A/G]TGTCCTACGTGAAGGATGACATCTTCCGAA	chr5:179823011 (+)			Teyssou (2013) ACTA NEURO 125, 511
Amyotrophic lateral sclerosis	SQSTM1	8878	Missense	DM	CM140137	rs537142935		[NM_003900.4:c.295A>C] [NP_003891.1:p.I99L]	A-C		ATT-CTT	Ile-Leu	99	chr5:179250047 (+)	TACGTGAAGGATGACATCTTCCGAATCTAC[A/C]TTAAAGgtaaggggctgctctgggggctgc	chr5:179823047 (+)			Chen (2014) NEURO AG 35, 726.e7
Amyotrophic lateral sclerosis	SQSTM1	8878	Missense	DM?	CM189907			[NM_003900.4:c.344A>T] [NP_003891.1:p.Q115L]	A-T		CAG-CTG	Gln-Leu	115	chr5:179250900 (+)	GCCGGCGGGACCACCGCCCACCGTGTGCTC[A/T]GGAGGCGCCCCGCAACATGGTGCACCCCAA	chr5:179823900 (+)			Müller (2018) JNNP 89, 817
Amyotrophic lateral sclerosis	SQSTM1	8878	Missense	DM?	CM119333	rs151191977		[NM_003900.4:c.683C>T] [NP_003891.1:p.P228L]	C-T		CCA-CTA	Pro-Leu	228	chr5:179252155 (+)	ttatctttgtaaaaatcaaagCTTCTGGTC[C/T]ATCGGAGGATCCGAGTGTGAATTTCCTGAA	chr5:179825155 (+)		0.03;DAMAGING	Fecto (2011) ARCH NEUR 68, 1440
Amyotrophic lateral sclerosis	SQSTM1	8878	Missense	DM	CM152705			[NM_003900.4:c.1162C>T] [NP_003891.1:p.P388S]	C-T		CCA-TCA	Pro-Ser	388	chr5:179260779 (+)	AAGGAAGCTGCCTTGTACCCACATCTCCCG[C/T]CAGgcaagtgaaccaagaggttttgtacat	chr5:179833779 (+)			Yang (2015) ALSFD 16, 378
Amyotrophic lateral sclerosis	SQSTM1	8878	Missense	DM?	CM128874	rs772889843		[NM_003900.4:c.1043C>T] [NP_003891.1:p.P348L]	C-T		CCG-CTG	Pro-Leu	348	chr5:179260660 (+)	GGACCCATCTGTCTTCAAAAGAAGTGGACC[C/T]GTCTACAGGTGAACTCCAGTCCCTACAGAT	chr5:179833660 (+)		0.29;TOLERATED	Rubino (2012) NEUROLOGY 79, 1556
Amyotrophic lateral sclerosis	SQSTM1	8878	Missense	DM?	CM128873	rs759646319		[NM_003900.4:c.1313C>T] [NP_003891.1:p.P438L]	C-T		CCG-CTG	Pro-Leu	438	chr5:179263583 (+)	TGGACACCATCCAGTATTCAAAGCATCCCC[C/T]GCCGTTGTGAccacttttgcccacctcttc	chr5:179836583 (+)		0.0;DAMAGING	Rubino (2012) NEUROLOGY 79, 1556
Amyotrophic lateral sclerosis	SQSTM1	8878	Missense	DM	CM134138	rs199854262		[NM_003900.4:c.1316C>T] [NP_003891.1:p.P439L]	C-T		CCG-CTG	Pro-Leu	439	chr5:179263586 (+)	ACACCATCCAGTATTCAAAGCATCCCCCGC[C/T]GTTGTGAccacttttgcccacctcttctgc	chr5:179836586 (+)			Hirano (2013) NEUROLOGY 80, 458
Amyotrophic lateral sclerosis	SQSTM1	8878	Missense	DM?	CM119331	rs140226523		[NM_003900.4:c.961C>T] [NP_003891.1:p.R321C]	C-T		CGC-TGC	Arg-Cys	321	chr5:179260238 (+)	ATGAGGAAGATCGCCTTGGAGTCCGAGGGG[C/T]GCCCTGAGgcaagcctgtgcccctcccgcc	chr5:179833238 (+)		0.05;DAMAGING	Fecto (2011) ARCH NEUR 68, 1440
Amyotrophic lateral sclerosis	SQSTM1	8878	Missense	DM	CM146299	rs771903158		[NM_003900.4:c.319C>T] [NP_003891.1:p.R107W]	C-T		CGG-TGG	Arg-Trp	107	chr5:179250875 (+)	acccttcctgtagAGAAAAAAGAGTGCCGG[C/T]GGGACCACCGCCCACCGTGTGCTCAGGAGG	chr5:179823875 (+)			van der Zee (2014) ACTA NEURO 128, 397
Amyotrophic lateral sclerosis	SQSTM1	8878	Missense	DM	CM155555			[NM_003900.4:c.143T>C] [NP_003891.1:p.L48P]	T-C		CTG-CCG	Leu-Pro	48	chr5:179248079 (+)	CGGCGGGTCCGGGACCCTGCGAGCGGCTGC[T/C]GAGCCGGGTGGCCGCCCTGTTCCCCGCGCT	chr5:179821079 (+)			Cady (2015) ANN NEUROL 77, 100
Amyotrophic lateral sclerosis	SQSTM1	8878	Missense	DM	CM140139	rs756607693		[NM_003900.4:c.1021C>G] [NP_003891.1:p.L341V]	C-G		CTG-GTG	Leu-Val	341	chr5:179260638 (+)	TGTTCAGGAGGAGATGATGACTGGACCCAT[C/G]TGTCTTCAAAAGAAGTGGACCCGTCTACAG	chr5:179833638 (+)			Chen (2014) NEURO AG 35, 726.e7
Amyotrophic lateral sclerosis	SQSTM1	8878	Missense	DM	CM140138			[NM_003900.4:c.1011C>G] [NP_003891.1:p.D337E]	C-G		GAC-GAG	Asp-Glu	337	chr5:179260628 (+)	GTCGGATAACTGTTCAGGAGGAGATGATGA[C/G]TGGACCCATCTGTCTTCAAAAGAAGTGGAC	chr5:179833628 (+)			Chen (2014) NEURO AG 35, 726.e7
Amyotrophic lateral sclerosis	SQSTM1	8878	Missense	DM	CM152701	rs368853286		[NM_003900.4:c.241G>A] [NP_003891.1:p.E81K]	G-A		GAG-AAG	Glu-Lys	81	chr5:179249993 (+)	GACGGGGACTTGGTTGCCTTTTCCAGTGAC[G/A]AGGAATTGACAATGGCCATGTCCTACGTGA	chr5:179822993 (+)			Yang (2015) ALSFD 16, 378
Amyotrophic lateral sclerosis	SQSTM1	8878	Missense	DM	CM142259	rs767512628		[NM_003900.4:c.463G>A] [NP_003891.1:p.E155K]	G-A		GAG-AAG	Glu-Lys	155	chr5:179251019 (+)	TGCCCAGACTACGACTTGTGTAGCGTCTGC[G/A]AGGGAAAGGGCTTGCACCGGGGGCACACCA	chr5:179824019 (+)			Kwok (2014) EJHG 22, 492
Amyotrophic lateral sclerosis	SQSTM1	8878	Missense	DM?	CM1515726	rs55793208		[NM_003900.4:c.822G>C] [NP_003891.1:p.E274D]	G-C		GAG-GAC	Glu-Asp	274	chr5:179260099 (+)	AAGAAGCCGCCTGACCCCCGTCTCTCCAGA[G/C]AGTTCCAGCACAGAGGAGAAGAGCAGCTCA	chr5:179833099 (+)			Özoğuz (2015) NEURO AG 36, 1764.e9
Amyotrophic lateral sclerosis	SQSTM1	8878	Missense	DM	CM152704			[NM_003900.4:c.1116G>C] [NP_003891.1:p.E372D]	G-C		GAG-GAC	Glu-Asp	372	chr5:179260733 (+)	AGGGCCAAGCTCTCTGGACCCCTCCCAGGA[G/C]GGACCCACAGGGCTGAAGGAAGCTGCCTTG	chr5:179833733 (+)			Yang (2015) ALSFD 16, 378
Amyotrophic lateral sclerosis	SQSTM1	8878	Missense	DM	CM146300	rs753212399		[NM_003900.4:c.385G>A] [NP_003891.1:p.D129N]	G-A		GAT-AAT	Asp-Asn	129	chr5:179250941 (+)	CGCAACATGGTGCACCCCAATGTGATCTGC[G/A]ATGGCTGCAATGGGCCTGTGGTAGGAACCC	chr5:179823941 (+)			van der Zee (2014) ACTA NEURO 128, 397
Amyotrophic lateral sclerosis	SQSTM1	8878	Missense	DM	CM146301	rs774986849		[NM_003900.4:c.772G>A] [NP_003891.1:p.D258N]	G-A		GAT-AAT	Asp-Asn	258	chr5:179260049 (+)	cctccgcctctagGCATTGAAGTTGATATC[G/A]ATGTGGAGCACGGAGGGAAAAGAAGCCGCC	chr5:179833049 (+)			van der Zee (2014) ACTA NEURO 128, 397
Amyotrophic lateral sclerosis	SQSTM1	8878	Missense	DM	CM134137			[NM_003900.4:c.157G>A] [NP_003891.1:p.A53T]	G-A		GCC-ACC	Ala-Thr	53	chr5:179248093 (+)	CCCTGCGAGCGGCTGCTGAGCCGGGTGGCC[G/A]CCCTGTTCCCCGCGCTGCGGCCTGGCGGCT	chr5:179821093 (+)			Hirano (2013) NEUROLOGY 80, 458
Amyotrophic lateral sclerosis	SQSTM1	8878	Missense	DM?	CM119334	rs200396166		[NM_003900.4:c.98C>T] [NP_003891.1:p.A33V]	C-T		GCG-GTG	Ala-Val	33	chr5:179248034 (+)	TCAGCTTCTGCTGCAGCCCCGAGCCTGAGG[C/T]GGAAGCCGAGGCTGCGGCGGGTCCGGGACC	chr5:179821034 (+)		0.23;TOLERATED	Fecto (2011) ARCH NEUR 68, 1440
Amyotrophic lateral sclerosis	SQSTM1	8878	Missense	DM	CM155582	rs201239306		[NM_003900.4:c.1277C>T] [NP_003891.1:p.A426V]	C-T		GCG-GTG	Ala-Val	426	chr5:179263547 (+)	TCCTGCAGACCAAGAACTATGACATCGGAG[C/T]GGCTCTGGACACCATCCAGTATTCAAAGCA	chr5:179836547 (+)			Cady (2015) ANN NEUROL 77, 100
Amyotrophic lateral sclerosis	SQSTM1	8878	Missense	DM?	CM1814807	rs763179729		[NM_003900.4:c.784G>A] [NP_003891.1:p.G262R]	G-A		GGA-AGA	Gly-Arg	262	chr5:179260061 (+)	gGCATTGAAGTTGATATCGATGTGGAGCAC[G/A]GAGGGAAAAGAAGCCGCCTGACCCCCGTCT	chr5:179833061 (+)			Narain (2018) NEURO AG 71, 265.e9
Amyotrophic lateral sclerosis	SQSTM1	8878	Missense	DM	CM152703	rs1032321703		[NM_003900.4:c.889G>A] [NP_003891.1:p.G297S]	G-A		GGT-AGT	Gly-Ser	297	chr5:179260166 (+)	AGCAGCTGCTGCTCTGACCCCAGCAAGCCG[G/A]GTGGGAATGTTGAGGGCGCCACGCAGTCTC	chr5:179833166 (+)			Yang (2015) ALSFD 16, 378
Amyotrophic lateral sclerosis, phenotype modifier	SQSTM1	8878	Missense	DM?	CM1712515	rs200973006		[NM_003900.4:c.430G>A] [NP_003891.1:p.V144I]	G-A		GTC-ATC	Val-Ile	144	chr5:179250986 (+)	CCTGTGGTAGGAACCCGCTACAAGTGCAGC[G/A]TCTGCCCAGACTACGACTTGTGTAGCGTCT	chr5:179823986 (+)			Pang (2017) NEURO AG 58, 238.e9
Amyotrophic lateral sclerosis	SQSTM1	8878	Missense	DM	CM136709	rs145056421		[NM_003900.4:c.457G>A] [NP_003891.1:p.V153I]	G-A		GTC-ATC	Val-Ile	153	chr5:179251013 (+)	AGCGTCTGCCCAGACTACGACTTGTGTAGC[G/A]TCTGCGAGGGAAAGGGCTTGCACCGGGGGC	chr5:179824013 (+)			Shimizu (2013) ACTA NEURO 126, 453
Amyotrophic lateral sclerosis	SQSTM1	8878	Missense	DM	CM136708	rs181263868		[NM_003900.4:c.268G>A] [NP_003891.1:p.V90M]	G-A		GTG-ATG	Val-Met	90	chr5:179250020 (+)	GACGAGGAATTGACAATGGCCATGTCCTAC[G/A]TGAAGGATGACATCTTCCGAATCTACATTA	chr5:179823020 (+)			Shimizu (2013) ACTA NEURO 126, 453
Amyotrophic lateral sclerosis	SQSTM1	8878	Missense	DM?	CM119332			[NM_003900.4:c.952T>C] [NP_003891.1:p.S318P]	T-C		TCC-CCC	Ser-Pro	318	chr5:179260229 (+)	GCGGAGCAGATGAGGAAGATCGCCTTGGAG[T/C]CCGAGGGGCGCCCTGAGgcaagcctgtgcc	chr5:179833229 (+)		0.11;TOLERATED	Fecto (2011) ARCH NEUR 68, 1440
Amyotrophic lateral sclerosis	SQSTM1	8878	Missense	DM?	CM119330	rs143956614		[NM_003900.4:c.1108T>C] [NP_003891.1:p.S370P]	T-C		TCC-CCC	Ser-Pro	370	chr5:179260725 (+)	GAATCCGAAGGGCCAAGCTCTCTGGACCCC[T/C]CCCAGGAGGGACCCACAGGGCTGAAGGAAG	chr5:179833725 (+)		0.15;TOLERATED	Fecto (2011) ARCH NEUR 68, 1440
Amyotrophic lateral sclerosis	SQSTM1	8878	Splice	DM?	CS142261	rs869236995		[NM_003900.4:c.205+21C>T]	C-T	IVS 1, ds, +21				chr5:179248162 (+)	CACTACCGCGgtgagcgggccggggagcgg[C/T]gggggcggtgacgcaggccggacacggcct	chr5:179821162 (+)			Kwok (2014) EJHG 22, 492
Amyotrophic lateral sclerosis	SQSTM1	8878	Splice	DM?	CS142260	rs869101530		[NM_003900.4:c.205+12G>T]	G-T	IVS 1, ds, +12				chr5:179248153 (+)	TTCCAGGCGCACTACCGCGgtgagcgggcc[G/T]gggagcggcgggggcggtgacgcaggccgg	chr5:179821153 (+)			Kwok (2014) EJHG 22, 492
Amyotrophic lateral sclerosis	SRPK2	6733	Missense	DM?	CM1718146			[NM_182691.2:c.889G>C] [NP_872633.1:p.A297P]	G-C		GCT-CCT	Ala-Pro	297	chr7:104783669 (-)	CTGCAGGAGATAGAAGAATTGGAGCGAGAA[G/C]CTGAAAGGAAAATAATAGAAGAAAACATCA	chr7:105143222 (-)			Cooper-Knock (2017) FMN 10, 370
Amyotrophic lateral sclerosis	SS18L1	26039	Missense	DM	CM135944	rs587777633		[NM_198935.2:c.369T>G] [NP_945173.1:p.I123M]	T-G		ATT-ATG	Ile-Met	123	chr20:60736629 (+)	GCCACCCTCCTCCCTCCTGCAGGGCCAGAT[T/G]GGCAACGgtgagtgcggcgggggaggagga	chr20:62161573 (+)			Chesi (2013) NAT NEURO 16, 851
Amyotrophic lateral sclerosis	SS18L1	26039	Nonsense	DM	CM135943	rs587777632		[NM_198935.2:c.1162C>T] [NP_945173.1:p.Q388*]	C-T		CAG-TAG	Gln-Term	388	chr20:60749698 (+)	GCCCAGCAGCAGCGGCCCTACGGCTATGAA[C/T]AGgcaagctttctggatgtttccagatgtg	chr20:62174642 (+)			Chesi (2013) NAT NEURO 16, 851
Amyotrophic lateral sclerosis	SS18L1	26039	Missense	DM	CM141144	rs369721048		[NM_198935.2:c.790G>A] [NP_945173.1:p.A264T]	G-A		GCG-ACG	Ala-Thr	264	chr20:60739269 (+)	GGCGAGCAGTACAGCCACAGCCAGGGCGCC[G/A]CGGAGCCCATGGGCCAGCAGTACTACCCCG	chr20:62164213 (+)			Teyssou (2014) NEURO AG 35, 1213.e9
Amyotrophic lateral sclerosis	SS18L1	26039	Missense	DM?	CM1413593	rs762767478		[NM_198935.2:c.503G>T] [NP_945173.1:p.G168V]	G-T		GGC-GTC	Gly-Val	168	chr20:60737934 (+)	CCTCGCAGGGCGTCCCCATGCAGGGGCAAG[G/T]CACCATCGGCAACTACGTGTCTCGGACCAA	chr20:62162878 (+)			Couthouis (2014) PG 10, e1004704
Amyotrophic lateral sclerosis	STK36	27148	Missense	DM?	CM1515262			[NM_015690.4:c.197T>G] [NP_056505.2:p.M66R]	T-G		ATG-AGG	Met-Arg	66	chr2:219538460 (+)	GGGGTCTGCGGCATCCCAACATTGTGCATA[T/G]GCTTGACAGCTTTGAAACTGATAAAGAGgt	chr2:218673737 (+)			Steinberg (2015) SCI REP 5, 9124
Amyotrophic lateral sclerosis	SV2A	9900	Missense	DM?	CM1515263			[NM_014849.4:c.265G>A] [NP_055664.3:p.E89K]	G-A		GAG-AAG	Glu-Lys	89	chr1:149885128 (-)	GCATCCAGTGATGCTACTGAGGGCCATGAC[G/A]AGGATGATGAGATCTATGAAGGGGAATATC	chr1:149913576 (-)			Steinberg (2015) SCI REP 5, 9124
Amyotrophic lateral sclerosis	SYNE1	23345	Nonsense	DM	CM1515719			[NM_033071.3:c.22717C>T] [NP_149062.1:p.Q7573*]	C-T		CAG-TAG	Gln-Term	7573	chr6:152527392 (-)	TCGGCGGACAGTGGCGCTGAGGCCGCCTTG[C/T]AGGCCGAACTCGCTGAAATCCAAGAGAAAT	chr6:152206257 (-)			Özoğuz (2015) NEURO AG 36, 1764.e9
Amyotrophic lateral sclerosis	SYNE1	23345	Nonsense	DM	CM1515720	rs775935265		[NM_033071.3:c.23311C>T] [NP_149062.1:p.R7771*]	C-T		CGA-TGA	Arg-Term	7771	chr6:152497632 (-)	AACAAAATACAGCTCCAACAAATGGGAGAA[C/T]GACTTGCTAAAGCCAGCCATGAAAGCAAAG	chr6:152176497 (-)			Özoğuz (2015) NEURO AG 36, 1764.e9
Amyotrophic lateral sclerosis	TAF15	8148	Missense	DM	CM1413584	rs777740721		[NM_139215.2:c.458G>A] [NP_631961.1:p.R153K]	G-A		AGG-AAG	Arg-Lys	153	chr17:34149811 (+)	GTCAAAACCAGCAGTCCTATCATTCACAAA[G/A]GGAAAACTACAGCCACCACACACAAGgtaa	chr17:35822807 (+)			Couthouis (2014) PG 10, e1004704
Amyotrophic lateral sclerosis	TAF15	8148	Missense	DM?	CM1111177	rs200512010		[NM_139215.2:c.1103T>C] [NP_631961.1:p.M368T]	T-C		ATG-ACG	Met-Thr	368	chr17:34171298 (+)	tttcctcctttcttagGTCATGCGGAAATA[T/C]GAACTTTGCTCGAAGGAATTCCTGCAATCA	chr17:35844294 (+)		0.22;TOLERATED	Couthouis (2011) PNAS 108, 20881
Amyotrophic lateral sclerosis	TAF15	8148	Missense	DM?	CM113415	rs71381481		[NM_139215.2:c.1184G>A] [NP_631961.1:p.R395Q]	G-A		CGG-CAG	Arg-Gln	395	chr17:34171487 (+)	attgtttgcatttctaccttgcagATTTCC[G/A]GGGGAGAGGCTACGGTGGAGAGAGGGGCTA	chr17:35844483 (+)		0.11;TOLERATED	Ticozzi (2011) AJMGBNG 156B, 285
Amyotrophic lateral sclerosis	TAF15	8148	Missense	DM?	CM150162	rs140268553		[NM_139215.2:c.1163G>A] [NP_631961.1:p.R388H]	G-A		CGT-CAT	Arg-His	388	chr17:34171358 (+)	AGTGCAATGAGCCTAGACCAGAGGACTCTC[G/A]TCCCTCAGGAGGAGgtgggtcagcctttta	chr17:35844354 (+)			Ghani (2015) NEURO AG 36, 545.e9
Amyotrophic lateral sclerosis	TAF15	8148	Missense	DM	CM1111175	rs200175347		[NM_139215.2:c.1222C>T] [NP_631961.1:p.R408C]	C-T		CGT-TGT	Arg-Cys	408	chr17:34171525 (+)	GGCTACGGTGGAGAGAGGGGCTACAGAGGT[C/T]GTGGGGGCAGAGGTGGAGACCGAGGCGGCT	chr17:35844521 (+)		0.07;TOLERATED	Couthouis (2011) PNAS 108, 20881
Amyotrophic lateral sclerosis, sporadic	TAF15	8148	Missense	DM?	CM162942	rs1416189464		[NM_139215.2:c.577G>A] [NP_631961.1:p.D193N]	G-A		GAT-AAT	Asp-Asn	193	chr17:34151174 (+)	GGAGGTAGAGGGCGTGGGGGATATGACAAG[G/A]ATGGAAGAGGTCCTATGACAGGATCAAGgt	chr17:35824170 (+)			Nakamura (2016) NEURO AG 39, 219.e1
Amyotrophic lateral sclerosis	TAF15	8148	Missense	DM?	CM113414	rs771188948		[NM_139215.2:c.91G>A] [NP_631961.1:p.A31T]	G-A		GCA-ACA	Ala-Thr	31	chr17:34147071 (+)	GGAAATCCAGGCAGCCAAGGCTATGGACAA[G/A]CATCACAAgtaggttgaaatataaattgta	chr17:35820067 (+)		0.97;TOLERATED	Ticozzi (2011) AJMGBNG 156B, 285
Amyotrophic lateral sclerosis	TAF15	8148	Missense	DM	CM1111174	rs375783267		[NM_139215.2:c.1172G>A] [NP_631961.1:p.G391E]	G-A		GGA-GAA	Gly-Glu	391	chr17:34171367 (+)	AGCCTAGACCAGAGGACTCTCGTCCCTCAG[G/A]AGGAGgtgggtcagccttttaatagcatct	chr17:35844363 (+)		0.0;DAMAGING	Couthouis (2011) PNAS 108, 20881
Amyotrophic lateral sclerosis	TAF15	8148	Missense	DM	CM1111176	rs777993379		[NM_139215.2:c.1418G>A] [NP_631961.1:p.G473E]	G-A		GGA-GAA	Gly-Glu	473	chr17:34171721 (+)	ATGGTGGGGACAGAGGAGGCGGCTATGGAG[G/A]AGACCGAGGAGGTGGCTATGGAGGAGATCG	chr17:35844717 (+)		0.0;DAMAGING	Couthouis (2011) PNAS 108, 20881
Amyotrophic lateral sclerosis	TAF15	8148	Missense	DM?	CM1111178			[NM_139215.2:c.1355G>A] [NP_631961.1:p.G452E]	G-A		GGG-GAG	Gly-Glu	452	chr17:34171658 (+)	GTGGGGGCGGCTATGGTGGAGACAGAAGTG[G/A]GGGTGGCTATGGTGGGGACAGAGGCGGCGG	chr17:35844654 (+)		0.0;DAMAGING	Couthouis (2011) PNAS 108, 20881
Amyotrophic lateral sclerosis	TAF15	8148	Missense	DM?	CM160068	rs200046706		[NM_139215.2:c.1280A>G] [NP_631961.1:p.Y427C]	A-G		TAT-TGT	Tyr-Cys	427	chr17:34171583 (+)	GCTATGGTGGAGACAGAAGTGGGGGTGGCT[A/G]TGGTGGAGACAGAAGCAGCGGTGGTGGCTA	chr17:35844579 (+)			Kim (2016) NEURO AG 37, 209.e9
Amyotrophic lateral sclerosis	TAF15	8148	Missense	DM?	CM1723895			[NM_139215.2:c.161C>T] [NP_631961.1:p.S54F]	C-T		TCC-TTC	Ser-Phe	54	chr17:34147229 (+)	CCTCTTATGGACAGAACTACAGCGGTTACT[C/T]CAGTTATGGACAAAGTCAGTCAGgttggac	chr17:35820225 (+)			Nishiyama (2017) NEURO AG 53, 194.e1
Amyotrophic lateral sclerosis	TAF1L	138474	Missense	DM?	CM1515243	rs140558556		[NM_153809.2:c.3797C>G] [NP_722516.1:p.P1266R]	C-G		CCT-CGT	Pro-Arg	1266	chr9:32631781 (-)	ACCAGGAAAAGGAGAAGCTTAAGGGTCCTC[C/G]TGAGAAGAAGCCCAAGAAAATGAAAGAGCG	chr9:32631783 (-)			Steinberg (2015) SCI REP 5, 9124
Amyotrophic lateral sclerosis	TARDBP	23435	Missense	DM	CM085730	rs80356732		[NM_007375.3:c.1035C>A] [NP_031401.1:p.N345K]	C-A		AAC-AAA	Asn-Lys	345	chr1:11082501 (+)	TATGATGGGCATGTTAGCCAGCCAGCAGAA[C/A]CAGTCAGGCCCATCGGGTAATAACCAAAAC	chr1:11022444 (+)	0.42;MEDIUM RISK	0.3;TOLERATED	Rutherford (2008) PG 4, e1000193
Amyotrophic lateral sclerosis	TARDBP	23435	Same-sense	DM?	CM095819	rs565091566		[NM_007375.3:c.36C>T] [NP_031401.1:p.N12N]	C-T		AAC-AAT	Asn-Asn	12	chr1:11073820 (+)	TGAATATATTCGGGTAACCGAAGATGAGAA[C/T]GATGAGCCCATTGAAATACCATCGGAAGAC	chr1:11013763 (+)			Luquin (2009) NEU DIS 19, 696
Amyotrophic lateral sclerosis	TARDBP	23435	Missense	DM	CM183051	rs1341842598		[NM_007375.3:c.776A>G] [NP_031401.1:p.N259S]	A-G		AAT-AGT	Asn-Ser	259	chr1:11082242 (+)	TCATTAAAGGAATCAGCGTTCATATATCCA[A/G]TGCCGAACCTAAGCACAATAGCAATAGACA	chr1:11022185 (+)			Maurel (2018) ALSFD 19, 149
Amyotrophic lateral sclerosis	TARDBP	23435	Missense	DM	CM091848	rs80356718		[NM_007375.3:c.800A>G] [NP_031401.1:p.N267S]	A-G		AAT-AGT	Asn-Ser	267	chr1:11082266 (+)	TATCCAATGCCGAACCTAAGCACAATAGCA[A/G]TAGACAGTTAGAAAGAAGTGGAAGATTTGG	chr1:11022209 (+)	0.23;LOW RISK	0.9;TOLERATED	Corrado (2009) HUM MUT 30, 688
Amyotrophic lateral sclerosis	TARDBP	23435	Missense	DM	CM083787	rs80356734		[NM_007375.3:c.1055A>G] [NP_031401.1:p.N352S]	A-G		AAT-AGT	Asn-Ser	352	chr1:11082521 (+)	GCCAGCAGAACCAGTCAGGCCCATCGGGTA[A/G]TAACCAAAACCAAGGCAACATGCAGAGGGA	chr1:11022464 (+)	0.2;VERY LOW RISK	0.48;TOLERATED	Kühnlein (2008) ARCH NEUR 65, 1185
Amyotrophic lateral sclerosis	TARDBP	23435	Missense	DM?	CM122356			[NM_007375.3:c.1133A>G] [NP_031401.1:p.N378S]	A-G		AAT-AGT	Asn-Ser	378	chr1:11082599 (+)	GTTCTGGAAATAACTCTTATAGTGGCTCTA[A/G]TTCTGGTGCAGCAATTGGTTGGGGATCAGC	chr1:11022542 (+)		0.64;TOLERATED	Huang (2012) NEURO AG 33, 1015.e1
Amyotrophic lateral sclerosis	TARDBP	23435	Missense	DM	CM081833	rs80356742		[NM_007375.3:c.1169A>G] [NP_031401.1:p.N390S]	A-G		AAT-AGT	Asn-Ser	390	chr1:11082635 (+)	GTGCAGCAATTGGTTGGGGATCAGCATCCA[A/G]TGCAGGGTCGGGCAGTGGTTTTAATGGAGG	chr1:11022578 (+)	0.32;LOW RISK	0.92;TOLERATED	Kabashi (2008) NAT GENET 40, 572
Amyotrophic lateral sclerosis	TARDBP	23435	Missense	DM?	CM176755			[NM_007375.3:c.535A>G] [NP_031401.1:p.N179D]	A-G		AAT-GAT	Asn-Asp	179	chr1:11078922 (+)	GATGGACGATGGTGTGACTGCAAACTTCCT[A/G]ATTCTAAGgtacttgcgtctgtgctttggg	chr1:11018865 (+)			Morgan (2017) BRAIN 140, 1611
Amyotrophic lateral sclerosis	TARDBP	23435	Missense	DM	CM112270			[NM_007375.3:c.1132A>G] [NP_031401.1:p.N378D]	A-G		AAT-GAT	Asn-Asp	378	chr1:11082598 (+)	GGTTCTGGAAATAACTCTTATAGTGGCTCT[A/G]ATTCTGGTGCAGCAATTGGTTGGGGATCAG	chr1:11022541 (+)		0.2;TOLERATED	Tsai (2011) NEURO AG 32, 553.e13
Amyotrophic lateral sclerosis	TARDBP	23435	Missense	DM	CM081837	rs80356741		[NM_007375.3:c.1168A>G] [NP_031401.1:p.N390D]	A-G		AAT-GAT	Asn-Asp	390	chr1:11082634 (+)	GGTGCAGCAATTGGTTGGGGATCAGCATCC[A/G]ATGCAGGGTCGGGCAGTGGTTTTAATGGAG	chr1:11022577 (+)	0.3;LOW RISK	0.42;TOLERATED	Kabashi (2008) NAT GENET 40, 572
Amyotrophic lateral sclerosis	TARDBP	23435	Missense	DM	CM100585			[NM_007375.3:c.875G>A] [NP_031401.1:p.S292N]	G-A		AGC-AAC	Ser-Asn	292	chr1:11082341 (+)	GCTTTGGGAATCAGGGTGGATTTGGTAATA[G/A]CAGAGGGGGTGGAGCTGGTTTGGGAAACAA	chr1:11022284 (+)	0.32;LOW RISK	0.53;TOLERATED	Xiong (2010) BMC MG 11, 8
Amyotrophic lateral sclerosis	TARDBP	23435	Missense	DM	CM091852	rs80356728		[NM_007375.3:c.995G>A] [NP_031401.1:p.S332N]	G-A		AGC-AAC	Ser-Asn	332	chr1:11082461 (+)	TGATGGCTGCCGCCCAGGCAGCACTACAGA[G/A]CAGTTGGGGTATGATGGGCATGTTAGCCAG	chr1:11022404 (+)	0.37;LOW RISK	0.56;TOLERATED	Corrado (2009) HUM MUT 30, 688
Amyotrophic lateral sclerosis	TARDBP	23435	Missense	DM	CM124055			[NM_007375.3:c.1082G>C] [NP_031401.1:p.R361T]	G-C		AGG-ACG	Arg-Thr	361	chr1:11082548 (+)	GTAATAACCAAAACCAAGGCAACATGCAGA[G/C]GGAGCCAAACCAGGCCTTCGGTTCTGGAAA	chr1:11022491 (+)		0.35;TOLERATED	Chiang (2012) JHG 57, 316
Amyotrophic lateral sclerosis	TARDBP	23435	Missense	DM	CM081836	rs80356735		[NM_007375.3:c.1083G>T] [NP_031401.1:p.R361S]	G-T		AGG-AGT	Arg-Ser	361	chr1:11082549 (+)	TAATAACCAAAACCAAGGCAACATGCAGAG[G/T]GAGCCAAACCAGGCCTTCGGTTCTGGAAAT	chr1:11022492 (+)	0.26;LOW RISK	0.41;TOLERATED	Kabashi (2008) NAT GENET 40, 572
Amyotrophic lateral sclerosis	TARDBP	23435	Missense	DM	CM155556	rs766196255		[NM_007375.3:c.1123A>G] [NP_031401.1:p.S375G]	A-G		AGT-GGT	Ser-Gly	375	chr1:11082589 (+)	CAGGCCTTCGGTTCTGGAAATAACTCTTAT[A/G]GTGGCTCTAATTCTGGTGCAGCAATTGGTT	chr1:11022532 (+)			Cady (2015) ANN NEUROL 77, 100
Amyotrophic lateral sclerosis	TARDBP	23435	Missense	DM	CM091309	rs80356725		[NM_007375.3:c.931A>G] [NP_031401.1:p.M311V]	A-G		ATG-GTG	Met-Val	311	chr1:11082397 (+)	AACAATCAAGGTAGTAATATGGGTGGTGGG[A/G]TGAACTTTGGTGCGTTCAGCATTAATCCAG	chr1:11022340 (+)	0.37;LOW RISK	0.58;TOLERATED	Lemmens (2009) JNNP 80, 354
Amyotrophic lateral sclerosis	TARDBP	23435	Missense	DM	CM081448	rs80356730		[NM_007375.3:c.1009A>G] [NP_031401.1:p.M337V]	A-G		ATG-GTG	Met-Val	337	chr1:11082475 (+)	CAGGCAGCACTACAGAGCAGTTGGGGTATG[A/G]TGGGCATGTTAGCCAGCCAGCAGAACCAGT	chr1:11022418 (+)	0.44;MEDIUM RISK	0.5;TOLERATED	Sreedharan (2008) SCIENCE 319, 1668
Amyotrophic lateral sclerosis	TARDBP	23435	Missense	DM	CM085731	rs80356740		[NM_007375.3:c.1147A>G] [NP_031401.1:p.I383V]	A-G		ATT-GTT	Ile-Val	383	chr1:11082613 (+)	TCTTATAGTGGCTCTAATTCTGGTGCAGCA[A/G]TTGGTTGGGGATCAGCATCCAATGCAGGGT	chr1:11022556 (+)	0.33;LOW RISK	0.47;TOLERATED	Rutherford (2008) PG 4, e1000193
Amyotrophic lateral sclerosis	TARDBP	23435	Missense	DM?	CM1213004	rs1375684772		[NM_007375.3:c.909A>C] [NP_031401.1:p.Q303H]	A-C		CAA-CAC	Gln-His	303	chr1:11082375 (+)	AGGGGGTGGAGCTGGTTTGGGAAACAATCA[A/C]GGTAGTAATATGGGTGGTGGGATGAACTTT	chr1:11022318 (+)			Lattante (2012) NEUROLOGY 79, 66
Amyotrophic lateral sclerosis	TARDBP	23435	Missense	DM	CM081447	rs80356727		[NM_007375.3:c.991C>A] [NP_031401.1:p.Q331K]	C-A		CAG-AAG	Gln-Lys	331	chr1:11082457 (+)	GCCATGATGGCTGCCGCCCAGGCAGCACTA[C/A]AGAGCAGTTGGGGTATGATGGGCATGTTAG	chr1:11022400 (+)	0.4;MEDIUM RISK	0.43;TOLERATED	Sreedharan (2008) SCIENCE 319, 1668
Amyotrophic lateral sclerosis	TARDBP	23435	Missense	DM	CM085732	rs80356731		[NM_007375.3:c.1028A>G] [NP_031401.1:p.Q343R]	A-G		CAG-CGG	Gln-Arg	343	chr1:11082494 (+)	GTTGGGGTATGATGGGCATGTTAGCCAGCC[A/G]GCAGAACCAGTCAGGCCCATCGGGTAATAA	chr1:11022437 (+)	0.33;LOW RISK	0.36;TOLERATED	Rutherford (2008) PG 4, e1000193
Amyotrophic lateral sclerosis	TARDBP	23435	Missense	DM	CM091312			[NM_007375.3:c.1087C>G] [NP_031401.1:p.P363A]	C-G		CCA-GCA	Pro-Ala	363	chr1:11082553 (+)	AACCAAAACCAAGGCAACATGCAGAGGGAG[C/G]CAAACCAGGCCTTCGGTTCTGGAAATAACT	chr1:11022496 (+)	0.24;LOW RISK	0.77;TOLERATED	Daoud (2009) JMG 46, 112
Amyotrophic lateral sclerosis	TARDBP	23435	Missense	DM	CM081838	rs80356717		[NM_007375.3:c.506A>G] [NP_031401.1:p.D169G]	A-G		GAT-GGT	Asp-Gly	169	chr1:11078893 (+)	TGAAAGTAATGTCACAGCGACATATGATAG[A/G]TGGACGATGGTGTGACTGCAAACTTCCTAA	chr1:11018836 (+)	0.38;LOW RISK	0.02;DAMAGING	Kabashi (2008) NAT GENET 40, 572
Amyotrophic lateral sclerosis	TARDBP	23435	Missense	DM	CM081834	rs367543041		[NM_007375.3:c.1144G>A] [NP_031401.1:p.A382T]	G-A		GCA-ACA	Ala-Thr	382	chr1:11082610 (+)	AACTCTTATAGTGGCTCTAATTCTGGTGCA[G/A]CAATTGGTTGGGGATCAGCATCCAATGCAG	chr1:11022553 (+)	0.36;LOW RISK	0.39;TOLERATED	Kabashi (2008) NAT GENET 40, 572
Amyotrophic lateral sclerosis	TARDBP	23435	Missense	DM	CM091313	rs367543041		[NM_007375.3:c.1144G>C] [NP_031401.1:p.A382P]	G-C		GCA-CCA	Ala-Pro	382	chr1:11082610 (+)	AACTCTTATAGTGGCTCTAATTCTGGTGCA[G/C]CAATTGGTTGGGGATCAGCATCCAATGCAG	chr1:11022553 (+)	0.4;LOW RISK	0.29;TOLERATED	Daoud (2009) JMG 46, 112
Amyotrophic lateral sclerosis	TARDBP	23435	Missense	DM?	CM097288			[NM_007375.3:c.962C>G] [NP_031401.1:p.A321G]	C-G		GCC-GGC	Ala-Gly	321	chr1:11082428 (+)	TGAACTTTGGTGCGTTCAGCATTAATCCAG[C/G]CATGATGGCTGCCGCCCAGGCAGCACTACA	chr1:11022371 (+)		0.65;TOLERATED	Bäumer (2009) JNNP 80, 1283
Amyotrophic lateral sclerosis	TARDBP	23435	Missense	DM	CM104429			[NM_007375.3:c.962C>T] [NP_031401.1:p.A321V]	C-T		GCC-GTC	Ala-Val	321	chr1:11082428 (+)	TGAACTTTGGTGCGTTCAGCATTAATCCAG[C/T]CATGATGGCTGCCGCCCAGGCAGCACTACA	chr1:11022371 (+)		0.27;TOLERATED	Kirby (2010) NEUROGENET 11, 217
Amyotrophic lateral sclerosis	TARDBP	23435	Missense	DM	CM118507			[NM_007375.3:c.944C>A] [NP_031401.1:p.A315E]	C-A		GCG-GAG	Ala-Glu	315	chr1:11082410 (+)	GTAATATGGGTGGTGGGATGAACTTTGGTG[C/A]GTTCAGCATTAATCCAGCCATGATGGCTGC	chr1:11022353 (+)		0.44;TOLERATED	Fujita (2011) NEUROLOGY 77, 1427
Amyotrophic lateral sclerosis	TARDBP	23435	Same-sense	DM?	CM151896	rs61730366		[NM_007375.3:c.198T>C] [NP_031401.1:p.A66A]	T-C		GCT-GCC	Ala-Ala	66	chr1:11073982 (+)	GGTAGAAGGAATTCTGCATGCCCCAGATGC[T/C]GGCTGGGGAAATCTGGTGTATGTTGTCAAC	chr1:11013925 (+)			Morgan (2015) NEURO AG 36, 1600.e5
Amyotrophic lateral sclerosis	TARDBP	23435	Missense	DM?	CM121241			[NM_007375.3:c.1069G>A] [NP_031401.1:p.G357S]	G-A		GGC-AGC	Gly-Ser	357	chr1:11082535 (+)	TCAGGCCCATCGGGTAATAACCAAAACCAA[G/A]GCAACATGCAGAGGGAGCCAAACCAGGCCT	chr1:11022478 (+)		0.34;TOLERATED	Iida (2012) NEURO AG 33, 786
Amyotrophic lateral sclerosis	TARDBP	23435	Missense	DM	CM124054			[NM_007375.3:c.1069G>C] [NP_031401.1:p.G357R]	G-C		GGC-CGC	Gly-Arg	357	chr1:11082535 (+)	TCAGGCCCATCGGGTAATAACCAAAACCAA[G/C]GCAACATGCAGAGGGAGCCAAACCAGGCCT	chr1:11022478 (+)		0.17;TOLERATED	Chiang (2012) JHG 57, 316
Amyotrophic lateral sclerosis	TARDBP	23435	Missense	DM	CM106963			[NM_007375.3:c.1127G>A] [NP_031401.1:p.G376D]	G-A		GGC-GAC	Gly-Asp	376	chr1:11082593 (+)	CCTTCGGTTCTGGAAATAACTCTTATAGTG[G/A]CTCTAATTCTGGTGCAGCAATTGGTTGGGG	chr1:11022536 (+)		0.41;TOLERATED	Conforti (2011) JNNP 82, 587
Amyotrophic lateral sclerosis	TARDBP	23435	Missense	DM	CM104428	rs1131690782		[NM_007375.3:c.1043G>T] [NP_031401.1:p.G348V]	G-T		GGC-GTC	Gly-Val	348	chr1:11082509 (+)	GCATGTTAGCCAGCCAGCAGAACCAGTCAG[G/T]CCCATCGGGTAATAACCAAAACCAAGGCAA	chr1:11022452 (+)		0.3;TOLERATED	Kirby (2010) NEUROGENET 11, 217
Amyotrophic lateral sclerosis	TARDBP	23435	Missense	DM	CM081835	rs80356733		[NM_007375.3:c.1042G>T] [NP_031401.1:p.G348C]	G-T		GGC-TGC	Gly-Cys	348	chr1:11082508 (+)	GGCATGTTAGCCAGCCAGCAGAACCAGTCA[G/T]GCCCATCGGGTAATAACCAAAACCAAGGCA	chr1:11022451 (+)	0.42;MEDIUM RISK	0.1;TOLERATED	Kabashi (2008) NAT GENET 40, 572
Amyotrophic lateral sclerosis	TARDBP	23435	Missense	DM	CM081449	rs80356721		[NM_007375.3:c.881G>C] [NP_031401.1:p.G294A]	G-C		GGG-GCG	Gly-Ala	294	chr1:11082347 (+)	GGAATCAGGGTGGATTTGGTAATAGCAGAG[G/C]GGGTGGAGCTGGTTTGGGAAACAATCAAGG	chr1:11022290 (+)	0.43;MEDIUM RISK	1.0;TOLERATED	Sreedharan (2008) SCIENCE 319, 1668
Amyotrophic lateral sclerosis	TARDBP	23435	Missense	DM	CM091849	rs80356721		[NM_007375.3:c.881G>T] [NP_031401.1:p.G294V]	G-T		GGG-GTG	Gly-Val	294	chr1:11082347 (+)	GGAATCAGGGTGGATTTGGTAATAGCAGAG[G/T]GGGTGGAGCTGGTTTGGGAAACAATCAAGG	chr1:11022290 (+)	0.51;MEDIUM RISK	0.59;TOLERATED	Corrado (2009) HUM MUT 30, 688
Amyotrophic lateral sclerosis	TARDBP	23435	Missense	DM	CM081839	rs80356719		[NM_007375.3:c.859G>A] [NP_031401.1:p.G287S]	G-A		GGT-AGT	Gly-Ser	287	chr1:11082325 (+)	GGTGGTAATCCAGGTGGCTTTGGGAATCAG[G/A]GTGGATTTGGTAATAGCAGAGGGGGTGGAG	chr1:11022268 (+)	0.35;LOW RISK	0.49;TOLERATED	Kabashi (2008) NAT GENET 40, 572
Amyotrophic lateral sclerosis	TARDBP	23435	Missense	DM	CM091850	rs80356723		[NM_007375.3:c.883G>A] [NP_031401.1:p.G295S]	G-A		GGT-AGT	Gly-Ser	295	chr1:11082349 (+)	AATCAGGGTGGATTTGGTAATAGCAGAGGG[G/A]GTGGAGCTGGTTTGGGAAACAATCAAGGTA	chr1:11022292 (+)	0.48;MEDIUM RISK	0.58;TOLERATED	Corrado (2009) HUM MUT 30, 688
Amyotrophic lateral sclerosis	TARDBP	23435	Missense	DM	CM083177	rs4884357		[NM_007375.3:c.892G>A] [NP_031401.1:p.G298S]	G-A		GGT-AGT	Gly-Ser	298	chr1:11082358 (+)	GGATTTGGTAATAGCAGAGGGGGTGGAGCT[G/A]GTTTGGGAAACAATCAAGGTAGTAATATGG	chr1:11022301 (+)	0.36;LOW RISK	0.59;TOLERATED	Van Deerlin (2008) L NEUROL 7, 409
Amyotrophic lateral sclerosis	TARDBP	23435	Missense	DM	CM1111380	rs755393183		[NM_007375.3:c.1102G>A] [NP_031401.1:p.G368S]	G-A		GGT-AGT	Gly-Ser	368	chr1:11082568 (+)	AACATGCAGAGGGAGCCAAACCAGGCCTTC[G/A]GTTCTGGAAATAACTCTTATAGTGGCTCTA	chr1:11022511 (+)		0.46;TOLERATED	De Marco (2011) ACTA NEURO 121, 611
Amyotrophic lateral sclerosis	TARDBP	23435	Missense	DM	CM091851	rs80356723		[NM_007375.3:c.883G>C] [NP_031401.1:p.G295R]	G-C		GGT-CGT	Gly-Arg	295	chr1:11082349 (+)	AATCAGGGTGGATTTGGTAATAGCAGAGGG[G/C]GTGGAGCTGGTTTGGGAAACAATCAAGGTA	chr1:11022292 (+)	0.5;MEDIUM RISK	0.41;TOLERATED	Corrado (2009) HUM MUT 30, 688
Amyotrophic lateral sclerosis	TARDBP	23435	Missense	DM	CM104700	rs797044594		[NM_007375.3:c.1150G>C] [NP_031401.1:p.G384R]	G-C		GGT-CGT	Gly-Arg	384	chr1:11082616 (+)	TATAGTGGCTCTAATTCTGGTGCAGCAATT[G/C]GTTGGGGATCAGCATCCAATGCAGGGTCGG	chr1:11022559 (+)		0.01;DAMAGING	Millecamps (2010) JMG 47, 554
Amyotrophic lateral sclerosis	TARDBP	23435	Missense	DM	CM091853	rs80356729		[NM_007375.3:c.1004G>A] [NP_031401.1:p.G335D]	G-A		GGT-GAT	Gly-Asp	335	chr1:11082470 (+)	CCGCCCAGGCAGCACTACAGAGCAGTTGGG[G/A]TATGATGGGCATGTTAGCCAGCCAGCAGAA	chr1:11022413 (+)	0.39;LOW RISK	0.09;TOLERATED	Corrado (2009) HUM MUT 30, 688
Amyotrophic lateral sclerosis	TARDBP	23435	Missense	DM	CM083176	rs121908395		[NM_007375.3:c.869G>C] [NP_031401.1:p.G290A]	G-C		GGT-GCT	Gly-Ala	290	chr1:11082335 (+)	CAGGTGGCTTTGGGAATCAGGGTGGATTTG[G/C]TAATAGCAGAGGGGGTGGAGCTGGTTTGGG	chr1:11022278 (+)	0.36;LOW RISK	0.59;TOLERATED	Van Deerlin (2008) L NEUROL 7, 409
Amyotrophic lateral sclerosis	TARDBP	23435	Missense	DM	CM125899			[NM_007375.3:c.883G>T] [NP_031401.1:p.G295C]	G-T		GGT-TGT	Gly-Cys	295	chr1:11082349 (+)	AATCAGGGTGGATTTGGTAATAGCAGAGGG[G/T]GTGGAGCTGGTTTGGGAAACAATCAAGGTA	chr1:11022292 (+)		0.2;TOLERATED	van Blitterswijk (2012) HMG 21, 3776
Amyotrophic lateral sclerosis	TARDBP	23435	Same-sense	DM?	CM1213042			[NM_007375.3:c.774C>G] [NP_031401.1:p.S258S]	C-G		TCC-TCG	Ser-Ser	258	chr1:11082240 (+)	GATCATTAAAGGAATCAGCGTTCATATATC[C/G]AATGCCGAACCTAAGCACAATAGCAATAGA	chr1:11022183 (+)			Keller (2012) ACTA NEURO 124, 733
Amyotrophic lateral sclerosis	TARDBP	23435	Missense	DM	CM091856	rs80356743		[NM_007375.3:c.1178C>T] [NP_031401.1:p.S393L]	C-T		TCG-TTG	Ser-Leu	393	chr1:11082644 (+)	TTGGTTGGGGATCAGCATCCAATGCAGGGT[C/T]GGGCAGTGGTTTTAATGGAGGCTTTGGCTC	chr1:11022587 (+)	0.34;LOW RISK	0.09;TOLERATED	Corrado (2009) HUM MUT 30, 688
Amyotrophic lateral sclerosis	TARDBP	23435	Missense	DM	CM091854	rs80356738		[NM_007375.3:c.1135T>C] [NP_031401.1:p.S379P]	T-C		TCT-CCT	Ser-Pro	379	chr1:11082601 (+)	TCTGGAAATAACTCTTATAGTGGCTCTAAT[T/C]CTGGTGCAGCAATTGGTTGGGGATCAGCAT	chr1:11022544 (+)	0.45;MEDIUM RISK	0.28;TOLERATED	Corrado (2009) HUM MUT 30, 688
Amyotrophic lateral sclerosis	TARDBP	23435	Missense	DM	CM091855	rs80356739		[NM_007375.3:c.1136C>G] [NP_031401.1:p.S379C]	C-G		TCT-TGT	Ser-Cys	379	chr1:11082602 (+)	CTGGAAATAACTCTTATAGTGGCTCTAATT[C/G]TGGTGCAGCAATTGGTTGGGGATCAGCATC	chr1:11022545 (+)	0.47;MEDIUM RISK	0.05;DAMAGING	Corrado (2009) HUM MUT 30, 688
Amyotrophic lateral sclerosis	TARDBP	23435	Missense	DM	CM104701	rs797044595		[NM_007375.3:c.1153T>G] [NP_031401.1:p.W385G]	T-G		TGG-GGG	Trp-Gly	385	chr1:11082619 (+)	AGTGGCTCTAATTCTGGTGCAGCAATTGGT[T/G]GGGGATCAGCATCCAATGCAGGGTCGGGCA	chr1:11022562 (+)		0.18;TOLERATED	Millecamps (2010) JMG 47, 554
Amyotrophic lateral sclerosis	TARDBP	23435	Regulatory	DM?	CR095817	rs11121679			G-A	-1094 relative to MET				chr1:11072691 (+)	CCGGTGGGAGAGGACGCCGGTGGGCGGGGG[G/A]AGGAGGCGGCCCTAGCGCCATTTTGTGGGA	chr1:11012634 (+)			Luquin (2009) NEU DIS 19, 696
Amyotrophic lateral sclerosis	TARDBP	23435	Regulatory	DM?	CR154742				G-A	#ERROR!				chr1:11082715 (+)	TCTAAGTCTTCTGGCTGGGGAATGTAGACA[G/A]TGGGGTTGTGGTTGGTTGGTATAGAATGGT	chr1:11022658 (+)			Sabatelli (2015) NEURO AG 36, 2005.e5
Amyotrophic lateral sclerosis, association with	TARDBP	23435	Regulatory	DP	CR0910883	rs9430335			C-T	-1668 relative to MET				chr1:11072117 (+)	TTTCCTCACCCGCAGAATGAATATCAATAG[C/T]TCCTGCTACACAAAACTGTTTGGGCTATTA	chr1:11012060 (+)			Luquin (2009) NEU DIS 19, 696
Amyotrophic lateral sclerosis	TARDBP	23435	Splice	DM?	CS095818	rs11121681		[NM_007375.3:c.-13+95C>T]	C-T	IVS 1, ds, +95				chr1:11072895 (+)	cgaggcagacgcagcggcttcggaccctgc[C/T]ccgggaagtcagccgtgagaccgggcctag	chr1:11012838 (+)			Luquin (2009) NEU DIS 19, 696
Amyotrophic lateral sclerosis	TBK1	29110	Missense	DM?	CM152626			[NM_013254.3:c.64A>C] [NP_037386.1:p.N22H]	A-C		AAT-CAT	Asn-His	22	chr12:64849714 (+)	TCTGATATTTTAGGCCAAGGAGCTACTGCA[A/C]ATGTCTTTCGTGGAAGACATAAGgttagta	chr12:64455934 (+)			Cirulli (2015) LSDB269 null
Amyotrophic lateral sclerosis	TBK1	29110	Missense	DM?	CM152638	rs576726084		[NM_013254.3:c.64A>G] [NP_037386.1:p.N22D]	A-G		AAT-GAT	Asn-Asp	22	chr12:64849714 (+)	TCTGATATTTTAGGCCAAGGAGCTACTGCA[A/G]ATGTCTTTCGTGGAAGACATAAGgttagta	chr12:64455934 (+)			Cirulli (2015) LSDB269 null
Amyotrophic lateral sclerosis	TBK1	29110	Missense	DM?	CM152658	rs1445634153		[NM_013254.3:c.385A>G] [NP_037386.1:p.N129D]	A-G		AAT-GAT	Asn-Asp	129	chr12:64860707 (+)	gaagTGGGTGGAATGAATCATCTACGAGAG[A/G]ATGGTATAGTGCACCGTGATATCAAGCCAG	chr12:64466927 (+)			Cirulli (2015) LSDB269 null
Amyotrophic lateral sclerosis	TBK1	29110	Missense	DM?	CM152631	rs756083816		[NM_013254.3:c.1028C>G] [NP_037386.1:p.T343S]	C-G		ACC-AGC	Thr-Ser	343	chr12:64878118 (+)	CTATATTTCATGAACTGGTATATAAACAAA[C/G]CAAAATTATTTCTTCAAATCAAGAACTTAT	chr12:64484338 (+)			Cirulli (2015) LSDB269 null
Amyotrophic lateral sclerosis	TBK1	29110	Missense	DM?	CM152635	rs200758840		[NM_013254.3:c.992C>T] [NP_037386.1:p.T331I]	C-T		ACT-ATT	Thr-Ile	331	chr12:64875801 (+)	CTCATAAGATTTATATTCATAGCTATAATA[C/T]gtaagtatctctattttcttcttgtatcaa	chr12:64482021 (+)			Cirulli (2015) LSDB269 null
Amyotrophic lateral sclerosis	TBK1	29110	Missense	DM?	CM182868	rs771049836		[NM_013254.3:c.1433C>T] [NP_037386.1:p.T478I]	C-T		ACT-ATT	Thr-Ile	478	chr12:64882359 (+)	TGGATTTCTGTATCAGAAACATTGAAAAAA[C/T]TGTGAAAGTgtgagtagactacttccttac	chr12:64488579 (+)			Tohnai (2018) NEURO AG 64, 158.e15
Amyotrophic lateral sclerosis	TBK1	29110	Missense	DM	CM1814800			[NM_013254.3:c.91A>G] [NP_037386.1:p.T31A]	A-G		ACT-GCT	Thr-Ala	31	chr12:64853972 (+)	taaaacatttctctctcttttttaaagAAA[A/G]CTGGTGATTTATTTGCTATCAAAGTATTTA	chr12:64460192 (+)			de Majo (2018) NEURO AG 71, 266.e1
Amyotrophic lateral sclerosis	TBK1	29110	Missense	DM	CM172153			[NM_013254.3:c.687G>T] [NP_037386.1:p.R229S]	G-T		AGG-AGT	Arg-Ser	229	chr12:64868156 (+)	GCCATTTAGACCCTTTGAAGGGCCTCGTAG[G/T]AATAAAGAAGTGATgtaagtggtttcccga	chr12:64474376 (+)			van der Zee (2017) HUM MUT 38, 297
Amyotrophic lateral sclerosis	TBK1	29110	Missense	DM	CM172155			[NM_013254.3:c.737T>C] [NP_037386.1:p.I246T]	T-C		ATA-ACA	Ile-Thr	246	chr12:64873827 (+)	AAATAATTACAGGAAAGCCTTCTGGTGCAA[T/C]ATCTGGAGTACAGAAAGCAGAAAATGGACC	chr12:64480047 (+)			van der Zee (2017) HUM MUT 38, 297
Amyotrophic lateral sclerosis	TBK1	29110	Missense	DM?	CM153998	rs770942184		[NM_013254.3:c.914T>C] [NP_037386.1:p.I305T]	T-C		ATA-ACA	Ile-Thr	305	chr12:64875723 (+)	TTGACCAGTTTTTTGCAGAAACTAGTGATA[T/C]ACTTCACCGAATGGTAATTCATGTTTTTTC	chr12:64481943 (+)			Freischmidt (2015) NAT NEURO 18, 631
Amyotrophic lateral sclerosis	TBK1	29110	Missense	DM?	CM1616034	rs767076633		[NM_013254.3:c.1001T>C] [NP_037386.1:p.I334T]	T-C		ATA-ACA	Ile-Thr	334	chr12:64878091 (+)	cttttgaatttttctcacacagTGCTACTA[T/C]ATTTCATGAACTGGTATATAAACAAACCAA	chr12:64484311 (+)			Shu (2016) ALSFD 17, 605
Amyotrophic lateral sclerosis	TBK1	29110	Missense	DM?	CM152652	rs375618295		[NM_013254.3:c.1566C>G] [NP_037386.1:p.I522M]	C-G		ATC-ATG	Ile-Met	522	chr12:64889307 (+)	GGGAACAATAGAAACCAGTCTTCAGGATAT[C/G]GACAGCAGATTATCTCCAGGTGGATCACTG	chr12:64495527 (+)			Cirulli (2015) LSDB269 null
Amyotrophic lateral sclerosis	TBK1	29110	Missense	DM	CM153995			[NM_013254.3:c.1676T>G] [NP_037386.1:p.M559R]	T-G		ATG-AGG	Met-Arg	559	chr12:64889511 (+)	TAGAAAAACTACAAGTCCTGTTAAATTGCA[T/G]GACAGAGATTTACTATCAGTTCAAAAAAGA	chr12:64495731 (+)			Freischmidt (2015) NAT NEURO 18, 631
Amyotrophic lateral sclerosis	TBK1	29110	Missense	DM	CM153996	rs899858451		[NM_013254.3:c.1792A>G] [NP_037386.1:p.M598V]	A-G		ATG-GTG	Met-Val	598	chr12:64890760 (+)	CAAAAACTGTATTACCATGCCACAAAAGCT[A/G]TGACGCACTTTACAGATGAATGTGTTAAAA	chr12:64496980 (+)			Freischmidt (2015) NAT NEURO 18, 631
Amyotrophic lateral sclerosis	TBK1	29110	Missense	DM?	CM152648	rs1296859458		[NM_013254.3:c.2129T>A] [NP_037386.1:p.I710N]	T-A		ATT-AAT	Ile-Asn	710	chr12:64891810 (+)	TGGTTAAAGAACTTGCTGAAAATAACCACA[T/A]TTTAGAAAGgtgagtaatgcaaaaataatt	chr12:64498030 (+)			Cirulli (2015) LSDB269 null
Amyotrophic lateral sclerosis	TBK1	29110	Missense	DM	CM182865	rs200709730		[NM_013254.3:c.620T>C] [NP_037386.1:p.I207T]	T-C		ATT-ACT	Ile-Thr	207	chr12:64868089 (+)	AATATGGAGCAACAGTTGATCTTTGGAGCA[T/C]TGGGGTAACATTTTACCATGCAGCTACTGG	chr12:64474309 (+)			Tohnai (2018) NEURO AG 64, 158.e15
Amyotrophic lateral sclerosis	TBK1	29110	Missense	DM?	CM152630			[NM_013254.3:c.770T>C] [NP_037386.1:p.I257T]	T-C		ATT-ACT	Ile-Thr	257	chr12:64873860 (+)	CTGGAGTACAGAAAGCAGAAAATGGACCAA[T/C]TGACTGGAGTGGAGACATGCCTGTTTCTTG	chr12:64480080 (+)			Cirulli (2015) LSDB269 null
Amyotrophic lateral sclerosis	TBK1	29110	Missense	DM	CM1711665	rs755069538		[NM_013254.3:c.1190T>C] [NP_037386.1:p.I397T]	T-C		ATT-ACT	Ile-Thr	397	chr12:64879235 (+)	tttctcattttattttacttcatatttcag[T/C]TTCCCTCCCTAAAGTACATCCACGTTATGA	chr12:64485455 (+)			Pozzi (2017) JNNP 88, 869
Amyotrophic lateral sclerosis	TBK1	29110	Missense	DM?	CM152660			[NM_013254.3:c.1743A>T] [NP_037386.1:p.Q581H]	A-T		CAA-CAT	Gln-His	581	chr12:64890169 (+)	atttctagGATTAGCTTATAATGAAGAACA[A/T]ATCCACAAATTTGATAAgtaagtatccaga	chr12:64496389 (+)			Cirulli (2015) LSDB269 null
Amyotrophic lateral sclerosis	TBK1	29110	Missense	DM?	CM152650	rs1294608700		[NM_013254.3:c.1694A>C] [NP_037386.1:p.Q565P]	A-C		CAG-CCG	Gln-Pro	565	chr12:64889529 (+)	TGTTAAATTGCATGACAGAGATTTACTATC[A/C]GTTCAAAAAAGACAAAGCAGAACGTAgtaa	chr12:64495749 (+)			Cirulli (2015) LSDB269 null
Amyotrophic lateral sclerosis	TBK1	29110	Nonsense	DM?	CM152656			[NM_013254.3:c.4C>T] [NP_037386.1:p.Q2*]	C-T		CAG-TAG	Gln-Term	2	chr12:64849654 (+)	acaagaggattgcctgatccagccaagATG[C/T]AGAGCACTTCTAATCATCTGTGGCTTTTAT	chr12:64455874 (+)			Cirulli (2015) LSDB269 null
Amyotrophic lateral sclerosis	TBK1	29110	Missense	DM	CM182866	rs751180634		[NM_013254.3:c.965A>G] [NP_037386.1:p.H322R]	A-G		CAT-CGT	His-Arg	322	chr12:64875774 (+)	ATGTTTTTTCGCTACAACAAATGACAGCTC[A/G]TAAGATTTATATTCATAGCTATAATACgta	chr12:64481994 (+)			Tohnai (2018) NEURO AG 64, 158.e15
Amyotrophic lateral sclerosis, phenotype modifier	TBK1	29110	Missense	DM?	CM1712505			[NM_013254.3:c.1007A>G] [NP_037386.1:p.H336R]	A-G		CAT-CGT	His-Arg	336	chr12:64878097 (+)	aatttttctcacacagTGCTACTATATTTC[A/G]TGAACTGGTATATAAACAAACCAAAATTAT	chr12:64484317 (+)			Pang (2017) NEURO AG 58, 238.e9
Amyotrophic lateral sclerosis	TBK1	29110	Missense	DM?	CM182870			[NM_013254.3:c.143C>T] [NP_037386.1:p.P48L]	C-T		CCA-CTA	Pro-Leu	48	chr12:64854024 (+)	AAGTATTTAATAACATAAGCTTCCTTCGTC[C/T]AGTGGATGTTCAAATGAGAGAATTTGAAGT	chr12:64460244 (+)			Tohnai (2018) NEURO AG 64, 158.e15
Amyotrophic lateral sclerosis	TBK1	29110	Missense	DM	CM153994			[NM_013254.3:c.923G>A] [NP_037386.1:p.R308Q]	G-A		CGA-CAA	Arg-Gln	308	chr12:64875732 (+)	TTTTTGCAGAAACTAGTGATATACTTCACC[G/A]AATGGTAATTCATGTTTTTTCGCTACAACA	chr12:64481952 (+)			Freischmidt (2015) NAT NEURO 18, 631
Amyotrophic lateral sclerosis	TBK1	29110	Missense	DM?	CM153997	rs758357594		[NM_013254.3:c.1070G>A] [NP_037386.1:p.R357Q]	G-A		CGA-CAA	Arg-Gln	357	chr12:64878160 (+)	CTTCAAATCAAGAACTTATCTACGAAGGGC[G/A]ACGCTTAGTCTTAGAACCTGGAAGGCTGGC	chr12:64484380 (+)			Freischmidt (2015) NAT NEURO 18, 631
Amyotrophic lateral sclerosis	TBK1	29110	Missense	DM?	CM152644	rs773161577		[NM_013254.3:c.1319G>A] [NP_037386.1:p.R440Q]	G-A		CGA-CAA	Arg-Gln	440	chr12:64879776 (+)	GTACCTTACTGCTTTATCAGGAATTAATGC[G/A]AAAGGGGATACGATGGCTGATgtaagtaat	chr12:64485996 (+)			Cirulli (2015) LSDB269 null
Amyotrophic lateral sclerosis	TBK1	29110	Missense	DM	CM166591	rs774354456		[NM_013254.3:c.1331G>A] [NP_037386.1:p.R444Q]	G-A		CGA-CAA	Arg-Gln	444	chr12:64879788 (+)	TTTATCAGGAATTAATGCGAAAGGGGATAC[G/A]ATGGCTGATgtaagtaatagattgaaattt	chr12:64486008 (+)			Borghero (2016) NEURO AG 43, 180.e1
Amyotrophic lateral sclerosis	TBK1	29110	Nonsense	DM	CM152651	rs757203783		[NM_013254.3:c.349C>T] [NP_037386.1:p.R117*]	C-T		CGA-TGA	Arg-Term	117	chr12:64858234 (+)	CTACCAGAATCTGAATTCTTAATTGTTTTG[C/T]GAGATGTGGgtatgtttgtttatttatatg	chr12:64464454 (+)			Cirulli (2015) LSDB269 null
Amyotrophic lateral sclerosis	TBK1	29110	Nonsense	DM	CM172145	rs1064797170		[NM_013254.3:c.379C>T] [NP_037386.1:p.R127*]	C-T		CGA-TGA	Arg-Term	127	chr12:64860701 (+)	attgttgaagTGGGTGGAATGAATCATCTA[C/T]GAGAGAATGGTATAGTGCACCGTGATATCA	chr12:64466921 (+)			van der Zee (2017) HUM MUT 38, 297
Amyotrophic lateral sclerosis	TBK1	29110	Nonsense	DM?	CM152647	rs1328949478		[NM_013254.3:c.1069C>T] [NP_037386.1:p.R357*]	C-T		CGA-TGA	Arg-Term	357	chr12:64878159 (+)	TCTTCAAATCAAGAACTTATCTACGAAGGG[C/T]GACGCTTAGTCTTAGAACCTGGAAGGCTGG	chr12:64484379 (+)			Cirulli (2015) LSDB269 null
Amyotrophic lateral sclerosis	TBK1	29110	Nonsense	DM?	CM152657			[NM_013254.3:c.1318C>T] [NP_037386.1:p.R440*]	C-T		CGA-TGA	Arg-Term	440	chr12:64879775 (+)	AGTACCTTACTGCTTTATCAGGAATTAATG[C/T]GAAAGGGGATACGATGGCTGATgtaagtaa	chr12:64485995 (+)			Freischmidt (2015) NAT NEURO 18, 631
Amyotrophic lateral sclerosis	TBK1	29110	Nonsense	DM?	CM152642	rs142030898		[NM_013254.3:c.1330C>T] [NP_037386.1:p.R444*]	C-T		CGA-TGA	Arg-Term	444	chr12:64879787 (+)	CTTTATCAGGAATTAATGCGAAAGGGGATA[C/T]GATGGCTGATgtaagtaatagattgaaatt	chr12:64486007 (+)			Cirulli (2015) LSDB269 null
Amyotrophic lateral sclerosis	TBK1	29110	Missense	DM	CM1814802	rs374208742		[NM_013254.3:c.1073G>A] [NP_037386.1:p.R358H]	G-A		CGC-CAC	Arg-His	358	chr12:64878163 (+)	CAAATCAAGAACTTATCTACGAAGGGCGAC[G/A]CTTAGTCTTAGAACCTGGAAGGCTGGCACA	chr12:64484383 (+)			de Majo (2018) NEURO AG 71, 266.e1
Amyotrophic lateral sclerosis	TBK1	29110	Missense	DM	CM182867	rs780192375		[NM_013254.3:c.1072C>T] [NP_037386.1:p.R358C]	C-T		CGC-TGC	Arg-Cys	358	chr12:64878162 (+)	TCAAATCAAGAACTTATCTACGAAGGGCGA[C/T]GCTTAGTCTTAGAACCTGGAAGGCTGGCAC	chr12:64484382 (+)			Tohnai (2018) NEURO AG 64, 158.e15
Amyotrophic lateral sclerosis	TBK1	29110	Missense	DM	CM166590	rs753595352		[NM_013254.3:c.1150C>T] [NP_037386.1:p.R384W]	C-T		CGG-TGG	Arg-Trp	384	chr12:64878240 (+)	ACTGAGGAAAACCCTATATTTGTAGTAAGC[C/T]GGGAACCTCTGAATACCATAGGATTAATAT	chr12:64484460 (+)			Borghero (2016) NEURO AG 43, 180.e1
Amyotrophic lateral sclerosis	TBK1	29110	Missense	DM?	CM152655			[NM_013254.3:c.74G>A] [NP_037386.1:p.R25H]	G-A		CGT-CAT	Arg-His	25	chr12:64849724 (+)	TAGGCCAAGGAGCTACTGCAAATGTCTTTC[G/A]TGGAAGACATAAGgttagtacagagaaaac	chr12:64455944 (+)			Cirulli (2015) LSDB269 null
Amyotrophic lateral sclerosis	TBK1	29110	Missense	DM	CM153993			[NM_013254.3:c.140G>A] [NP_037386.1:p.R47H]	G-A		CGT-CAT	Arg-His	47	chr12:64854021 (+)	TCAAAGTATTTAATAACATAAGCTTCCTTC[G/A]TCCAGTGGATGTTCAAATGAGAGAATTTGA	chr12:64460241 (+)			Freischmidt (2015) NAT NEURO 18, 631
Amyotrophic lateral sclerosis	TBK1	29110	Missense	DM?	CM152628	rs1264687081		[NM_013254.3:c.401G>A] [NP_037386.1:p.R134H]	G-A		CGT-CAT	Arg-His	134	chr12:64860723 (+)	ATCATCTACGAGAGAATGGTATAGTGCACC[G/A]TGATATCAAGCCAGGAAATATCATGCGTGT	chr12:64466943 (+)			Cirulli (2015) LSDB269 null
Amyotrophic lateral sclerosis	TBK1	29110	Missense	DM?	CM152640	rs748622208		[NM_013254.3:c.683G>A] [NP_037386.1:p.R228H]	G-A		CGT-CAT	Arg-His	228	chr12:64868152 (+)	CACTGCCATTTAGACCCTTTGAAGGGCCTC[G/A]TAGGAATAAAGAAGTGATgtaagtggtttc	chr12:64474372 (+)			Cirulli (2015) LSDB269 null
Amyotrophic lateral sclerosis	TBK1	29110	Missense	DM?	CM152661	rs186475789		[NM_013254.3:c.1718G>A] [NP_037386.1:p.R573H]	G-A		CGT-CAT	Arg-His	573	chr12:64889553 (+)	ACTATCAGTTCAAAAAAGACAAAGCAGAAC[G/A]TAgtaagtaaaatttgctatttgttaattt	chr12:64495773 (+)			Cirulli (2015) LSDB269 null
Primary lateral sclerosis	TBK1	29110	Missense	DM	CM176272			[NM_013254.3:c.1717C>G] [NP_037386.1:p.R573G]	C-G		CGT-GGT	Arg-Gly	573	chr12:64889552 (+)	TACTATCAGTTCAAAAAAGACAAAGCAGAA[C/G]GTAgtaagtaaaatttgctatttgttaatt	chr12:64495772 (+)			Gómez-Tortosa (2017) JNNP 88, 996
Amyotrophic lateral sclerosis	TBK1	29110	Missense	DM?	CM1616038	rs772093165		[NM_013254.3:c.184C>T] [NP_037386.1:p.L62F]	C-T		CTC-TTC	Leu-Phe	62	chr12:64854065 (+)	CAAATGAGAGAATTTGAAGTGTTGAAAAAA[C/T]TCAATCACAAAAATATTGTCAAATTATTTG	chr12:64460285 (+)			Shu (2016) ALSFD 17, 605
Amyotrophic lateral sclerosis	TBK1	29110	Missense	DM?	CM152654	rs905184241		[NM_013254.3:c.829C>G] [NP_037386.1:p.L277V]	C-G		CTT-GTT	Leu-Val	277	chr12:64875638 (+)	caatactattttagGGGTCTTCAGGTTCTA[C/G]TTACCCCTGTTCTTGCAAACATCCTTGAAG	chr12:64481858 (+)			Cirulli (2015) LSDB269 null
Amyotrophic lateral sclerosis	TBK1	29110	Missense	DM?	CM152637			[NM_013254.3:c.694G>A] [NP_037386.1:p.E232K]	G-A		GAA-AAA	Glu-Lys	232	chr12:64868163 (+)	AGACCCTTTGAAGGGCCTCGTAGGAATAAA[G/A]AAGTGATgtaagtggtttcccgatctaaaa	chr12:64474383 (+)			Cirulli (2015) LSDB269 null
Amyotrophic lateral sclerosis	TBK1	29110	Missense	DM?	CM154000	rs748112833		[NM_013254.3:c.2086G>A] [NP_037386.1:p.E696K]	G-A		GAG-AAG	Glu-Lys	696	chr12:64891767 (+)	tattttattagTATGAAGAAATTAAAGGAA[G/A]AGATGGAAGGGGTGGTTAAAGAACTTGCTG	chr12:64497987 (+)			Freischmidt (2015) NAT NEURO 18, 631
Amyotrophic lateral sclerosis	TBK1	29110	Missense	DM	CM1711664	rs200879808		[NM_013254.3:c.352G>A] [NP_037386.1:p.D118N]	G-A		GAT-AAT	Asp-Asn	118	chr12:64858237 (+)	CCAGAATCTGAATTCTTAATTGTTTTGCGA[G/A]ATGTGGgtatgtttgtttatttatatgata	chr12:64464457 (+)			Pozzi (2017) JNNP 88, 869
Amyotrophic lateral sclerosis	TBK1	29110	Missense	DM?	CM153999	rs765035140		[NM_013254.3:c.1712C>T] [NP_037386.1:p.A571V]	C-T		GCA-GTA	Ala-Val	571	chr12:64889547 (+)	AGATTTACTATCAGTTCAAAAAAGACAAAG[C/T]AGAACGTAgtaagtaaaatttgctatttgt	chr12:64495767 (+)			Freischmidt (2015) NAT NEURO 18, 631
Amyotrophic lateral sclerosis	TBK1	29110	Missense	DM	CM1814801			[NM_013254.3:c.649G>A] [NP_037386.1:p.G217R]	G-A		GGA-AGA	Gly-Arg	217	chr12:64868118 (+)	ATTGGGGTAACATTTTACCATGCAGCTACT[G/A]GATCACTGCCATTTAGACCCTTTGAAGGGC	chr12:64474338 (+)			de Majo (2018) NEURO AG 71, 266.e1
Amyotrophic lateral sclerosis	TBK1	29110	Missense	DM	CM172152			[NM_013254.3:c.362G>A] [NP_037386.1:p.G121D]	G-A		GGT-GAT	Gly-Asp	121	chr12:64860684 (+)	gacttcttttgttttatattgttgaagTGG[G/A]TGGAATGAATCATCTACGAGAGAATGGTAT	chr12:64466904 (+)			van der Zee (2017) HUM MUT 38, 297
Amyotrophic lateral sclerosis	TBK1	29110	Missense	DM	CM182860	rs1157085287		[NM_013254.3:c.67G>A] [NP_037386.1:p.V23I]	G-A		GTC-ATC	Val-Ile	23	chr12:64849717 (+)	GATATTTTAGGCCAAGGAGCTACTGCAAAT[G/A]TCTTTCGTGGAAGACATAAGgttagtacag	chr12:64455937 (+)			Tohnai (2018) NEURO AG 64, 158.e15
Amyotrophic lateral sclerosis	TBK1	29110	Missense	DM?	CM152627	rs1316810807		[NM_013254.3:c.395T>A] [NP_037386.1:p.V132E]	T-A		GTG-GAG	Val-Glu	132	chr12:64860717 (+)	GAATGAATCATCTACGAGAGAATGGTATAG[T/A]GCACCGTGATATCAAGCCAGGAAATATCAT	chr12:64466937 (+)			Cirulli (2015) LSDB269 null
Amyotrophic lateral sclerosis	TBK1	29110	Missense	DM?	CM152636	rs1267274595		[NM_013254.3:c.1180T>G] [NP_037386.1:p.Y394D]	T-G		TAT-GAT	Tyr-Asp	394	chr12:64878270 (+)	CGGGAACCTCTGAATACCATAGGATTAATA[T/G]ATGAAAAAAgtaagttgggatttttcttgt	chr12:64484490 (+)			Cirulli (2015) LSDB269 null
Amyotrophic lateral sclerosis & cognitive decline	TBK1	29110	Missense	DM	CM1714950			[NM_013254.3:c.1270T>G] [NP_037386.1:p.Y424D]	T-G		TAT-GAT	Tyr-Asp	424	chr12:64879727 (+)	ctttattagGCAATAACAGGGGTTGTGTGT[T/G]ATGCCTGCAGAATTGCCAGTACCTTACTGC	chr12:64485947 (+)			Piaceri (2018) JAD 61, 41
Amyotrophic lateral sclerosis	TBK1	29110	Nonsense	DM	CM153991			[NM_013254.3:c.555T>A] [NP_037386.1:p.Y185*]	T-A		TAT-TAA	Tyr-Term	185	chr12:64868024 (+)	ttttttttaatcttagCACCCTGATATGTA[T/A]GAGAGAGCAGTGCTAAGAAAAGATCATCAG	chr12:64474244 (+)			Freischmidt (2015) NAT NEURO 18, 631
Amyotrophic lateral sclerosis	TBK1	29110	Missense	DM?	CM154001	rs1366668789		[NM_013254.3:c.314A>G] [NP_037386.1:p.Y105C]	A-G		TAT-TGT	Tyr-Cys	105	chr12:64858199 (+)	ACACTGTTTTAGAAGAACCTTCTAATGCCT[A/G]TGGACTACCAGAATCTGAATTCTTAATTGT	chr12:64464419 (+)			Freischmidt (2015) NAT NEURO 18, 631
Amyotrophic lateral sclerosis	TBK1	29110	Nonsense	DM?	CM152645	rs1280163869		[NM_013254.3:c.1496C>G] [NP_037386.1:p.S499*]	C-G		TCA-TGA	Ser-Term	499	chr12:64883874 (+)	ACCTGGAAGCGGCAGAGTTAGGTGAAATTT[C/G]AGACATACACACCAAATTGTTGAGAgtaag	chr12:64490094 (+)			Cirulli (2015) LSDB269 null
Amyotrophic lateral sclerosis	TBK1	29110	Missense	DM?	CM152653	rs55824172		[NM_013254.3:c.452C>G] [NP_037386.1:p.S151C]	C-G		TCT-TGT	Ser-Cys	151	chr12:64860774 (+)	TCATGCGTGTTATAGGGGAAGATGGACAGT[C/G]TGTGTACAAACTCACAGATTTTGGTGCAGC	chr12:64466994 (+)			Cirulli (2015) LSDB269 null
Amyotrophic lateral sclerosis	TBK1	29110	Missense	DM?	CM152641	rs55824172		[NM_013254.3:c.452C>T] [NP_037386.1:p.S151F]	C-T		TCT-TTT	Ser-Phe	151	chr12:64860774 (+)	TCATGCGTGTTATAGGGGAAGATGGACAGT[C/T]TGTGTACAAACTCACAGATTTTGGTGCAGC	chr12:64466994 (+)			Cirulli (2015) LSDB269 null
Amyotrophic lateral sclerosis	TBK1	29110	Nonsense	DM	CM172146			[NM_013254.3:c.1335G>A] [NP_037386.1:p.W445*]	G-A		TGG-TGA	Trp-Term	445	chr12:64879792 (+)	TCAGGAATTAATGCGAAAGGGGATACGATG[G/A]CTGATgtaagtaatagattgaaattttgaa	chr12:64486012 (+)			van der Zee (2017) HUM MUT 38, 297
Amyotrophic lateral sclerosis	TBK1	29110	Missense	DM?	CM152659	rs369875862		[NM_013254.3:c.1412G>A] [NP_037386.1:p.C471Y]	G-A		TGT-TAT	Cys-Tyr	471	chr12:64882338 (+)	AGACAGAAGTTGTGATCACATTGGATTTCT[G/A]TATCAGAAACATTGAAAAAACTGTGAAAGT	chr12:64488558 (+)			Cirulli (2015) LSDB269 null
Amyotrophic lateral sclerosis	TBK1	29110	Missense	DM?	CM152643			[NM_013254.3:c.32T>C] [NP_037386.1:p.L11S]	T-C		TTA-TCA	Leu-Ser	11	chr12:64849682 (+)	TGCAGAGCACTTCTAATCATCTGTGGCTTT[T/C]ATCTGATATTTTAGGCCAAGGAGCTACTGC	chr12:64455902 (+)			Cirulli (2015) LSDB269 null
Amyotrophic lateral sclerosis	TBK1	29110	Missense	DM	CM172151			[NM_013254.3:c.281T>C] [NP_037386.1:p.L94S]	T-C		TTA-TCA	Leu-Ser	94	chr12:64858166 (+)	TTATTATGGAATTTTGTCCATGTGGGAGTT[T/C]ATACACTGTTTTAGAAGAACCTTCTAATGC	chr12:64464386 (+)			van der Zee (2017) HUM MUT 38, 297
Amyotrophic lateral sclerosis	TBK1	29110	Splice	DM?	CS154036	rs767898276		[NM_013254.3:c.1340+1G>A]	G-A	IVS 11, ds, +1				chr12:64879798 (+)	ATTAATGCGAAAGGGGATACGATGGCTGAT[G/A]taagtaatagattgaaattttgaaattgat	chr12:64486018 (+)			Freischmidt (2015) NAT NEURO 18, 631
Amyotrophic lateral sclerosis	TBK1	29110	Splice	DM	CS180574			[NM_013254.3:c.1644-1G>A]	G-A	IVS 14, as, -1				chr12:64889478 (+)	taatttatttgagtttttcttccttaaata[G/A]TGTAGAAAAACTACAAGTCCTGTTAAATTG	chr12:64495698 (+)			Naruse (2018) NEURO AG 61, 255.e9
Amyotrophic lateral sclerosis	TBK1	29110	Splice	DM?	CS152639			[NM_013254.3:c.1760+1G>C]	G-C	IVS 16, ds, +1				chr12:64890187 (+)	TAATGAAGAACAAATCCACAAATTTGATAA[G/C]taagtatccagattatgtttaatagttatt	chr12:64496407 (+)			Cirulli (2015) LSDB269 null
Amyotrophic lateral sclerosis	TBK1	29110	Splice	DM?	CS154037	rs876657406		[NM_013254.3:c.2138+2T>C]	T-C	IVS 20, ds, +2				chr12:64891821 (+)	CTTGCTGAAAATAACCACATTTTAGAAAGg[T/C]gagtaatgcaaaaataattactgtgatttt	chr12:64498041 (+)			Freischmidt (2015) NAT NEURO 18, 631
Amyotrophic lateral sclerosis	TBK1	29110	Splice	DM?	CS172149			[NM_013254.3:c.228+1G>A]	G-A	IVS 3, ds, +1				chr12:64854110 (+)	ATTGTCAAATTATTTGCTATTGAAGAGGAG[G/A]taagtagtaaaacttcaatcttatatttat	chr12:64460330 (+)			van der Zee (2017) HUM MUT 38, 297
Amyotrophic lateral sclerosis	TBK1	29110	Splice	DM	CS1711662			[NM_013254.3:c.358+5G>A]	G-A	IVS 4, ds, +5				chr12:64858248 (+)	ATTCTTAATTGTTTTGCGAGATGTGGgtat[G/A]tttgtttatttatatgatatcatttgtata	chr12:64464468 (+)			Pozzi (2017) JNNP 88, 869
Amyotrophic lateral sclerosis	TBK1	29110	Splice	DM	CS154038			[NM_013254.3:c.358+2T>C]	T-C	IVS 4, ds, +2				chr12:64858245 (+)	TGAATTCTTAATTGTTTTGCGAGATGTGGg[T/C]atgtttgtttatttatatgatatcatttgt	chr12:64464465 (+)			Freischmidt (2015) NAT NEURO 18, 631
Amyotrophic lateral sclerosis	TBK1	29110	Splice	DM?	CS152629	rs1477784169		[NM_013254.3:c.540+1G>A]	G-A	IVS 5, ds, +1				chr12:64860863 (+)	GTTTCTCTGTATGGCACAGAAGAATATTTG[G/A]taagtcatgtatcactaatattttcattta	chr12:64467083 (+)			Cirulli (2015) LSDB269 null
Amyotrophic lateral sclerosis	TBK1	29110	Splice	DM?	CS152646	rs1341055534		[NM_013254.3:c.992+1G>A]	G-A	IVS 8, ds, +1				chr12:64875802 (+)	TCATAAGATTTATATTCATAGCTATAATAC[G/A]taagtatctctattttcttcttgtatcaac	chr12:64482022 (+)			Cirulli (2015) LSDB269 null
Amyotrophic lateral sclerosis	TF	7018	Missense	DM?	CM1410817	rs121918677		[NM_001063.3:c.2012G>A] [NP_001054.1:p.G671E]	G-A		GGA-GAA	Gly-Glu	671	chr3:133496032 (+)	ATGACAGAAACACATATGAAAAATACTTAG[G/A]AGAAGAATATGTCAAGGCTGTTGGTAACCT	chr3:133777188 (+)			Steinberg (2015) SCI REP 5, 9124
Amyotrophic lateral sclerosis, sporadic	TFG	10342	Missense	DM?	CM162943	rs753259754		[NM_006070.5:c.1079G>A] [NP_006061.2:p.R360K]	G-A		AGA-AAA	Arg-Lys	360	chr3:100467251 (+)	CTCCAAGCCAACCTGGGGCCTATCAACCAA[G/A]ACCAGGTTTTACTTCACTTCCTGGAAGTAC	chr3:100748407 (+)			Nakamura (2016) NEURO AG 39, 219.e1
Amyotrophic lateral sclerosis	THSD7B	80731	Missense	DM?	CM1515244	rs150657202		[NM_001316349.1:c.3510G>T] [NP_001303278.1:p.Q1170H]	G-T		CAG-CAT	Gln-His	1170	chr2:138373831 (+)	GAACTCAAGGACTTGTGCTGAAGACTCACA[G/T]GTGCAGCCTTGCCTCCTGAATGAAAATTGC	chr2:137616261 (+)			Steinberg (2015) SCI REP 5, 9124
Amyotrophic lateral sclerosis	TIA1	7072	Missense	DM	CM187179			[NM_022173.3:c.973A>G] [NP_071505.2:p.N325D]	A-G		AAT-GAT	Asn-Asp	325	chr2:70441542 (-)	AATGCACAACAAATTGGCCAGTATATGCCT[A/G]ATGGTTGGCAAGTTCCTGCATATGGAATGT	chr2:70214410 (-)			Zhang (2018) NEURO AG 67, 201.e9
Amyotrophic lateral sclerosis	TIA1	7072	Missense	DM	CM182815	rs1355281868		[NM_022173.3:c.899T>C] [NP_071505.2:p.I300T]	T-C		ATT-ACT	Ile-Thr	300	chr2:70441616 (-)	tactaaattttatttaatagCAGAATCAAA[T/C]TGGATATCCCCAACCTTATGGCCAGTGGGG	chr2:70214484 (-)			Yuan (2018) NEURO AG 64, 160.e9
Amyotrophic lateral sclerosis	TIA1	7072	Missense	DM	CM182814	rs1319719621		[NM_022173.3:c.1055C>T] [NP_071505.2:p.P352L]	C-T		CCA-CTA	Pro-Leu	352	chr2:70439957 (-)	tctccaccagTCAGACACAGTCTTCTGCAC[C/T]ATGGATGGGACCAAATTATGGAGTGCAACC	chr2:70212825 (-)			Yuan (2018) NEURO AG 64, 160.e9
Amyotrophic lateral sclerosis with aphasia	TIA1	7072	Missense	DM	CM1712115	rs372889101		[NM_022173.3:c.1063G>A] [NP_071505.2:p.G355R]	G-A		GGA-AGA	Gly-Arg	355	chr2:70439949 (-)	agTCAGACACAGTCTTCTGCACCATGGATG[G/A]GACCAAATTATGGAGTGCAACCGCCTCAAG	chr2:70212817 (-)			Mackenzie (2017) NEURON 95, 808
Amyotrophic lateral sclerosis	TIA1	7072	Missense	DM	CM1711289	rs144296151		[NM_022173.3:c.880G>A] [NP_071505.2:p.V294M]	G-A		GTG-ATG	Val-Met	294	chr2:70442511 (-)	GGCAAAGAAACTCTTGATATGATAAATCCC[G/A]TGCAACAGgtgagagggttcttaactttga	chr2:70215379 (-)			Mackenzie (2017) NEURON 95, 808
Amyotrophic lateral sclerosis	TIA1	7072	Missense	DM	CM1711290	rs201905164		[NM_022173.3:c.1078G>A] [NP_071505.2:p.V360M]	G-A		GTG-ATG	Val-Met	360	chr2:70439934 (-)	TCTGCACCATGGATGGGACCAAATTATGGA[G/A]TGCAACCGCCTCAAGGGCAAAATGGCAGCA	chr2:70212802 (-)			Mackenzie (2017) NEURON 95, 808
Amyotrophic lateral sclerosis	TIA1	7072	Missense	DM?	CM189037			[NM_022173.3:c.1045T>C] [NP_071505.2:p.S349P]	T-C		TCT-CCT	Ser-Pro	349	chr2:70439967 (-)	tctttcacattctccaccagTCAGACACAG[T/C]CTTCTGCACCATGGATGGGACCAAATTATG	chr2:70212835 (-)			Gu (2018) NEURO AG 68, 161.e1
Amyotrophic lateral sclerosis	TRNAU1AP	54952	Missense	DM?	CM1718129	rs749510744		[NM_017846.4:c.124G>T] [NP_060316.1:p.G42W]	G-T		GGG-TGG	Gly-Trp	42	chr1:28880248 (+)	AGCGTCAAAATTATCCGAAACCGCCTCACT[G/T]Ggtaagtctcatctcaggtctctcttaata	chr1:28553736 (+)			Cooper-Knock (2017) FMN 10, 370
Amyotrophic lateral sclerosis	TRRAP	8295	Missense	DM?	CM1515264			[NM_003496.3:c.5936G>A] [NP_003487.1:p.S1979N]	G-A		AGT-AAT	Ser-Asn	1979	chr7:98553842 (+)	GCGCCATGCAGAGGCTGGGCTTCACGCCCA[G/A]TGTCACCATCGAGCAGAGGCGGCTGGCCGT	chr7:98956219 (+)			Steinberg (2015) SCI REP 5, 9124
Amyotrophic lateral sclerosis	TUBA4A	7277	Missense	DM	CM156041			[NM_006000.2:c.1045A>T] [NP_005991.1:p.T349S]	A-T		ACA-TCA	Thr-Ser	349	chr2:220115376 (-)	CGCAGCATTCAGTTTGTGGACTGGTGCCCC[A/T]CAGGCTTCAAGGTTGGTATCAACTACCAGC	chr2:219250654 (-)			Pensato (2015) J NEUROL 262, 1376
Amyotrophic lateral sclerosis	TUBA4A	7277	Missense	DM?	CM171632	rs781587642		[NM_006000.2:c.1142C>T] [NP_005991.1:p.T381M]	C-T		ACG-ATG	Thr-Met	381	chr2:220115279 (-)	TGCAGCGTGCCGTGTGCATGCTGAGCAACA[C/T]GACCGCCATCGCCGAGGCCTGGGCCCGCCT	chr2:219250557 (-)			Perrone (2017) NEURO AG 51, 177.e9
Amyotrophic lateral sclerosis	TUBA4A	7277	Missense	DM	CM1410432	rs730880029		[NM_006000.2:c.433A>C] [NP_005991.1:p.T145P]	A-C		ACT-CCT	Thr-Pro	145	chr2:220115988 (-)	TTCCTGGTGTTCCACAGCTTTGGTGGGGGC[A/C]CTGGCTCTGGCTTCACCTCACTCCTGATGG	chr2:219251266 (-)			Smith (2014) NEURON 84, 324
Amyotrophic lateral sclerosis	TUBA4A	7277	Missense	DM	CM183188			[NM_006000.2:c.701T>C] [NP_005991.1:p.I234T]	T-C		ATT-ACT	Ile-Thr	234	chr2:220115720 (-)	ACACCAACCTCAATCGCCTCATTAGCCAAA[T/C]TGTCTCCTCCATCACAGCTTCTCTGCGCTT	chr2:219250998 (-)			Li (2018) JNNP epub, epub
Amyotrophic lateral sclerosis	TUBA4A	7277	Missense	DM	CM1410433	rs730880028		[NM_006000.2:c.643C>T] [NP_005991.1:p.R215C]	C-T		CGC-TGC	Arg-Cys	215	chr2:220115778 (-)	GACAACGAAGCAATCTATGACATCTGCCGC[C/T]GCAACCTAGACATCGAGCGCCCAACCTACA	chr2:219251056 (-)			Smith (2014) NEURON 84, 324
Amyotrophic lateral sclerosis	TUBA4A	7277	Missense	DM	CM1410435	rs730880026		[NM_006000.2:c.959G>A] [NP_005991.1:p.R320H]	G-A		CGT-CAT	Arg-His	320	chr2:220115462 (-)	GCAAGTACATGGCCTGCTGCCTGCTGTACC[G/A]TGGAGATGTGGTGCCCAAGGATGTCAACGC	chr2:219250740 (-)			Smith (2014) NEURON 84, 324
Amyotrophic lateral sclerosis	TUBA4A	7277	Missense	DM	CM1410434	rs730880025		[NM_006000.2:c.958C>T] [NP_005991.1:p.R320C]	C-T		CGT-TGT	Arg-Cys	320	chr2:220115463 (-)	GGCAAGTACATGGCCTGCTGCCTGCTGTAC[C/T]GTGGAGATGTGGTGCCCAAGGATGTCAACG	chr2:219250741 (-)			Smith (2014) NEURON 84, 324
Amyotrophic lateral sclerosis	TUBA4A	7277	Missense	DM	CM156042	rs913033084		[NM_006000.2:c.1312G>A] [NP_005991.1:p.D438N]	G-A		GAC-AAC	Asp-Asn	438	chr2:220115109 (-)	CTGGAGAAGGATTATGAGGAGGTGGGCATC[G/A]ACTCCTATGAGGACGAGGATGAGGGAGAAG	chr2:219250387 (-)			Pensato (2015) J NEUROL 262, 1376
Amyotrophic lateral sclerosis	TUBA4A	7277	Missense	DM	CM1410436	rs368743618		[NM_006000.2:c.1147G>A] [NP_005991.1:p.A383T]	G-A		GCC-ACC	Ala-Thr	383	chr2:220115274 (-)	CGTGCCGTGTGCATGCTGAGCAACACGACC[G/A]CCATCGCCGAGGCCTGGGCCCGCCTGGACC	chr2:219250552 (-)			Smith (2014) NEURON 84, 324
Amyotrophic lateral sclerosis	TUBA4A	7277	Missense	DM	CM156040			[NM_006000.2:c.19G>A] [NP_005991.1:p.V7I]	G-A		GTC-ATC	Val-Ile	7	chr2:220116937 (-)	ctctctatccctcagCGTGAATGCATCTCA[G/A]TCCACGTGGGGCAGGCAGGTGTCCAGATGG	chr2:219252215 (-)			Pensato (2015) J NEUROL 262, 1376
Amyotrophic lateral sclerosis	TUBA4A	7277	Nonsense	DM	CM1410437	rs1395492474		[NM_006000.2:c.1221G>A] [NP_005991.1:p.W407*]	G-A		TGG-TGA	Trp-Term	407	chr2:220115200 (-)	GATGTATGCCAAGAGGGCGTTTGTGCACTG[G/A]TATGTGGGTGAGGGCATGGAGGAGGGTGAG	chr2:219250478 (-)			Smith (2014) NEURON 84, 324
Amyotrophic lateral sclerosis	TUBA4A	7277	Splice	DM	CS156043			[NM_006000.2:c.226+4A>G]	A-G	IVS 2, ds, +4				chr2:220116726 (-)	TTGTGGATCTGGAGCCTACGGTCATTGgtg[A/G]gaggaagtggggacaaaattgaagggggtg	chr2:219252004 (-)			Pensato (2015) J NEUROL 262, 1376
Amyotrophic lateral sclerosis	UBQLN2	29978	Missense	DM	CM126839			[NM_013444.3:c.1460C>T] [NP_038472.2:p.T487I]	C-T		ACC-ATC	Thr-Ile	487	chrX:56591766 (+)	CTCCAGGTGTGGGGGTGGGGGTGCTGGGAA[C/T]CGCTATAGGCCCTGTAGGCCCAGTCACCCC	chrX:56565333 (+)		0.36;TOLERATED	Williams (2012) NEURO AG 33, 2527.e3
Amyotrophic lateral sclerosis	UBQLN2	29978	Missense	DM?	CM176756	rs376245403		[NM_013444.3:c.1001C>T] [NP_038472.2:p.T334M]	C-T		ACG-ATG	Thr-Met	334	chrX:56591307 (+)	CAGCTACCCAGAGTTCTGCAACTACCAGCA[C/T]GACCACAAGCACTGGTAGTGGGTCTGGCAA	chrX:56564874 (+)			Morgan (2017) BRAIN 140, 1611
Amyotrophic lateral sclerosis	UBQLN2	29978	Missense	DM	CM126290	rs374522677		[NM_013444.3:c.464G>A] [NP_038472.2:p.S155N]	G-A		AGC-AAC	Ser-Asn	155	chrX:56590770 (+)	TGGGGAGCCTGGGAGGACTTGCAGGCCTTA[G/A]CAGCCTGGGCTTGAGCTCGACCAACTTCTC	chrX:56564337 (+)		0.51;TOLERATED	Daoud (2012) NEURO AG 33, 2230.e1
Amyotrophic lateral sclerosis	UBQLN2	29978	Missense	DM	CM1618554	rs201549050		[NM_013444.3:c.1019G>T] [NP_038472.2:p.S340I]	G-T		AGT-ATT	Ser-Ile	340	chrX:56591325 (+)	CAACTACCAGCACGACCACAAGCACTGGTA[G/T]TGGGTCTGGCAATAGTTCCAGCAATGCTAC	chrX:56564892 (+)			Kotan (2016) NPA 53, 283
Amyotrophic lateral sclerosis	UBQLN2	29978	Missense	DM?	CM1210971			[NM_013444.3:c.1337T>G] [NP_038472.2:p.M446R]	T-G		ATG-AGG	Met-Arg	446	chrX:56591643 (+)	AGATGCAGAATCCAGACACACTATCAGCCA[T/G]GTCAAACCCAAGAGCAATGCAGGCTTTAAT	chrX:56565210 (+)		0.0;DAMAGING	Gellera (2013) JNNP 84, 183
Amyotrophic lateral sclerosis	UBQLN2	29978	Missense	DM	CM1516626	rs1424595938		[NM_013444.3:c.1176G>A] [NP_038472.2:p.M392I]	G-A		ATG-ATA	Met-Ile	392	chrX:56591482 (+)	GATTCAGAATATGCTGTCGGCGCCCTACAT[G/A]AGAAGCATGATGCAGTCGCTGAGCCAGAAT	chrX:56565049 (+)			Özoğuz (2015) NEURO AG 36, 1764.e9
Amyotrophic lateral sclerosis	UBQLN2	29978	Missense	DM?	CM171101	rs1384003425		[NM_013444.3:c.1174A>G] [NP_038472.2:p.M392V]	A-G		ATG-GTG	Met-Val	392	chrX:56591480 (+)	CTGATTCAGAATATGCTGTCGGCGCCCTAC[A/G]TGAGAAGCATGATGCAGTCGCTGAGCCAGA	chrX:56565047 (+)			Huang (2017) PLOS ONE 12, e0170943
Amyotrophic lateral sclerosis	UBQLN2	29978	Missense	DM	CM128869	rs1243726473		[NM_013444.3:c.1274A>G] [NP_038472.2:p.Q425R]	A-G		CAG-CGG	Gln-Arg	425	chrX:56591580 (+)	TGTTTACTGCAAATCCTCAGCTGCAGGAGC[A/G]GATGCGGCCACAGCTCCCAGCCTTCCTGCA	chrX:56565147 (+)		0.01;DAMAGING	Synofzik (2012) NEURO AG 33, 2949.e13
Amyotrophic lateral sclerosis	UBQLN2	29978	Missense	DM?	CM176762			[NM_013444.3:c.1379A>G] [NP_038472.2:p.Q460R]	A-G		CAG-CGG	Gln-Arg	460	chrX:56591685 (+)	GAGCAATGCAGGCTTTAATGCAGATCCAGC[A/G]GGGGCTACAGACATTAGCCACTGAAGCACC	chrX:56565252 (+)			Morgan (2017) BRAIN 140, 1611
Amyotrophic lateral sclerosis	UBQLN2	29978	Missense	DM	CM1712229			[NM_013444.3:c.1481C>T] [NP_038472.2:p.P494L]	C-T		CCA-CTA	Pro-Leu	494	chrX:56591787 (+)	TGCTGGGAACCGCTATAGGCCCTGTAGGCC[C/T]AGTCACCCCCATAGGCCCCATAGGCCCTAT	chrX:56565354 (+)			Teyssou (2017) NEURO AG 58, 239.e11
Amyotrophic lateral sclerosis	UBQLN2	29978	Missense	DM	CM126291	rs1490021329		[NM_013444.3:c.565C>A] [NP_038472.2:p.P189T]	C-A		CCC-ACC	Pro-Thr	189	chrX:56590871 (+)	CCTGAGATGATGATCCAAATAATGGAAAAT[C/A]CCTTTGTTCAGAGCATGCTTTCGAATCCCG	chrX:56564438 (+)		0.0;DAMAGING	Daoud (2012) NEURO AG 33, 2230.e1
Amyotrophic lateral sclerosis	UBQLN2	29978	Missense	DM	CM117619	rs387906709		[NM_013444.3:c.1490C>A] [NP_038472.2:p.P497H]	C-A		CCC-CAC	Pro-His	497	chrX:56591796 (+)	CCGCTATAGGCCCTGTAGGCCCAGTCACCC[C/A]CATAGGCCCCATAGGCCCTATAGTCCCTTT	chrX:56565363 (+)		0.19;TOLERATED	Deng (2011) NATURE 477, 211
Amyotrophic lateral sclerosis	UBQLN2	29978	Missense	DM?	CM1210970	rs1425602887		[NM_013444.3:c.1598C>T] [NP_038472.2:p.P533L]	C-T		CCC-CTC	Pro-Leu	533	chrX:56591904 (+)	CCCCCCCTGGCTCCACCGGCTCTGGTGGCC[C/T]CACGGGGCCTACTGTGTCCAGCGCTGCACC	chrX:56565471 (+)		0.21;TOLERATED	Gellera (2013) JNNP 84, 183
Amyotrophic lateral sclerosis	UBQLN2	29978	Missense	DM	CM117620	rs387906710		[NM_013444.3:c.1489C>T] [NP_038472.2:p.P497S]	C-T		CCC-TCC	Pro-Ser	497	chrX:56591795 (+)	ACCGCTATAGGCCCTGTAGGCCCAGTCACC[C/T]CCATAGGCCCCATAGGCCCTATAGTCCCTT	chrX:56565362 (+)		0.78;TOLERATED	Deng (2011) NATURE 477, 211
Amyotrophic lateral sclerosis	UBQLN2	29978	Missense	DM	CM1712230			[NM_013444.3:c.1498C>T] [NP_038472.2:p.P500S]	C-T		CCC-TCC	Pro-Ser	500	chrX:56591804 (+)	GGCCCTGTAGGCCCAGTCACCCCCATAGGC[C/T]CCATAGGCCCTATAGTCCCTTTTACCCCCA	chrX:56565371 (+)			Teyssou (2017) NEURO AG 58, 239.e11
Amyotrophic lateral sclerosis	UBQLN2	29978	Missense	DM	CM117622	rs387906712		[NM_013444.3:c.1525C>T] [NP_038472.2:p.P509S]	C-T		CCC-TCC	Pro-Ser	509	chrX:56591831 (+)	GGCCCCATAGGCCCTATAGTCCCTTTTACC[C/T]CCATAGGCCCCATTGGGCCCATAGGACCCA	chrX:56565398 (+)		0.72;TOLERATED	Deng (2011) NATURE 477, 211
Amyotrophic lateral sclerosis	UBQLN2	29978	Missense	DM	CM117621	rs387906711		[NM_013444.3:c.1516C>A] [NP_038472.2:p.P506T]	C-A		CCT-ACT	Pro-Thr	506	chrX:56591822 (+)	ACCCCCATAGGCCCCATAGGCCCTATAGTC[C/A]CTTTTACCCCCATAGGCCCCATTGGGCCCA	chrX:56565389 (+)		0.86;TOLERATED	Deng (2011) NATURE 477, 211
Amyotrophic lateral sclerosis	UBQLN2	29978	Missense	DM	CM1712231			[NM_013444.3:c.1516C>G] [NP_038472.2:p.P506A]	C-G		CCT-GCT	Pro-Ala	506	chrX:56591822 (+)	ACCCCCATAGGCCCCATAGGCCCTATAGTC[C/G]CTTTTACCCCCATAGGCCCCATTGGGCCCA	chrX:56565389 (+)			Teyssou (2017) NEURO AG 58, 239.e11
Amyotrophic lateral sclerosis	UBQLN2	29978	Missense	DM	CM1210969			[NM_013444.3:c.1516C>T] [NP_038472.2:p.P506S]	C-T		CCT-TCT	Pro-Ser	506	chrX:56591822 (+)	ACCCCCATAGGCCCCATAGGCCCTATAGTC[C/T]CTTTTACCCCCATAGGCCCCATTGGGCCCA	chrX:56565389 (+)		0.75;TOLERATED	Gellera (2013) JNNP 84, 183
Amyotrophic lateral sclerosis	UBQLN2	29978	Missense	DM	CM117623	rs369947678		[NM_013444.3:c.1573C>T] [NP_038472.2:p.P525S]	C-T		CCT-TCT	Pro-Ser	525	chrX:56591879 (+)	CCCATAGGACCCACTGGCCCTGCAGCCCCC[C/T]CTGGCTCCACCGGCTCTGGTGGCCCCACGG	chrX:56565446 (+)		0.92;TOLERATED	Deng (2011) NATURE 477, 211
Amyotrophic lateral sclerosis	UBQLN2	29978	Missense	DM?	CM145169	rs201122014		[NM_013444.3:c.942T>A] [NP_038472.2:p.D314E]	T-A		GAT-GAA	Asp-Glu	314	chrX:56591248 (+)	TACGCAGCCTTCCCGCACAGAAAATCGCGA[T/A]CCACTACCCAATCCATGGGCACCACCGCCA	chrX:56564815 (+)			Kim (2014) NEURO AG 35, 1957.e7
Amyotrophic lateral sclerosis	UBQLN2	29978	Missense	DM	CM128868	rs749463696		[NM_013444.3:c.847G>A] [NP_038472.2:p.A283T]	G-A		GCA-ACA	Ala-Thr	283	chrX:56591153 (+)	ACTGACATTCAAGAGCCGATGCTGAATGCC[G/A]CACAAGAGCAGTTTGGGGGTAATCCATTTG	chrX:56564720 (+)		0.31;TOLERATED	Synofzik (2012) NEURO AG 33, 2949.e13
Amyotrophic lateral sclerosis	UBQLN2	29978	Missense	DM	CM1712232			[NM_013444.3:c.1462G>A] [NP_038472.2:p.A488T]	G-A		GCT-ACT	Ala-Thr	488	chrX:56591768 (+)	CCAGGTGTGGGGGTGGGGGTGCTGGGAACC[G/A]CTATAGGCCCTGTAGGCCCAGTCACCCCCA	chrX:56565335 (+)			Teyssou (2017) NEURO AG 58, 239.e11
Amyotrophic lateral sclerosis	UBQLN4	56893	Missense	DM	CM1719582	rs1465567777		[NM_020131.4:c.269A>C] [NP_064516.2:p.D90A]	A-C		GAT-GCT	Asp-Ala	90	chr1:156021110 (-)	attctcctttctctgtcctcagGGCTCAAG[A/C]TCCAGCTGCTGCCACTGCTTCTTCCCCCTC	chr1:156051319 (-)			Edens (2017) ELIFE 6, e25453
Primary lateral sclerosis	UNC13A	23025	Missense	DM?	CM1616027	rs140141294		[NM_001080421.2:c.182C>T] [NP_001073890.2:p.T61M]	C-T		ACG-ATG	Thr-Met	61	chr19:17783275 (-)	gCGAGATTAACCGTCTGGATTTGGGACTGA[C/T]GGTGGAGGTGTGGAATAAGGGTCTCATCTG	chr19:17672466 (-)			Krüger (2016) FMN 9, 92
Amyotrophic lateral sclerosis	UNC13A	23025	Missense	DM?	CM1616025	rs200328448		[NM_001080421.2:c.3080C>T] [NP_001073890.2:p.P1027L]	C-T		CCG-CTG	Pro-Leu	1027	chr19:17749893 (-)	AACTGTACAGCCGGGAGTACCAGACAGACC[C/T]Ggtgagactccagatgggtcagaagggaac	chr19:17639084 (-)			Krüger (2016) FMN 9, 92
Amyotrophic lateral sclerosis, phenotype modifier	UNC13A	23025	Missense	DM?	CM1712520	rs1227136255		[NM_001080421.2:c.2878C>T] [NP_001073890.2:p.P960S]	C-T		CCG-TCG	Pro-Ser	960	chr19:17750313 (-)	tcccaacagAATAACTTCCCAGCCAGCAGC[C/T]CGGAGAGACTCCAGGACCTCAAATCCACTG	chr19:17639504 (-)			Pang (2017) NEURO AG 58, 238.e9
Amyotrophic lateral sclerosis	UNC13A	23025	Missense	DM?	CM1718104	rs745936227		[NM_001080421.2:c.3091G>A] [NP_001073890.2:p.G1031R]	G-A		GGG-AGG	Gly-Arg	1031	chr19:17746957 (-)	ggtctccactgtccatttcagGCCAAGAAG[G/A]GGGAAGTTCTCCCAGAGGAACAGGGGCCCA	chr19:17636148 (-)			Cooper-Knock (2017) FMN 10, 370
Amyotrophic lateral sclerosis	UNC13A	23025	Missense	DM?	CM1616026	rs1056359417		[NM_001080421.2:c.1073A>G] [NP_001073890.2:p.Y358C]	A-G		TAT-TGT	Tyr-Cys	358	chr19:17766902 (-)	AGGAGGAGGTGCCTGACGATTTGGGCAGCT[A/G]TGCCCAGCGTGAAGACGTAGCTGTGGCTGA	chr19:17656093 (-)			Krüger (2016) FMN 9, 92
Amyotrophic lateral sclerosis	USH2A	7399	Missense	DM?	CM1515245	rs761367363		[NM_206933.2:c.13979C>T] [NP_996816.2:p.P4660L]	C-T		CCG-CTG	Pro-Leu	4660	chr1:215844468 (-)	AGCCAACTGTTTCTCTTTTGTGGACAGGAC[C/T]GCTGCAGCCAAATGGAAAAGTTTTGTATTA	chr1:215671126 (-)			Steinberg (2015) SCI REP 5, 9124
Amyotrophic lateral sclerosis	VAPB	9217	Missense	DM	CM107711	rs281875284		[NM_004738.4:c.137C>T] [NP_004729.1:p.T46I]	C-T		ACT-ATT	Thr-Ile	46	chr20:56993345 (+)	CAGACCGAAATGTGTGTTTTAAGGTGAAGA[C/T]TACAGCACCACGTAGGTACTGTGTGAGGCC	chr20:58418289 (+)		0.0;DAMAGING	Chen (2010) JBC 285, 40266
Amyotrophic lateral sclerosis	VAPB	9217	Missense	DM	CM155584	rs143144050		[NM_004738.4:c.510G>A] [NP_004729.1:p.M170I]	G-A		ATG-ATA	Met-Ile	170	chr20:57016076 (+)	TTTGGATGACACCGAAGTTAAGAAGGTTAT[G/A]GAAGAATGTAAGAGGCTGCAAGGTGAAGTT	chr20:58441020 (+)			Cady (2015) ANN NEUROL 77, 100
Amyotrophic lateral sclerosis	VAPB	9217	Missense	DM	CM1718118			[NM_004738.4:c.167C>A] [NP_004729.1:p.P56H]	C-A		CCC-CAC	Pro-His	56	chr20:56993375 (+)	CTACAGCACCACGTAGGTACTGTGTGAGGC[C/A]CAACAGCGGAATCATCGATGCAGGGGCCTC	chr20:58418319 (+)			Sun (2017) J NEUROL 264, 2387
Amyotrophic lateral sclerosis	VAPB	9217	Missense	DM	CM042798	rs74315431		[NM_004738.4:c.166C>T] [NP_004729.1:p.P56S]	C-T		CCC-TCC	Pro-Ser	56	chr20:56993374 (+)	ACTACAGCACCACGTAGGTACTGTGTGAGG[C/T]CCAACAGCGGAATCATCGATGCAGGGGCCT	chr20:58418318 (+)	0.98;VERY HIGH RISK	0.0;DAMAGING	Nishimura (2004) AJHG 75, 822
Amyotrophic lateral sclerosis	VAPB	9217	Missense	DM	CM155583	rs146459055		[NM_004738.4:c.390T>G] [NP_004729.1:p.D130E]	T-G		GAT-GAG	Asp-Glu	130	chr20:57014075 (+)	ATGTGTGTTTGAATTGCCAGCAGAGAATGA[T/G]AAACCAgtaagtatatttatagttaacaat	chr20:58439019 (+)			Cady (2015) ANN NEUROL 77, 100
Amyotrophic lateral sclerosis	VAPB	9217	Missense	DM?	CM135118	rs925000894		[NM_004738.4:c.434C>T] [NP_004729.1:p.A145V]	C-T		GCA-GTA	Ala-Val	145	chr20:57016000 (+)	TAGAAATAAATAAAATTATATCCACAACTG[C/T]ATCAAAGACAGAAACACCAATAGTGTCTAA	chr20:58440944 (+)			Kabashi (2013) HMG 22, 2350
Amyotrophic lateral sclerosis	VAPB	9217	Missense	DM	CM128871	rs149215094		[NM_004738.4:c.700G>A] [NP_004729.1:p.V234I]	G-A		GTT-ATT	Val-Ile	234	chr20:57019259 (+)	CTCTTGGCTCTGGTGGTTTTGTTCTTTATC[G/A]TTGGTGTAATTATTGGGAAGATTGCCTTGT	chr20:58444203 (+)		1.0;TOLERATED	van Blitterswijk (2012) NEURO AG 33, 2950.e1
Amyotrophic lateral sclerosis	VAPB	9217	Regulatory	DM?	CR1616031	rs201547974	Transcription Factor Binding Site		C-G	-33 relative to MET				chr20:56964483 (+)	CGCTTCCCGCCCCGGTGACCTCTCAGGGGT[C/G]TCCCCGCCAAAGGTGCTCCGCCGCTAAGGA	chr20:58389427 (+)			Krüger (2016) FMN 9, 92
Amyotrophic lateral sclerosis	VCL	7414	Missense	DM?	CM1315049	rs1364541925		[NM_014000.2:c.2387C>T] [NP_054706.1:p.P796L]	C-T		CCG-CTG	Pro-Leu	796	chr10:75865064 (+)	CCTCTGATGAATTGAGCAAAACCATCTCCC[C/T]GATGGTGATGGATGCAAAAGCTGTGGCTGG	chr10:74105306 (+)			Chesi (2013) NAT NEURO 16, 851
Amyotrophic lateral sclerosis	VCP	7415	Missense	DM	CM126287	rs1410177803		[NM_007126.4:c.1160A>C] [NP_009057.1:p.N387T]	A-C		AAC-ACC	Asn-Thr	387	chr9:35061608 (-)	GCTTAGAGATTCTTCAGATCCATACCAAGA[A/C]CATGAAGCTGGCAGATGATGTGGACCTGGA	chr9:35061611 (-)		0.01;DAMAGING	Abramzon (2012) NEURO AG 33, 2231.e1
Amyotrophic lateral sclerosis	VCP	7415	Missense	DM?	CM1310493	rs748732505		[NM_007126.4:c.2249A>G] [NP_009057.1:p.N750S]	A-G		AAT-AGT	Asn-Ser	750	chr9:35057439 (-)	TGCGCTTTGCGCGCCGTTCTGTCAGTGACA[A/G]TGACATTCGGAAGTATGAGATGTTTGCCCA	chr9:35057442 (-)			Kenna (2013) JMG 50, 776
Amyotrophic lateral sclerosis	VCP	7415	Missense	DM?	CM1213535	rs549915384		[NM_007126.4:c.340A>G] [NP_009057.1:p.I114V]	A-G		ATC-GTC	Ile-Val	114	chr9:35066777 (-)	CCATGCCCTGATGTGAAGTACGGCAAACGT[A/G]TCCATGTGCTGCCCATTGATGACACAGTGG	chr9:35066780 (-)			Koppers (2012) NEURO AG 33, 837.e7
Amyotrophic lateral sclerosis	VCP	7415	Missense	DM	CM1412660			[NM_007126.4:c.472A>G] [NP_009057.1:p.M158V]	A-G		ATG-GTG	Met-Val	158	chr9:35065352 (-)	gcagGAGACATTTTTCTTGTCCGTGGTGGG[A/G]TGCGTGCTGTGGAGTTCAAAGTGGTGGAAA	chr9:35065355 (-)			Ayaki (2014) ACTA NEU C 2, 172
Amyotrophic lateral sclerosis	VCP	7415	Missense	DM	CM1211110			[NM_007126.4:c.571C>G] [NP_009057.1:p.R191G]	C-G		CGA-GGA	Arg-Gly	191	chr9:35065253 (-)	GTGATCCACTGCGAAGGGGAGCCTATCAAA[C/G]GAGAGgtgagttttctccctgattccagta	chr9:35065256 (-)		0.15;TOLERATED	González-Pérez (2012) NEUROLOGY 79, 2201
Amyotrophic lateral sclerosis	VCP	7415	Missense	DM	CM126288	rs765795425		[NM_007126.4:c.1984C>T] [NP_009057.1:p.R662C]	C-T		CGC-TGC	Arg-Cys	662	chr9:35059510 (-)	TCCCGTGTTGCCATCCTCAAGGCTAACCTG[C/T]GCAAGTCCCCAGTTGCCAAGgcaggtgcaa	chr9:35059513 (-)		0.0;DAMAGING	Abramzon (2012) NEURO AG 33, 2231.e1
Amyotrophic lateral sclerosis	VCP	7415	Missense	DM	CM1413547	rs767379602		[NM_007126.4:c.1460G>A] [NP_009057.1:p.R487H]	G-A		CGT-CAT	Arg-His	487	chr9:35060820 (-)	AAGACATCGGGGGCCTAGAGGATGTCAAAC[G/A]TGAGCTACAGGAGCTGGTCCAGgtagggca	chr9:35060823 (-)			Hirano (2015) NEURO AG 36, 16041
Amyotrophic lateral sclerosis	VCP	7415	Missense	DM	CM108664	rs387906789		[NM_007126.4:c.475C>G] [NP_009057.1:p.R159G]	C-G		CGT-GGT	Arg-Gly	159	chr9:35065349 (-)	gGAGACATTTTTCTTGTCCGTGGTGGGATG[C/G]GTGCTGTGGAGTTCAAAGTGGTGGAAACAG	chr9:35065352 (-)		0.33;TOLERATED	Johnson (2010) NEURON 68, 857
Amyotrophic lateral sclerosis	VCP	7415	Missense	DM	CM108662	rs387906790		[NM_007126.4:c.1774G>A] [NP_009057.1:p.D592N]	G-A		GAT-AAT	Asp-Asn	592	chr9:35059720 (-)	ATTGCCAAGGCTCGTGGAGGTAACATTGGA[G/A]ATGGTGGTGGGGCTGCTGACCGAGTCATCA	chr9:35059723 (-)		0.0;DAMAGING	Johnson (2010) NEURON 68, 857
IBMPFD / Amyotrophic lateral sclerosis	VCP	7415	Missense	DM	CM126289			[NM_007126.4:c.1774G>C] [NP_009057.1:p.D592H]	G-C		GAT-CAT	Asp-His	592	chr9:35059720 (-)	ATTGCCAAGGCTCGTGGAGGTAACATTGGA[G/C]ATGGTGGTGGGGCTGCTGACCGAGTCATCA	chr9:35059723 (-)		0.04;DAMAGING	Abramzon (2012) NEURO AG 33, 2231.e1
Amyotrophic lateral sclerosis	VCP	7415	Missense	DM	CM1511552			[NM_007126.4:c.466G>T] [NP_009057.1:p.G156C]	G-T		GGT-TGT	Gly-Cys	156	chr9:35065358 (-)	gctctcgcagGAGACATTTTTCTTGTCCGT[G/T]GTGGGATGCGTGCTGTGGAGTTCAAAGTGG	chr9:35065361 (-)			Segawa (2015) RIN SHIN 55, 914
Amyotrophic lateral sclerosis	VCP	7415	Regulatory	DM	CR151039	rs1388652519			G-C	-360 relative to MET				chr9:35072710 (-)	TGTGATCTGCGGGTTGCTGGGGAGAGGCGC[G/C]GAGAGGCGGGCGAGAGTCCGCAGGGCAGGC	chr9:35072713 (-)			Kwok (2015) JNS 349, 209
Amyotrophic lateral sclerosis	VEGFA	7422	Missense	DM	CM085763	rs185218985		[NM_001025366.2:c.1039G>A] [NP_001020537.2:p.V347I]	G-A		GTT-ATT	Val-Ile	347	chr6:43748545 (+)	AAATCCCGGTATAAGTCCTGGAGCGTGTAC[G/A]TTGGTGCCCGCTGCTGTCTAATGCCCTGGA	chr6:43780808 (+)	0.37;LOW RISK		Takahashi (2008) ARCH NEUR 65, 1326
Amyotrophic lateral sclerosis	VRK1	7443	Missense	DM?	CM1723902			[NM_003384.2:c.1077G>T] [NP_003375.1:p.K359N]	G-T		AAG-AAT	Lys-Asn	359	chr14:97342375 (+)	tctctttaattttatatgtaagAAGCGAAA[G/T]AAAGAAATTGAAGAAAGCAAGGAACCTGGT	chr14:96876038 (+)			Nishiyama (2017) NEURO AG 53, 194.e1
Amyotrophic lateral sclerosis	VRK1	7443	Missense	DM	CM1514044	rs371295780		[NM_003384.2:c.356A>G] [NP_003375.1:p.H119R]	A-G		CAT-CGT	His-Arg	119	chr14:97313663 (+)	GTGTTCCTAAGTATTGGGGGTCTGGTCTAC[A/G]TGACAAAAATGGAAAAAGgtaaaaatatgt	chr14:96847326 (+)			Nguyen (2015) JCND 17, 69
Amyotrophic lateral sclerosis	VRK1	7443	Missense	DM	CM1514046	rs772731615		[NM_003384.2:c.961C>T] [NP_003375.1:p.R321C]	C-T		CGT-TGT	Arg-Cys	321	chr14:97326965 (+)	TACACTGAAAAACCTCTTTATGAAAATTTA[C/T]GTGACATTCTTTTGCAAGGACTAAAAGCTA	chr14:96860628 (+)			Nguyen (2015) JCND 17, 69
Amyotrophic lateral sclerosis	VRK1	7443	Missense	DM	CM167570			[NM_003384.2:c.403G>A] [NP_003375.1:p.G135R]	G-A		GGG-AGG	Gly-Arg	135	chr14:97319196 (+)	agTTACAGGTTTATGATAATGGATCGCTTT[G/A]GGAGTGACCTTCAGAAAATATATGAAGCAA	chr14:96852859 (+)			Stoll (2016) NEUROLOGY 87, 65
Amyotrophic lateral sclerosis	VRK1	7443	Missense	DM	CM167571	rs779770049		[NM_003384.2:c.583T>G] [NP_003375.1:p.L195V]	T-G		TTG-GTG	Leu-Val	195	chr14:97321567 (+)	gtcttggtgcttggaaatttatagGTGTAC[T/G]TGGTAGATTATGGCCTTGCTTATCGGTACT	chr14:96855230 (+)			Stoll (2016) NEUROLOGY 87, 65
Amyotrophic lateral sclerosis	WDR6	11180	Missense	DM?	CM1515246	rs142520902		[NM_018031.4:c.1622G>A] [NP_060501.3:p.R541H]	G-A		CGC-CAC	Arg-His	541	chr3:49050499 (+)	CCCCAGGTGACTTCCTGGTGTGTGGTGACC[G/A]CCGGGGCTCTGTGCTGCTATTCCCCTCCAG	chr3:49013066 (+)			Steinberg (2015) SCI REP 5, 9124
Amyotrophic lateral sclerosis	WDR6	11180	Missense	DM?	CM1515247	rs375164885		[NM_018031.4:c.508C>G] [NP_060501.3:p.L170V]	C-G		CTA-GTA	Leu-Val	170	chr3:49049385 (+)	GCCTTGGCCCTGGGCCACAACTCAGTGGTG[C/G]TATATGACCCTGTAGTAGGGTGCATCCTGC	chr3:49011952 (+)			Steinberg (2015) SCI REP 5, 9124
Amyotrophic lateral sclerosis	XRCC6	2547	Missense	DM?	CM1718147	rs1451190945		[NM_001469.4:c.1043T>C] [NP_001460.1:p.M348T]	T-C		ATG-ACG	Met-Thr	348	chr22:42046809 (+)	AACGGTTTGATGATCCAGGTTTGATGCTCA[T/C]GGGTTTCAAGCCGTTGGTACTGCTGAAGAA	chr22:41650805 (+)			Cooper-Knock (2017) FMN 10, 370
Amyotrophic lateral sclerosis	XRCC6	2547	Missense	DM?	CM1718148	rs538910971		[NM_001469.4:c.1765G>A] [NP_001460.1:p.G589R]	G-A		GGG-AGG	Gly-Arg	589	chr22:42059754 (+)	CCCATGCTGAAAGAGGCCTGCCGGGCTTAC[G/A]GGCTGAAGAGTGGGCTGAAGAAGCAGGAGC	chr22:41663750 (+)			Cooper-Knock (2017) FMN 10, 370
Amyotrophic lateral sclerosis, sporadic	ZNF512B	57473	Missense	DM?	CM162923			[NM_020713.2:c.2308C>T] [NP_065764.1:p.H770Y]	C-T		CAT-TAT	His-Tyr	770	chr20:62593315 (-)	ATCTACTCCAGCGTGTCCGGACTCAAGGCT[C/T]ATCTCGCCAGCTGCAGTAAGgtcagttctg	chr20:63961962 (-)			Nakamura (2016) NEURO AG 39, 219.e1
Amyotrophic lateral sclerosis, sporadic	ZNF512B	57473	Missense	DM?	CM162922	rs1303592510		[NM_020713.2:c.2537G>A] [NP_065764.1:p.R846Q]	G-A		CGA-CAA	Arg-Gln	846	chr20:62591383 (-)	AAAATCTGGCAGGTGGAAAGAAGCGGGGCC[G/A]AAAGCCCAAGGAGCGGACCCCAGAGGAGCC	chr20:63960030 (-)			Nakamura (2016) NEURO AG 39, 219.e1
Amyotrophic lateral sclerosis, sporadic	ZNF512B	57473	Missense	DM?	CM162926	rs751170344		[NM_020713.2:c.1520G>A] [NP_065764.1:p.R507H]	G-A		CGC-CAC	Arg-His	507	chr20:62595227 (-)	AAGAGCAGTGGCAGAGGGCCATCCATGAGC[G/A]CGGGGAAGCCGTCTGCCCCACCTGCAACGT	chr20:63963874 (-)			Nakamura (2016) NEURO AG 39, 219.e1
Amyotrophic lateral sclerosis, sporadic	ZNF512B	57473	Missense	DM?	CM162925	rs770909259		[NM_020713.2:c.1777C>T] [NP_065764.1:p.R593W]	C-T		CGG-TGG	Arg-Trp	593	chr20:62594715 (-)	AGGCTGCGCAAGGTGCTGAAGCAGATGGGA[C/T]GGCTGCGCTGCCCCCAGGAGgtcagtgggg	chr20:63963362 (-)			Nakamura (2016) NEURO AG 39, 219.e1
Amyotrophic lateral sclerosis, sporadic	ZNF512B	57473	Missense	DM?	CM162924	rs528739637		[NM_020713.2:c.2093C>T] [NP_065764.1:p.A698V]	C-T		GCG-GTG	Ala-Val	698	chr20:62594010 (-)	AGGTGGCGGTGTTCCACCTGCAGGAGATAG[C/T]GGAGGACGAGCTGGCCCGCGACTGGACCAA	chr20:63962657 (-)			Nakamura (2016) NEURO AG 39, 219.e1
Amyotrophic lateral sclerosis, susceptibility to	ZNF512B	57473	Regulatory	DFP	CR116690	rs2275294			T-C	#ERROR!				chr20:62594247 (-)	TCCCTCGGGTTGCCTGCGTCAGCCATGTCC[T/C]CAGCACACTGGGAGGCCTGTGGGTCCACCG	chr20:63962894 (-)			Iida (2011) HMG 20, 3684
Multiple sclerosis, protection, association with	ACLY	47	Missense	DP	CM109809	rs2304497		[NM_001096.2:c.525A>C] [NP_001087.2:p.E175D]	A-C		GAA-GAC	Glu-Asp	175	chr17:40065774 (-)	CAAAAAACACCTGTTGGTCCACGCCCCTGA[A/C]GACAAGAAAGAgttgagtgagagggacggt	chr17:41909521 (-)		0.65;TOLERATED	Ban (2010) GEN IMMUN 11, 660
Multiple sclerosis, protection, association	C19orf48	84798	Missense	DP	CM109810	rs4801853		[NM_199249.2:c.311G>A] [NP_954857.1:p.G104E]	G-A		GGG-GAG	Gly-Glu	104	chr19:51301395 (-)	GGACAGACACCGCCTGGCCTGGTGCTCCAG[G/A]GGTGAAGCAGGCCAGAATCCTGGGGGAGCT	chr19:50798138 (-)		0.0;DAMAGING	Ban (2010) GEN IMMUN 11, 660
Multiple sclerosis, association with	CASP9	842	Missense	DP	CM096313	rs1052576		[NM_001229.4:c.662A>G] [NP_001220.2:p.Q221R]	A-G		CAG-CGG	Gln-Arg	221	chr1:15832543 (-)	AAATGGTGCTGGCTTTGCTGGAGCTGGCGC[A/G]GCAGGACCACGGTGCTCTGGACTGCTGCGT	chr1:15506048 (-)	0.14;VERY LOW RISK	1.0;TOLERATED	Andreoli (2009) JNEUROIMM 210, 100
Multiple sclerosis, increased risk, association with	CD24	100133941	Missense	DFP	CM035761	rs878859113		[NM_013230.3:c.170C>T] [NP_037362.1:p.A57V]	C-T		GCG-GTG	Ala-Val	57			chr6:106971734 (-)			Zhou (2003) PNAS 100, 15041
Multiple sclerosis	CD300LF	146722	Missense	DM	CM1723958			[NM_139018.4:c.98G>A] [NP_620587.2:p.R33Q]	G-A		CGG-CAG	Arg-Gln	33	chr17:72700901 (-)	CCGGTCCAACAACAGTGAATGGCTTGGAGC[G/A]GGGCTCCTTGACCGTGCAGTGTGTTTACAG	chr17:74704762 (-)			Martínez-Barriocanal (2017) SCI REP 7, 13544
Multiple sclerosis, association with	CD58	965	Regulatory	DFP	CR092495	rs2300747			T-C	#ERROR!				chr1:117104215 (-)	CAATGAAATTCTGCTAAAACATGGGAAATA[T/C]AGGTCAGCACAATTACCAGTCATGCAAAAT	chr1:116561593 (-)			De Jager (2009) PNAS 106, 5264
Multiple sclerosis, protection, association	CD58	965	Regulatory	DFP	CR1812731	rs1335532			T-C	#ERROR!				chr1:117100957 (-)	GTGCTCAGTGACCCATATCCAGATGAGAAA[T/C]CCATCTGCTCACTTGGGAGCAAAAATGCCC	chr1:116558335 (-)			Mitkin (2018) BBA 1864, 3211
Multiple sclerosis, increased risk, association with	CD6	923	Missense	DFP	CM133484	rs2074225		[NM_006725.4:c.770C>T] [NP_006716.3:p.A257V]	C-T		GCG-GTG	Ala-Val	257	chr11:60776306 (+)	ACTACTGCGGCCACAAAGAGGACGCGGGCG[C/T]GGTGTGCTCAGgtcagtgggcggagtcact	chr11:61008834 (+)			Swaminathan (2013) PLOS ONE 8, e62376
Multiple sclerosis, increased risk, association with	CIITA	4261	Missense	DP	CM102885	rs4774		[NM_000246.3:c.1499G>C] [NP_000237.2:p.G500A]	G-C		GGC-GCC	Gly-Ala	500	chr16:11000848 (+)	GACCTGACCGCGTTCTGCTCATCCTAGACG[G/C]CTTCGAGGAGCTGGAAGCGCAAGATGGCTT	chr16:10906991 (+)	0.76;HIGH RISK	0.4;TOLERATED	Bronson (2010) HMG 19, 2331
Multiple sclerosis	CLCN2	1181	Missense	DM?	CM175641	rs879097776		[NM_004366.5:c.521T>G] [NP_004357.3:p.V174G]	T-G		GTG-GGG	Val-Gly	174	chr3:184075844 (-)	TCCCTGAGATGAAGACCATCTTGCGGGGAG[T/G]GGTGCTGAAAGAATACCTCACACTCAAGAC	chr3:184358056 (-)			Traboulsee (2017) HUM GENET 136, 705
Multiple sclerosis, susceptibility, association with	CRYAB	1410	Regulatory	DP	CR076690	rs14133			C-G	-249 relative to MET				chr11:111782697 (-)	GGTGTGGACAGAAAGCTAGTGAAACAAGAC[C/G]ATGACAAGTCACTGGCCGGCTCAGACGTGT	chr11:111911973 (-)			Stoevring (2007) CCA 375, 57
Multiple sclerosis, susceptibility, association with	CRYAB	1410	Regulatory	DP	CR033143	rs2234702			G-C	-650 relative to MET				chr11:111783098 (-)	TGGATTTAATGTTCTGAGAGCCACATAGAA[G/C]GAAAGATGCAAGAAATCTGTTTGCTCTTTT	chr11:111912374 (-)			Van Veen (2003) NEUROLOGY 61, 1245
Multiple sclerosis	CYP27A1	1593	Missense	DM?	CM175636	rs556745324		[NM_000784.3:c.545T>C] [NP_000775.1:p.I182T]	T-C		ATT-ACT	Ile-Thr	182	chr2:219677043 (+)	CGCTCTATACGGATGCTTTCAATGAGGTGA[T/C]TGATGACTTTATGACTCGACTGGACCAGCT	chr2:218812320 (+)			Traboulsee (2017) HUM GENET 136, 705
Multiple sclerosis	CYP27A1	1593	Nonsense	DM?	CM175638	rs533885672		[NM_000784.3:c.1072C>T] [NP_000775.1:p.Q358*]	C-T		CAG-TAG	Gln-Term	358	chr2:219678798 (+)	CTGTACCACCTCTCAAAGGACCCTGAGATC[C/T]AGGAGGCCTTGCACGAGGAAGTGGTGGGTG	chr2:218814075 (+)			Traboulsee (2017) HUM GENET 136, 705
Multiple sclerosis	CYP27A1	1593	Missense	DM?	CM175637	rs760323157		[NM_000784.3:c.667G>A] [NP_000775.1:p.E223K]	G-A		GAG-AAG	Glu-Lys	223	chr2:219677295 (+)	cactactcagCTATTTGCTACATCCTGTTC[G/A]AGAAACGCATTGGCTGCCTGCAGCGATCCA	chr2:218812572 (+)			Traboulsee (2017) HUM GENET 136, 705
Multiple sclerosis	CYP27B1	1594	Missense	DM	CM1110437	rs1028387024		[NM_000785.3:c.754C>T] [NP_000776.1:p.R252C]	C-T		CGC-TGC	Arg-Cys	252	chr12:58158830 (-)	CTGCGCCACCTTGTGCCTGGGCCCTGGGGC[C/T]GCCTCTGCCGAGACTGGGACCAGATGTTTG	chr12:57765047 (-)		0.01;DAMAGING	Ramagopalan (2011) ANN NEUROL 70, 881
Hirschsprung disease with multiple sclerosis	EDNRB	1910	Nonsense	DM	CM144320			[NM_000115.4:c.397C>T] [NP_000106.1:p.R133*]	C-T		CGA-TGA	Arg-Term	133	chr13:78492312 (-)	CTGAGAATTATCTACAAGAACAAGTGCATG[C/T]GAAACGGTCCCAATATCTTGATCGCCAGCT	chr13:77918177 (-)			Granström (2014) JPS 49, 622
Multiple sclerosis	EIF2B5	8893	Missense	DM?	CM147367	rs1208399091		[NM_003907.2:c.580A>G] [NP_003898.2:p.T194A]	A-G		ACT-GCT	Thr-Ala	194	chr3:183855759 (+)	ATCTTCAAGGAGTCATCCCCCAGCCACCCA[A/G]CTCGTTGCCACGAAGACAATGTGGTAGTGG	chr3:184137971 (+)			Zahoor (2014) IJBB 51, 115
Multiple sclerosis	EIF2B5	8893	Missense	DM?	CM149311			[NM_003907.2:c.611C>T] [NP_003898.2:p.A204V]	C-T		GCT-GTT	Ala-Val	204	chr3:183855790 (+)	CTCGTTGCCACGAAGACAATGTGGTAGTGG[C/T]TGTGGATAGTACCACAAACAGGGTTCTCCA	chr3:184138002 (+)			Zahoor (2014) IJBB 51, 115
Multiple sclerosis, increased risk, association with	EVI5	7813	Missense	DP	CM1512657	rs11808092		[NM_005665.5:c.1836G>T] [NP_005656.4:p.Q612H]	G-T		CAG-CAT	Gln-His	612	chr1:93073228 (-)	AAGAGCAGAACAAGAGGTGATTAGCCTACA[G/T]GAGAAAGTGCAGTATCTTTCTGCACAGAAC	chr1:92607671 (-)			Didonna (2015) HMG 24, 7151
Multiple sclerosis	GALC	2581	Missense	DM?	CM175642	rs767286511		[NM_000153.3:c.486C>A] [NP_000144.2:p.D162E]	C-A		GAC-GAA	Asp-Glu	162	chr14:88450834 (-)	ATTCCCTGGATGGCTGGGAAAAGGTTTCGA[C/A]TGGCCTTATGTCAATCTTCAGCTGACTGCC	chr14:87984490 (-)			Traboulsee (2017) HUM GENET 136, 705
Multiple sclerosis	GALR2	8811	Missense	DM	CM1812602	rs61745847		[NM_003857.3:c.746G>T] [NP_003848.1:p.W249L]	G-T		TGG-TTG	Trp-Leu	249	chr17:74073094 (+)	TCATCGTGGCCGCGCTCTTCTGCCTCTGCT[G/T]GATGCCCCACCACGCGCTCATCCTCTGCGT	chr17:76077013 (+)			Garcia-Rosa (2018) PJ epub, epub
Multiple sclerosis, reduced risk, association with	H6PD	9563	Missense	DP	CM102361	rs17368528		[NM_004285.3:c.1661C>T] [NP_004276.2:p.P554L]	C-T		CCG-CTG	Pro-Leu	554	chr1:9324213 (+)	AGGTCCTCAGGGCCAAGTACCGAGAGAGCC[C/T]GCTGGTCTCCGCCTGGTCCGAGGAGCTGAT	chr1:9264154 (+)	0.18;VERY LOW RISK	0.02;DAMAGING	Alcina (2010) EJHG 18, 618
Multiple sclerosis, protection, association	HDAC7	51564	Missense	DP	CM1818810	rs148755202		[NM_015401.4:c.497G>A] [NP_056216.2:p.R166H]	G-A		CGC-CAC	Arg-His	166	chr12:48191247 (-)	TGGAGCCCCTGGAGACGGAAGGAGCCACCC[G/A]CTCCATGCTCAGCAGCTTTTTGCCTCCTGT	chr12:47797464 (-)			Mitrovič (2018) CELL 175, 1679
Multiple sclerosis, susceptibility to, association with	HLA-DPB1	3115	Regulatory	DP	CR107400	rs9277535			A-G	#ERROR!				chr6:33054861 (+)	AGCAGACTGCAAATCTGCCTGATAGGACCC[A/G]TATTCCCACAGCACTAATTCAACATATACC	chr6:33087084 (+)			Field (2010) PLOS ONE 5, e13454
Multiple sclerosis, association with	HLA-DRB1	3123	Missense	DP	CM992170	rs17885482		[NM_002124.3:c.344T>G] [NP_002115.2:p.V115G]	T-G		GTG-GGG	Val-Gly	115	chr6:32551912 (-)	ACACCTACTGCAGACACAACTACGGGGTTG[T/G]GGAGAGCTTCACAGTGCAGCGGCGAGgtga	chr6:32584135 (-)		0.09;TOLERATED	Teutsch (1999) HUM IMMUN 60, 715
Multiple sclerosis, susceptibility to, association with	IFNAR2	3455	Missense	DP	CM057711	rs1051393		[NM_207585.2:c.28T>G] [NP_997468.1:p.F10V]	T-G		TTC-GTC	Phe-Val	10	chr21:34614255 (+)	aagATGCTTTTGAGCCAGAATGCCTTCATC[T/G]TCAGATCACTTAATTTGGTTCTCATGGgta	chr21:33241950 (+)	0.14;VERY LOW RISK	1.0;TOLERATED	Leyva (2005) JNEUROIMM 163, 165
Multiple sclerosis, susceptibility in men, association	IFNG	3458	Regulatory	DP	CR057855	rs2069727			G-A	#ERROR!				chr12:68548223 (-)	CCCCTTCTCCACCTTCCTATTTCCTCCTTC[G/A]TTTCAGAATCTTCCTCTCCCTCATCCAATG	chr12:68154443 (-)			Kantarci (2005) GEN IMMUN 6, 153
Multiple sclerosis, increased risk, association with	IKZF3	22806	Regulatory	DP	CR151838	rs12946510			G-A	#ERROR!				chr17:37912377 (-)	GACACGGGGTGTTGAATTTGCTGTGGTTTT[G/A]TTTTTAACTCTGTCTTGACCTGTGAAGTAG	chr17:39756124 (-)			Farh (2015) NATURE 518, 337
Multiple sclerosis, association with	IL2RA	3559	Regulatory	DFP	CR1111888	rs12722489			A-G	#ERROR!				chr10:6102012 (-)	TATTTCTAGCTATTGGTGACTTATCCAAGG[A/G]TCTGAGTGGTCTTGGAGGGAGCAGGGGAAC	chr10:6060049 (-)			Wang (2011) JIMR 39, 1625
Multiple sclerosis, increased risk, association with	IL7R	3575	Missense	DFP	CM074279	rs6897932		[NM_002185.4:c.731T>C] [NP_002176.2:p.I244T]	T-C		ATC-ACC	Ile-Thr	244	chr5:35874575 (+)	ttccagGGGAGATGGATCCTATCTTACTAA[T/C]CATCAGCATTTTGAGTTTTTTCTCTGTCGC	chr5:35874473 (+)			Gregory (2007) NAT GENET 39, 1083
Multiple sclerosis, association with	IL7R	3575	Missense	DFP	CM058270	rs3194051		[NM_002185.4:c.1066A>G] [NP_002176.2:p.I356V]	A-G		ATC-GTC	Ile-Val	356	chr5:35876274 (+)	AGCCCCAACTGCCCATCTGAGGATGTAGTC[A/G]TCACTCCAGAAAGCTTTGGAAGAGATTCAT	chr5:35876172 (+)		0.6;TOLERATED	Zhang (2005) GEN IMMUN 6, 145
Multiple sclerosis, association with	IL7R	3575	Splice	DP	CS058268	rs987106		[NM_002185.4:c.801-21A>T]	A-T	IVS 6, as, -21				chr5:35875593 (+)	tgcctgtgccctctgccattcacttcatct[A/T]tcaatgttctctgatttcagGATTAAGCCT	chr5:35875491 (+)			Zhang (2005) GEN IMMUN 6, 145
Multiple sclerosis, association with	IL7R	3575	Splice	DP	CS058269	rs987107		[NM_002185.4:c.801-387G>A]	G-A	IVS 6, as, -387				chr5:35875227 (+)	cttccaccaaaattagctgccagagttgct[G/A]tcagtaaagagaagaaataaaaagacaaca	chr5:35875125 (+)			Zhang (2005) GEN IMMUN 6, 145
Multiple sclerosis, association with	IRF5	3663	Regulatory	DP	CR084006	rs4728142			G-A	-8169 relative to MET				chr7:128573967 (+)	TCCAGGTCACACCCCAAAAAGCTCTGAGCC[G/A]GTGTTAGTAAGAAATGGGGAGGAAGGCCCA	chr7:128933913 (+)			Kristjansdottir (2008) JMG 45, 362
Multiple sclerosis	LRRK2	120892	Nonsense	DM?	CM125637	rs199993519		[NM_198578.3:c.5977C>T] [NP_940980.3:p.R1993*]	C-T		CGA-TGA	Arg-Term	1993	chr12:40734124 (+)	agATACCTCCACTCAGCCATGATTATATAC[C/T]GAGACCTGAAACCCCACAATGTGCTGCTTT	chr12:40340322 (+)			Rubio (2012) HUM MUT 33, 1087
Multiple sclerosis	LYST	1130	Missense	DM?	CM175639	rs151337641		[NM_000081.3:c.5033T>C] [NP_000072.2:p.V1678A]	T-C		GTT-GCT	Val-Ala	1678	chr1:235944346 (-)	ctttatttttctgctattcagGAGCTAAGG[T/C]TGGTTCACAAGAGGCCTTTTATCTGTATGC	chr1:235781046 (-)			Traboulsee (2017) HUM GENET 136, 705
Multiple sclerosis, association with	METTL1	4234	Regulatory	DFP	CR130244	rs10877013			G-A	#ERROR!				chr12:58165085 (-)	CACACACTCTCACAGTACCACTTCTGCAAT[G/A]GTGTGACCAACCTTCTCATGCTTCTTATGT	chr12:57771302 (-)			Alcina (2013) JMG 50, 25
Multiple sclerosis, association with	MGAT1	4245	Missense	DFP	CM1111235	rs7726005		[NM_001114618.1:c.668G>A] [NP_001108090.1:p.R223Q]	G-A		CGG-CAG	Arg-Gln	223	chr5:180219304 (-)	AGGTGGCCCCGGACTTCTTCGAGTACTTTC[G/A]GGCCACCTATCCGCTGCTGAAGGCCGACCC	chr5:180792304 (-)		0.51;TOLERATED	Mkhikian (2011) NAT COMM 2, 334
Multiple sclerosis, susceptibility to, association with	MIR548AC	100616384	Regulatory	DP	CR154756	rs1414273			A-G	#ERROR!				chr1:117102649 (-)	AAAACCGGCAATTACTTTTGCACTAACCTA[A/G]TAGTTACTACAAAAAAATATTAACAAGAGA	chr1:116560027 (-)			Hecker (2015) MRRMR 763, 161
Multiple sclerosis, association with	MOG	4340	Missense	DFP	CM088201	rs3130253		[NM_206809.3:c.520G>A] [NP_996532.2:p.V174I]	G-A		GTC-ATC	Val-Ile	174	chr6:29634012 (+)	GTGCTCCTCCTGCAGATCACTGTTGGCCTC[G/A]TCTTCCTCTGCCTGCAGTACAGACTGAGAG	chr6:29666235 (+)			Burfoot (2008) TISS ANT 71, 42
Multiple sclerosis	NLRP1	22861	Missense	DM?	CM179521	rs61753138		[NM_033004.3:c.2056A>G] [NP_127497.1:p.M686V]	A-G		ATG-GTG	Met-Val	686	chr17:5461960 (-)	GGCCTGTTAAGTGATGAGGGGGAGAGAGAG[A/G]TGGAGAACATCTTTCACTGCCGGCTGTCTC	chr17:5558640 (-)			Maver (2017) SCI REP 7, 3715
Multiple sclerosis	NLRP1	22861	Missense	DM?	CM179522	rs140628502		[NM_033004.3:c.923G>A] [NP_127497.1:p.R308Q]	G-A		CGA-CAA	Arg-Gln	308	chr17:5463093 (-)	GAAGCTGGCCTGATTATGTGGAGGAGAATC[G/A]AGGACATTTAATTGAGATCAGAGACTTATT	chr17:5559773 (-)			Maver (2017) SCI REP 7, 3715
Multiple sclerosis	NLRP1	22861	Missense	DM?	CM179519	rs199948263		[NM_033004.3:c.3719G>A] [NP_127497.1:p.R1240H]	G-A		CGC-CAC	Arg-His	1240	chr17:5424908 (-)	CCGTCACCTCTGTGGTGTTGCTTTACCACC[G/A]CGTCCATCCTGAGGAAGTCACCTTCCACCT	chr17:5521588 (-)			Maver (2017) SCI REP 7, 3715
Multiple sclerosis	NLRP1	22861	Missense	DM?	CM179520	rs147371989		[NM_033004.3:c.439C>T] [NP_127497.1:p.R147C]	C-T		CGC-TGC	Arg-Cys	147	chr17:5485999 (-)	TTGAGACAGCTGCCTGACACATCTGGACGC[C/T]GCTGGAGAGgtgaggcttgctgaggcaggc	chr17:5582679 (-)			Maver (2017) SCI REP 7, 3715
Multiple sclerosis with malignant melanoma	NLRP1	22861	Missense	DM?	CM179517	rs115799546		[NM_033004.3:c.1732G>A] [NP_127497.1:p.G578S]	G-A		GGC-AGC	Gly-Ser	578	chr17:5462284 (-)	CTCAGAGACCTCTGCTCTCTGGCTGCTGAG[G/A]GCATCTGGCAAAAAAAGACCCTTTTCAGTC	chr17:5558964 (-)			Maver (2017) SCI REP 7, 3715
Multiple sclerosis, protection, association	NLRP8	126205	Missense	DP	CM1818811	rs61734100		[NM_176811.2:c.2826C>G] [NP_789781.2:p.I942M]	C-G		ATC-ATG	Ile-Met	942	chr19:56487619 (+)	TTTTAATAGCCTGAAGGATGATGGGGTGAT[C/G]CTGCTGTGTGAGGCCCTGAAGAACCCTGAC	chr19:55976253 (+)			Mitrovič (2018) CELL 175, 1679
Multiple sclerosis, association with	NOS2	4843	Same-sense	DP	CM041814	rs1137933		[NM_000625.4:c.1155C>T] [NP_000616.3:p.D385D]	C-T		GAC-GAT	Asp-Asp	385	chr17:26105932 (-)	CACAGAGATCGGAGTCCGGGACTTCTGTGA[C/T]GTCCAGCGCTACAACATCCTGGAGgtaacc	chr17:27778906 (-)			Barcellos (2004) ANN NEUROL 55, 793
Multiple sclerosis, protection, association with	NOTCH4	4855	Missense	DP	CM133099	rs422951		[NM_004557.3:c.958A>G] [NP_004548.3:p.T320A]	A-G		ACC-GCC	Thr-Ala	320	chr6:32188383 (-)	GACTGCTCCGAAGATGTGGATGAGTGTGAG[A/G]CCCAGGGTCCCCCTCACTGCAGAAACGGGG	chr6:32220606 (-)			Huang (2013) MULT SCLER 19, 1696
Multiple sclerosis	NR1H3	10062	Missense	DM	CM166904	rs61731956		[NM_005693.3:c.1244G>A] [NP_005684.2:p.R415Q]	G-A		CGG-CAG	Arg-Gln	415	chr11:47290147 (+)	CACGGATGCTAATGAAACTGGTGAGCCTCC[G/A]GACCCTGAGCAGCGTCCACTCAGAGCAAGT	chr11:47268596 (+)			Wang (2016) NEURON 90, 948
Multiple sclerosis-like with reduced visual acuity & dyschromatopsia	OPA1	4976	Splice	DM	CS1612875			[NM_015560.2:c.2356-1G>T]	G-T	IVS 23, as, -1				chr3:193380610 (+)	taaacacagtccttttttaaacattttaaa[G/T]TGTGTTCACAATGAAACCAAGAATGAATTG	chr3:193662821 (+)			Yu-Wai-Man (2016) ACTN 3, 723
Brain atrophy in multiple sclerosis, association with	PCK1	5105	Missense	DP	CM108914	rs8192708		[NM_002591.3:c.799A>G] [NP_002582.3:p.I267V]	A-G		ATT-GTT	Ile-Val	267	chr20:56138621 (+)	gatcacaataaagaatcttgtccccaacag[A/G]TTCTGGGTATAACCAACCCTGAGGGTGAGA	chr20:57563565 (+)			Xia (2010) PLOS ONE 5, e14169
Multiple sclerosis	PDHA1	5160	Missense	DM?	CM175640	rs201156613		[NM_000284.3:c.1159A>C] [NP_000275.1:p.K387Q]	A-C		AAG-CAG	Lys-Gln	387	chrX:19377757 (+)	GTTCGTGGTGCCAATCAGTGGATCAAGTTT[A/C]AGTCAGTCAGTTAAggggaggagaaggaga	chrX:19359639 (+)			Traboulsee (2017) HUM GENET 136, 705
Multiple sclerosis	PLP1	5354	Missense	DM?	CM1815664			[NM_000533.4:c.91C>G] [NP_000524.3:p.L31V]	C-G		CTG-GTG	Leu-Val	31	chrX:103040597 (+)	GCCACTGGATTGTGTTTCTTTGGGGTGGCA[C/G]TGTTCTGTGGCTGTGGACATGAAGCCCTCA	chrX:103785668 (+)			Cloake (2018) JCME 7, 342
Multiple sclerosis-like features	POLG	5428	Missense	DM	CM105917			[NM_002693.2:c.2740A>G] [NP_002684.1:p.T914A]	A-G		ACA-GCA	Thr-Ala	914	chr15:89864238 (-)	tttctcactcctgcttgtcttccagGCTGC[A/G]CAGCCTTTGGGTGGATGACACTGCAGGGCA	chr15:89321007 (-)		0.01;DAMAGING	Echaniz-Laguna (2010) ARCH NEUR 67, 1140
Multiple sclerosis	POLG	5428	Missense	DM?	CM175644	rs879181391		[NM_002693.2:c.1081A>G] [NP_002684.1:p.R361G]	A-G		AGA-GGA	Arg-Gly	361	chr15:89872005 (-)	AGCAGTGTCAACAGTCTGGCAGAGGTGCAC[A/G]GACTTTATGTAGGGGGGCCTCCCTTAGAGA	chr15:89328774 (-)			Traboulsee (2017) HUM GENET 136, 705
Multiple sclerosis-like features	POLG	5428	Missense	DM	CM105918			[NM_002693.2:c.824G>A] [NP_002684.1:p.R275Q]	G-A		CGA-CAA	Arg-Gln	275	chr15:89873343 (-)	TAGTGGTGGGGCACAATGTTTCCTTTGACC[G/A]AGCTCATATCAGGGAGCAGTACCTGATCCA	chr15:89330112 (-)		0.0;DAMAGING	Echaniz-Laguna (2010) ARCH NEUR 67, 1140
Multiple sclerosis-like features	POLG	5428	Missense	DM	CM105916			[NM_002693.2:c.1355A>G] [NP_002684.1:p.Y452C]	A-G		TAT-TGT	Tyr-Cys	452	chr15:89870476 (-)	AGCGTTACCTGGCAGAGGCACAGGGCACTT[A/G]TGAGGAGCTCCAGCGGGAGATGAAGAAGTC	chr15:89327245 (-)		0.0;DAMAGING	Echaniz-Laguna (2010) ARCH NEUR 67, 1140
Multiple sclerosis	PRF1	5551	Same-sense	DM?	CM087195	rs149776121		[NM_001083116.2:c.1620A>G] [NP_001076585.1:p.Q540Q]	A-G		CAA-CAG	Gln-Gln	540	chr10:72357857 (-)	AGGAGGCACCTGCCTGGACTATGTCCCCCA[A/G]ATGCTTCTGGGGGAGCCTCCAGGAAACCGG	chr10:70598101 (-)			Cappellano (2008) GEN IMMUN 9, 438
Multiple sclerosis	PRF1	5551	Missense	DM	CM087193	rs751390468		[NM_001083116.2:c.719G>A] [NP_001076585.1:p.R240H]	G-A		CGC-CAC	Arg-His	240	chr10:72358758 (-)	GTGGCCGCATATCGGCCCTCACTGCCCTGC[G/A]CACCTGCGAGCTGGCCCTGGAAGGGCTCAC	chr10:70599002 (-)	0.9;VERY HIGH RISK	0.03;DAMAGING	Cappellano (2008) GEN IMMUN 9, 438
Multiple sclerosis	PRF1	5551	Missense	DM?	CM087194	rs757636984		[NM_001083116.2:c.1069C>T] [NP_001076585.1:p.R357W]	C-T		CGG-TGG	Arg-Trp	357	chr10:72358408 (-)	CACGTGCTGCTGGACAGCCAGGACCCGCGG[C/T]GGGAGGCACTGAGGAGGGCCCTGAGTCAGT	chr10:70598652 (-)		0.04;DAMAGING	Cappellano (2008) GEN IMMUN 9, 438
Multiple sclerosis, protection, association	PRKRA	8575	Missense	DP	CM1818809	rs62176112		[NM_003690.4:c.32C>T] [NP_003681.1:p.P11L]	C-T		CCG-CTG	Pro-Leu	11	chr2:179315726 (-)	TGTCCCAGAGCAGGCACCGCGCCGAGGCCC[C/T]GCCGCTGGAGCGCGAGGACAGTGGGACCTT	chr2:178450999 (-)			Mitrovič (2018) CELL 175, 1679
Multiple sclerosis, protection, association	PRKRA	8575	Missense	DP	CM1818808	rs61999302		[NM_003690.4:c.173A>G] [NP_003681.1:p.D58G]	A-G		GAT-GGT	Asp-Gly	58	chr2:179315031 (-)	ACATCCCAGTTTATGAATGTGAAAGATCTG[A/G]TGTGCAAATACACGTGCCCACTTTCACCTT	chr2:178450304 (-)			Mitrovič (2018) CELL 175, 1679
Multiple sclerosis, reduced risk, association with	PSMB9	5698	Missense	DFP	CM101177	rs17587		[NM_002800.4:c.179G>A] [NP_002791.1:p.R60H]	G-A		CGC-CAC	Arg-His	60	chr6:32825090 (+)	TGTTTGACAAGCTGTCCCCGCTGCACGAGC[G/A]CATCTACTGTGCACTCTCTGGTTCAGCTGC	chr6:32857313 (+)	0.14;VERY LOW RISK	0.22;TOLERATED	Mishto (2010) PLOS ONE 5, e9287
Multiple sclerosis, predisposition to	SP140	11262	Splice	DFP	CS159692	rs28445040		[NM_007237.4:c.669C>T]	C-T	IVS 6, as, +5				chr2:231110582 (+)	tgtcatgttcctctttcactctgcagTGTC[C/T]TGTAAACTTGCTATACAAATAGATGAAGGA	chr2:230245867 (+)			Matesanz (2015) HMG 24, 5619
Multiple sclerosis, susceptibility, association with	SPP1	6696	Same-sense	DP	CM033816	rs4754		[NM_001040058.1:c.282T>C] [NP_001035147.1:p.D94D]	T-C		GAT-GAC	Asp-Asp	94	chr4:88902692 (+)	CATGGATGATATGGATGATGAAGATGATGA[T/C]GACCATGTGGACAGCCAGGACTCCATTGAC	chr4:87981540 (+)			Niino (2003) JNEUROIMM 136, 125
Multiple sclerosis, age of onset, association with	SPP1	6696	Regulatory	DP	CR033847	rs1126772			A-G	#ERROR!				chr4:88904186 (+)	ATGTGTATCTATTTGAGTCTGGAAATAACT[A/G]ATGTGTTTGATAATTAGTTTAGTTTGTGGC	chr4:87983034 (+)			Niino (2003) JNEUROIMM 136, 125
Multiple sclerosis susceptibility, association with	TMEM39A	55254	Missense	DP	CM1010095	rs1132200		[NM_018266.2:c.1459G>A] [NP_060736.1:p.A487T]	G-A		GCA-ACA	Ala-Thr	487	chr3:119150836 (-)	TCCTACCCACTCAACAGTTATGAACTCAAG[G/A]CAAACTAAgctgcctctcaacaatgaggga	chr3:119431989 (-)		0.22;TOLERATED	McCauley (2010) HMG 19, 953
Multiple sclerosis, association with	TNFRSF1A	7132	Splice	DFP	CS128048	rs1800693		[NM_001065.3:c.625+10A>G]	A-G	IVS 6, ds, +10				chr12:6440009 (-)	TTAAGGGCACTGAGGACTCAGgtgaggaga[A/G]gtgacctggtgcccatgctcacctgccctc	chr12:6330843 (-)			Gregory (2012) NATURE 488, 508
Multiple sclerosis	TPP2	7174	Missense	DM?	CM1817533			[NM_003291.3:c.2027C>T] [NP_003282.2:p.T676I]	C-T		ACA-ATA	Thr-Ile	676	chr13:103295578 (+)	ttgcttctttctttcttattttagAAGTGA[C/T]AGTGTGTTCGTGTTCTTCTGAGGTGTCAGC	chr13:102643228 (+)			Reinthaler (2018) NEUROL GEN 4, e285
Multiple sclerosis	TPP2	7174	Missense	DM?	CM1817543			[NM_003291.3:c.2402G>A] [NP_003282.2:p.S801N]	G-A		AGT-AAT	Ser-Asn	801	chr13:103298652 (+)	ttatgtagtttcctcattacagCCCAGTGA[G/A]TGCAAAAACAAAACCTTTAGGATCAAGAGA	chr13:102646302 (+)			Reinthaler (2018) NEUROL GEN 4, e285
Multiple sclerosis	TPP2	7174	Missense	DM?	CM1817544			[NM_003291.3:c.1651A>G] [NP_003282.2:p.I551V]	A-G		ATT-GTT	Ile-Val	551	chr13:103288715 (+)	GTGGCTGCACCTTCAGATCATGGCGTTGGC[A/G]TTGAACCTGTATTTCCGGAGAACACAGgtc	chr13:102636365 (+)			Reinthaler (2018) NEUROL GEN 4, e285
Multiple sclerosis	TPP2	7174	Missense	DM?	CM1817541			[NM_003291.3:c.3422A>C] [NP_003282.2:p.Q1141P]	A-C		CAA-CCA	Gln-Pro	1141	chr13:103326722 (+)	TGGCAGACCATCTTCTTCACACCCAGGCTC[A/C]AGACGGAGCCATTTCCACTGATGCAGAAGG	chr13:102674372 (+)			Reinthaler (2018) NEUROL GEN 4, e285
Multiple sclerosis	TPP2	7174	Missense	DM?	CM1817542			[NM_003291.3:c.3035A>G] [NP_003282.2:p.E1012G]	A-G		GAA-GGA	Glu-Gly	1012	chr13:103309488 (+)	ATGGCAGCAAAGATAAGGAAAAAGATTCAG[A/G]AAAAGAGAAAGATTTAAAAGAAGAGTTTAC	chr13:102657138 (+)			Reinthaler (2018) NEUROL GEN 4, e285
Multiple sclerosis, susceptibility to	TYK2	7297	Missense	DP	CM1210260	rs55762744		[NM_003331.4:c.157G>A] [NP_003322.3:p.A53T]	G-A		GCT-ACT	Ala-Thr	53	chr19:10488926 (-)	TGGGTCACTTTCAGTGAGTCATCGCTGACA[G/A]CTGAGGAAGTCTGCATCCACATTGCACATA	chr19:10378250 (-)		0.03;DAMAGING	Dyment (2012) NEUROLOGY 79, 406
Multiple sclerosis, susceptibility, association with	ZC3HAV1	56829	Missense	DP	CM123737	rs3735007		[NM_020119.3:c.2552C>T] [NP_064504.2:p.T851I]	C-T		ACT-ATT	Thr-Ile	851	chr7:138732497 (-)	TTGTAGCCCAAGTTCTGGTTGGAAAGTTTA[C/T]TGAAGGAAATATAACGTACACGAGCCCTCC	chr7:139047751 (-)		0.76;TOLERATED	Cagliani (2012) MBE 29, 1599
Cerebral palsy	ADD3	120	Missense	DM	CM1313369	rs564185858		[NM_016824.4:c.1100G>A] [NP_058432.1:p.G367D]	G-A		GGC-GAC	Gly-Asp	367	chr10:111882007 (+)	ATATGGGTTCCCATCAAAAATGGAAGGTTG[G/A]CGAAATTGAGTTTGAAGGGCTTATGAGGAC	chr10:110122249 (+)			Kruer (2013) ANN NEUROL 74, 805
Cerebral palsy	AGAP1	116987	Splice	DM?	CS151710			[NM_014914.4:c.957+1G>A]	G-A	IVS 8, ds, +1				chr2:236708167 (+)	CAGTCTAAGCGCCGGTCCAACCTGTTCACC[G/A]tgagtgtcaaccctgggtggagatttgaat	chr2:235799523 (+)			McMichael (2015) MOL PSYCH 20, 176
Cerebral palsy	AMPD2	271	Missense	DM	CM187170			[NM_001257360.1:c.1724C>T] [NP_001244289.1:p.P575L]	C-T		CCC-CTC	Pro-Leu	575	chr1:110171419 (+)	CCCCCAACGTGCGCTGGCTGGTGCAGGTGC[C/T]CCGCCTCTTgtgagtgtccctggagtggga	chr1:109628797 (+)			Takezawa (2018) ACTN 5, 538
Cerebral palsy	AMPD2	271	Splice	DM	CS187168			[NM_001257360.1:c.515+1G>A]	G-A	IVS 4, ds, +1				chr1:110168415 (+)	GCTGGAGCGGCAGATCAGCCAGGATGTCAA[G/A]tgagcccggcaggcagctgcttagtctccc	chr1:109625793 (+)			Takezawa (2018) ACTN 5, 538
Cerebral palsy/hypoxic-ischemic encephalopathy, association with	AP4B1	10717	Missense	DP	CM1314879	rs1217401		[NM_006594.4:c.1439T>C] [NP_006585.2:p.L480S]	T-C		TTG-TCG	Leu-Ser	480	chr1:114438951 (-)	CAGCTGTTAAGATGGAGCTGCTCACTGCTT[T/C]GCTGCGCCTTTTCCTCTCCCGACCTGCTGA	chr1:113896329 (-)			Wang (2013) MBR 40, 6459
Cerebral palsy	AP4M1	9179	Splice	DM	CS094246	rs770705832		[NM_004722.3:c.1137+1G>T]	G-T	IVS 14, ds, +1				chr7:99704138 (+)	GGAGGCTCTCAACTCTCAGGCCTTTTCCAG[G/T]tattcgctgtggacccccagcccctctcct	chr7:100106515 (+)			Verkerk (2009) AJHG 85, 40
Progressive supranuclear-palsy like syndrome	BSN	8927	Missense	DM	CM181098			[NM_003458.3:c.8564C>T] [NP_003449.2:p.P2855L]	C-T		CCC-CTC	Pro-Leu	2855	chr3:49695553 (+)	CCCTGCAGCGGTCCCTGTCTGACCCTAAGC[C/T]CCTCAGCCCCACCGCCGAAGAGTCTGCCAA	chr3:49658120 (+)			Yabe (2018) SCI REP 8, 819
Progressive supranuclear-palsy like syndrome	BSN	8927	Missense	DM	CM181085	rs777443490		[NM_003458.3:c.11596C>G] [NP_003449.2:p.P3866A]	C-G		CCT-GCT	Pro-Ala	3866	chr3:49701307 (+)	AGGGCTCCTCAGGCCCAGCCAGCACCAGGA[C/G]CTGGACCTGCAGgtgagcctatcctttgac	chr3:49663874 (+)			Yabe (2018) SCI REP 8, 819
Progressive supranuclear-palsy like syndrome	BSN	8927	Missense	DM	CM181097	rs201112949		[NM_003458.3:c.9436C>T] [NP_003449.2:p.R3146C]	C-T		CGC-TGC	Arg-Cys	3146	chr3:49698714 (+)	GCTGATAGCCGTGCCCCACTGCAGAAGCCA[C/T]GCCAGACATCGCTAGCCGACTTGGAGCAGA	chr3:49661281 (+)			Yabe (2018) SCI REP 8, 819
Progressive supranuclear-palsy like syndrome	BSN	8927	Missense	DM	CM181100	rs200611323		[NM_003458.3:c.10880G>T] [NP_003449.2:p.G3627V]	G-T		GGC-GTC	Gly-Val	3627	chr3:49700471 (+)	ACCATGACTACGATGAACCCCCTGAGGAGG[G/T]CCTGTGGCCTCATGATGAGGGTGGCCCAGG	chr3:49663038 (+)			Yabe (2018) SCI REP 8, 819
Cerebral palsy	CD99L2	83692	Nonsense	DM?	CM151713			[NM_134446.3:c.487A>T] [NP_604395.1:p.K163*]	A-T		AAG-TAG	Lys-Term	163	chrX:149944668 (-)	GTCTCCAGCTACATCTCCTACCAGCAGAAG[A/T]AGTTCTGCTTCAGCATTCAGCgtaagtgca	chrX:150776195 (-)			McMichael (2015) MOL PSYCH 20, 176
Cerebral palsy, modifier of	CHRND	1144	Missense	DM?	CM190603			[NM_000751.2:c.536T>C] [NP_000742.1:p.I179T]	T-C		ATC-ACC	Ile-Thr	179	chr2:233393598 (+)	ccagTTCCCTCAAGTATACGGCCAAAGAGA[T/C]CACCCTGAGCCTGAAACAGGATGCCAAGGA	chr2:232528888 (+)			Pingel (2019) AJMGBNG 180, 12
Cerebral palsy, modifier of	CHRND	1144	Missense	DM?	CM190694			[NM_000751.2:c.1105C>T] [NP_000742.1:p.P369S]	C-T		CCC-TCC	Pro-Ser	369	chr2:233398698 (+)	CTGCACATGTCCCGCCCAGCAGAGGATGGA[C/T]CCAGCCCTGGGGCCCTGGTGCGGAGGAGCA	chr2:232533988 (+)			Pingel (2019) AJMGBNG 180, 12
Cerebral palsy, modifier of	CHRNG	1146	Missense	DM?	CM190602			[NM_005199.4:c.892A>C] [NP_005190.4:p.T298P]	A-C		ACC-CCC	Thr-Pro	298	chr2:233408071 (+)	CTCTTCCTTGTGGCCAAGAAGGTGCCTGAA[A/C]CCTCCCAGGCGGTGCCACTCATCAGCAAgt	chr2:232543361 (+)			Pingel (2019) AJMGBNG 180, 12
Cerebral palsy, modifier of	CHRNG	1146	Missense	DM?	CM190693			[NM_005199.4:c.125G>A] [NP_005190.4:p.R42Q]	G-A		CGG-CAG	Arg-Gln	42	chr2:233404771 (+)	ACCTGATGCAAAACTACGACCCCAACCTGC[G/A]GCCCGCGGAACGAGACTCGGATGTGGTCAA	chr2:232540061 (+)			Pingel (2019) AJMGBNG 180, 12
Cerebral palsy, modifier of	COL4A1	1282	Missense	DM?	CM190569			[NM_001845.5:c.3607C>G] [NP_001836.3:p.P1203A]	C-G		CCT-GCT	Pro-Ala	1203	chr13:110823029 (-)	TTCCCAGGATTAGCCGGGAGCCCAGGAATT[C/G]CTGGATCCAAAGGAGAGCAAGGATTCATGG	chr13:110170682 (-)			Pingel (2019) AJMGBNG 180, 12
Cerebral palsy, modifier of	COL4A6	1288	Missense	DM?	CM190636			[NM_001847.3:c.326C>T] [NP_001838.2:p.P109L]	C-T		CCG-CTG	Pro-Leu	109	chrX:107462929 (-)	TTCCTGGCTTTCTTGGCATCAATGGGATTC[C/T]Ggtgagtgtgtccacagatgaatttttcat	chrX:108219699 (-)			Pingel (2019) AJMGBNG 180, 12
Cerebral palsy, modifier of	COL4A6	1288	Missense	DM?	CM190574			[NM_001847.3:c.1040A>G] [NP_001838.2:p.D347G]	A-G		GAT-GGT	Asp-Gly	347	chrX:107436893 (-)	AAAAGGGTGACATTGGCCTGCCAGGCCCAG[A/G]TGTTTTCATCGATATAGATGGTGCTGTGAT	chrX:108193663 (-)			Pingel (2019) AJMGBNG 180, 12
Cerebral palsy, modifier of	COL5A1	1289	Missense	DM?	CM190640			[NM_000093.4:c.3491C>T] [NP_000084.3:p.P1164L]	C-T		CCG-CTG	Pro-Leu	1164	chr9:137702117 (+)	acaccttcccctagGGAGAGATCGGGGAGC[C/T]GGGGCAGAAAGGAAGCAAGGGGGACAAAGG	chr9:134810271 (+)			Pingel (2019) AJMGBNG 180, 12
Cerebral palsy, modifier of	COL5A1	1289	Missense	DM?	CM190659			[NM_000093.4:c.1574G>A] [NP_000084.3:p.R525Q]	G-A		CGG-CAG	Arg-Gln	525	chr9:137642640 (+)	gagtgacccttgtcttacacttgcagTTCC[G/A]GTTTGGAGGTGGCGGCGATGCGGGCTCCAA	chr9:134750794 (+)			Pingel (2019) AJMGBNG 180, 12
Cerebral palsy, modifier of	COL5A2	1290	Missense	DM?	CM190662			[NM_000393.4:c.3689C>G] [NP_000384.2:p.T1230R]	C-G		ACA-AGA	Thr-Arg	1230	chr2:189904234 (-)	CTGGCCCTCCGGGTCCCCCTGGCCACCTTA[C/G]AGCTGCTCTTGGGGATATCATGGGGCACTA	chr2:189039508 (-)			Pingel (2019) AJMGBNG 180, 12
Cerebral palsy, modifier of	COL5A2	1290	Missense	DM?	CM190663			[NM_000393.4:c.263C>A] [NP_000384.2:p.P88H]	C-A		CCC-CAC	Pro-His	88	chr2:189975010 (-)	ATGTGCTGGACTGTGCCGACCCTGTAACGC[C/A]CCCTGGGGAATGCTGTCCTGTCTGTTCACA	chr2:189110284 (-)			Pingel (2019) AJMGBNG 180, 12
Cerebral palsy, modifier of	COL6A2	1292	Missense	DM?	CM190664			[NM_001849.3:c.1932G>C] [NP_001840.3:p.R644S]	G-C		AGG-AGC	Arg-Ser	644	chr21:47545494 (+)	GAAGAACTTCGTCATCAACGTGGTCAACAG[G/C]CTGGGTGCCATCGCTAAGGACCCCAAGTCC	chr21:46125580 (+)			Pingel (2019) AJMGBNG 180, 12
Cerebral palsy, modifier of	COL6A2	1292	Missense	DM?	CM190665			[NM_001849.3:c.2170C>T] [NP_001840.3:p.R724C]	C-T		CGT-TGT	Arg-Cys	724	chr21:47545899 (+)	CTCATCAAGGAGAGCCGGCGCCAGAAGACA[C/T]GTGTGTTTGCGGTGGTCATCACGGACGGGC	chr21:46125985 (+)			Pingel (2019) AJMGBNG 180, 12
Cerebral palsy, modifier of	COL6A3	1293	Missense	DM?	CM190579			[NM_004369.3:c.5121C>G] [NP_004360.2:p.N1707K]	C-G		AAC-AAG	Asn-Lys	1707	chr2:238275709 (-)	TACCAAGAGGCAGATTATTGACGCCATCAA[C/G]AAAGTGGTCTACAAAGGGGGAAGACACGCC	chr2:237367066 (-)			Pingel (2019) AJMGBNG 180, 12
Cerebral palsy, modifier of	COL6A3	1293	Missense	DM?	CM190667			[NM_004369.3:c.1475C>G] [NP_004360.2:p.T492S]	C-G		ACT-AGT	Thr-Ser	492	chr2:238289980 (-)	TCCAGGTGGCAGTGGCCCAGTATGCAGACA[C/G]TGTGAGGCCTGAATTTTATTTCAATACCCA	chr2:237381337 (-)			Pingel (2019) AJMGBNG 180, 12
Cerebral palsy, modifier of	COL6A3	1293	Missense	DM?	CM190578			[NM_004369.3:c.3754C>T] [NP_004360.2:p.R1252C]	C-T		CGC-TGC	Arg-Cys	1252	chr2:238280906 (-)	CAAAGTGCCGGGCCTGAGTTCCAGTACGTT[C/T]GCACCCTCATAGAGAGGCTGGTTGACTACC	chr2:237372263 (-)			Pingel (2019) AJMGBNG 180, 12
Cerebral palsy, modifier of	COL6A3	1293	Missense	DM?	CM190666			[NM_004369.3:c.3190C>T] [NP_004360.2:p.R1064W]	C-T		CGG-TGG	Arg-Trp	1064	chr2:238283544 (-)	GTGGTGGAAAGCCTGGATGTGGGCCAGGAC[C/T]GGGTCCGCGTGGCCGTGGTGCAGTACAGCG	chr2:237374901 (-)			Pingel (2019) AJMGBNG 180, 12
Cerebral palsy, modifier of	COL6A3	1293	Missense	DM?	CM190670			[NM_004369.3:c.1471G>C] [NP_004360.2:p.D491H]	G-C		GAC-CAC	Asp-His	491	chr2:238289984 (-)	CTTATCCAGGTGGCAGTGGCCCAGTATGCA[G/C]ACACTGTGAGGCCTGAATTTTATTTCAATA	chr2:237381341 (-)			Pingel (2019) AJMGBNG 180, 12
Cerebral palsy, modifier of	COL6A3	1293	Missense	DM?	CM190577			[NM_004369.3:c.1582G>A] [NP_004360.2:p.A528T]	G-A		GCT-ACT	Ala-Thr	528	chr2:238289873 (-)	CTGGACGGCTCGGCCCTGTACACGGGCTCT[G/A]CTCTAGACTTTGTTCGTAACAACCTATTCA	chr2:237381230 (-)			Pingel (2019) AJMGBNG 180, 12
Cerebral palsy, modifier of	COL6A3	1293	Missense	DM?	CM190668			[NM_004369.3:c.2180A>C] [NP_004360.2:p.Y727S]	A-C		TAT-TCT	Tyr-Ser	727	chr2:238287596 (-)	TGAACACAGGCTCAGCCCTAAGCTATGTCT[A/C]TGCCAACCACTTCACGGAAGCTGGCGGCAG	chr2:237378953 (-)			Pingel (2019) AJMGBNG 180, 12
Cerebral palsy, modifier of	COL6A5	256076	Missense	DM?	CM190677			[NM_001278298.1:c.5236C>T] [NP_001265227.1:p.P1746S]	C-T		CCT-TCT	Pro-Ser	1746	chr3:130145247 (+)	GATCTGATCCGGTTTTTGCGGGAACATAGT[C/T]gtgagtatctgttacggaacaagagcatcc	chr3:130426403 (+)			Pingel (2019) AJMGBNG 180, 12
Cerebral palsy, modifier of	COL6A5	256076	Missense	DM?	CM190680			[NM_001278298.1:c.5443C>T] [NP_001265227.1:p.R1815C]	C-T		CGC-TGC	Arg-Cys	1815	chr3:130150503 (+)	TCCTATAACTCAGGCACCAGCTATCTCATC[C/T]GCTGGTCTGACTACAATAGGAAGAAGCAGC	chr3:130431659 (+)			Pingel (2019) AJMGBNG 180, 12
Cerebral palsy, modifier of	COL6A5	256076	Missense	DM?	CM190674			[NM_001278298.1:c.4385G>T] [NP_001265227.1:p.G1462V]	G-T		GGT-GTT	Gly-Val	1462	chr3:130124979 (+)	gatgcctgtctattgtcatctctcagGGAG[G/T]TCATGGAGACGATGGGATTGATGGACTTGA	chr3:130406135 (+)			Pingel (2019) AJMGBNG 180, 12
Cerebral palsy, modifier of	COL6A5	256076	Missense	DM?	CM190580			[NM_001278298.1:c.2486A>G] [NP_001265227.1:p.Y829C]	A-G		TAT-TGT	Tyr-Cys	829	chr3:130110091 (+)	TGGATCATTCAGGTAGCATAAAAAAACAAT[A/G]TCAAGATCACATGATTAACCTAACTATCCA	chr3:130391248 (+)			Pingel (2019) AJMGBNG 180, 12
Cerebral palsy, modifier of	COL7A1	1294	Missense	DM?	CM190587			[NM_000094.3:c.4568C>T] [NP_000085.1:p.P1523L]	C-T		CCA-CTA	Pro-Leu	1523	chr3:48619942 (-)	tgggctcacactttctctacattcagGGGC[C/T]ACCAGGACCCACTGGCCGCCAAGGAGAGAA	chr3:48582509 (-)			Pingel (2019) AJMGBNG 180, 12
Cerebral palsy, modifier of	COL7A1	1294	Missense	DM?	CM190586			[NM_000094.3:c.8540C>A] [NP_000085.1:p.P2847H]	C-A		CCT-CAT	Pro-His	2847	chr3:48602622 (-)	accctgccctacctgcagAGCGGGTACCCC[C/A]TGAGGATGATGAGTACTCTGAATACTCCGA	chr3:48565189 (-)			Pingel (2019) AJMGBNG 180, 12
Cerebral palsy, modifier of	COL7A1	1294	Missense	DM?	CM190683			[NM_000094.3:c.802C>T] [NP_000085.1:p.P268S]	C-T		CCT-TCT	Pro-Ser	268	chr3:48630252 (-)	CCTGTGACTGGCTACAAGGTCCAGTACACT[C/T]CTCTGACGGGGCTGGGACAGCCACTGCCGA	chr3:48592819 (-)			Pingel (2019) AJMGBNG 180, 12
Cerebral palsy, modifier of	COL7A1	1294	Missense	DM?	CM190585			[NM_000094.3:c.7879G>C] [NP_000085.1:p.E2627Q]	G-C		GAA-CAA	Glu-Gln	2627	chr3:48605321 (-)	acttcttcatctgcttttctccctcagGGT[G/C]AACGGGGAGTGAAGGGAGCCTGTGGCCTTG	chr3:48567888 (-)			Pingel (2019) AJMGBNG 180, 12
Cerebral palsy, modifier of	COL7A1	1294	Missense	DM?	CM190584			[NM_000094.3:c.32G>A] [NP_000085.1:p.C11Y]	G-A		TGC-TAC	Cys-Tyr	11	chr3:48632561 (-)	TGACGCTGCGGCTTCTGGTGGCCGCGCTCT[G/A]CGCCGGGATCCTGGCAGAGGCGCCCCGAGT	chr3:48595128 (-)			Pingel (2019) AJMGBNG 180, 12
Cerebral palsy, modifier of	COL9A1	1297	Missense	DM?	CM190684			[NM_001851.4:c.904G>A] [NP_001842.3:p.G302S]	G-A		GGC-AGC	Gly-Ser	302	chr6:70990715 (-)	cagGGTGACCGAGGTCCTAAGGGCCCCCCG[G/A]GCCCCCCGgtaagttgattggagcatatgg	chr6:70281012 (-)			Pingel (2019) AJMGBNG 180, 12
Cerebral palsy, modifier of	COL9A3	1299	Missense	DM?	CM190688			[NM_001853.3:c.1427C>G] [NP_001844.3:p.P476R]	C-G		CCC-CGC	Pro-Arg	476	chr20:61467564 (+)	tgcagTCTGGCAGTCGAGGGGAGCTGGGCC[C/G]CAAAGGCACCCAGGGTCCCAACGGCACCAG	chr20:62836212 (+)			Pingel (2019) AJMGBNG 180, 12
Cerebral palsy, modifier of	COL9A3	1299	Missense	DM?	CM190591			[NM_001853.3:c.97C>T] [NP_001844.3:p.P33S]	C-T		CCC-TCC	Pro-Ser	33	chr20:61448937 (+)	tctccgtttcagAGAGTGGGACTCCCCGGC[C/T]CCCCCGGCCCCCCAGGGCCGCCCGGGAAGC	chr20:62817585 (+)			Pingel (2019) AJMGBNG 180, 12
Cerebral palsy, modifier of	COL9A3	1299	Missense	DM?	CM190685			[NM_001853.3:c.209C>G] [NP_001844.3:p.P70R]	C-G		CCG-CGG	Pro-Arg	70	chr20:61450599 (+)	cacagGGACCAAAGGGGGCCCCAGGAAAGC[C/G]GGGGAAACCAGGAGAGGCTGGGCTGCCGGG	chr20:62819247 (+)			Pingel (2019) AJMGBNG 180, 12
Cerebral palsy, modifier of	COL9A3	1299	Missense	DM?	CM190691			[NM_001853.3:c.308G>A] [NP_001844.3:p.R103Q]	G-A		CGG-CAG	Arg-Gln	103	chr20:61451333 (+)	CCCCTGGACCCAAGGGTGCCCCTGGGGAAC[G/A]Ggtaagtgcctgcgccgaacccagtggctt	chr20:62819981 (+)			Pingel (2019) AJMGBNG 180, 12
Hemi-facial palsy	CSGALNACT1	55790	Missense	DM?	CM115296	rs200092345		[NM_001130518.1:c.701A>G] [NP_001123990.1:p.H234R]	A-G		CAC-CGC	His-Arg	234	chr8:19316087 (-)	ATGAGCTCACCTTCAAAGGGGACCACAAAC[A/G]CGAATTCAAACGGCTCATCTTATTTCGACC	chr8:19458576 (-)		0.66;TOLERATED	Saigoh (2011) JHG 56, 143
Cerebral palsy	CTNNB1	1499	Splice	DM	CS187166			[NM_001904.3:c.1683+2T>C]	T-C	IVS 10, ds, +2				chr3:41275790 (+)	CCATGGGTGGGACACAGCAGCAATTTGTGg[T/C]aggtaaattcttacagtgatacctggctat	chr3:41234299 (+)			Takezawa (2018) ACTN 5, 538
Progressive supranuclear palsy	DCTN1	1639	Missense	DM	CM165677	rs566433112		[NM_004082.4:c.167A>G] [NP_004073.2:p.K56R]	A-G		AAA-AGA	Lys-Arg	56	chr2:74605239 (-)	ATGTTGGAGCCACACTGTTTGCCACTGGCA[A/G]ATGGGTAGGCGTGATTCTGGATGAAGCAAA	chr2:74378112 (-)			Gustavsson (2016) PRD 28, 56
Progressive supranuclear-palsy like syndrome	DCTN1	1639	Missense	DM?	CM181096	rs143800457		[NM_004082.4:c.2213A>G] [NP_004073.2:p.Q738R]	A-G		CAG-CGG	Gln-Arg	738	chr2:74594519 (-)	agCATCTGTACAGCATCCACCTTGCCGAAC[A/G]GCCTGAGGACTGTACTATGCAGCTGGCTGA	chr2:74367392 (-)			Yabe (2018) SCI REP 8, 819
Progressive supranuclear-palsy like syndrome	DCTN1	1639	Missense	DM	CM181088	rs553822174		[NM_004082.4:c.3782G>A] [NP_004073.2:p.R1261Q]	G-A		CGG-CAG	Arg-Gln	1261	chr2:74588681 (-)	CATGTGCGGCTGGTTTTGGACAGCGACACC[G/A]GCTGGTGCTGACCCAGGAGCAGCTGCACCA	chr2:74361554 (-)			Yabe (2018) SCI REP 8, 819
Progressive supranuclear-palsy like syndrome	DCTN1	1639	Missense	DM	CM181091	rs545910781		[NM_004082.4:c.2686C>G] [NP_004073.2:p.L896V]	C-G		CTC-GTC	Leu-Val	896	chr2:74593445 (-)	TATGAGTGTCTGCGCCAGTCATGCAACATC[C/G]TCATCAGTACCATGAACAAGCTGGCCACAG	chr2:74366318 (-)			Yabe (2018) SCI REP 8, 819
Cerebral palsy	ECSIT	51295	Nonsense	DM?	CM1820603			[NM_001142464.2:c.532G>T] [NP_001135936.1:p.E178*]	G-T		GAG-TAG	Glu-Term	178	chr19:11624077 (-)	ctgcccagcacagGTGTGATGCCCAACAAG[G/T]AGACGGAGTTCCTGCTGATTCAGATCTTTG	chr19:11513262 (-)			van Eyk (2018) TP 8, 88
Progressive supranuclear palsy	FLNC	2318	Missense	DM?	CM1512362	rs1386986739		[NM_001458.4:c.2416G>A] [NP_001449.3:p.A806T]	G-A		GCC-ACC	Ala-Thr	806	chr7:128482874 (+)	gcagGCGACGTGAGCATCGGCATCAAGTGC[G/A]CCCCAGGCGTGGTGGGCCCTGCAGAGGCTG	chr7:128842820 (+)			Janssens (2015) ACTA NEU C 3, 68
Progressive supranuclear palsy	FLNC	2318	Missense	DM?	BM1558465	rs768635501		[NM_001458.4:c.4092G>C] [NP_001449.3:p.L1364F]	G-C		TTG-TTC	Leu-Phe	1364	chr7:128486482 (+)	AGCCTTCGGGCCAGGCCTGGAGGGTGGCTT[G/C]GTCAACAAGGCCAACCGATTCACTGTGGAG	chr7:128846428 (+)			Janssens (2015) ACTA NEU C 3, 68
Cerebral palsy, spastic, symmetric, autosomal recessive	GAD1	2571	Missense	DM	CM045615	rs121918345		[NM_000817.2:c.35C>G] [NP_000808.2:p.S12C]	C-G		TCC-TGC	Ser-Cys	12	chr2:171675136 (+)	CGTCTTCGACCCCATCTTCGTCCGCAACCT[C/G]CTCGAACGCGGGAGCGGACCCCAATACCAC	chr2:170818626 (+)	0.15;VERY LOW RISK	0.05;DAMAGING	Lynex (2004) BMC N 4, 20
Cerebral palsy, spastic tetraplegic	GAD1	2571	Missense	DM	CM177875			[NM_000817.2:c.1402T>G] [NP_000808.2:p.W468G]	T-G		TGG-GGG	Trp-Gly	468	chr2:171710521 (+)	CACGTGGATATCTTCAAGTTCTGGCTGATG[T/G]GGAAAGCAAAGgtatgaagggaatagttca	chr2:170854011 (+)			Alfares (2017) MGM 121, 91
Progressive supranuclear-palsy like syndrome	GRN	2896	Missense	DM	CM181089	rs781482557		[NM_002087.3:c.1498G>A] [NP_002078.1:p.V500I]	G-A		GTC-ATC	Val-Ile	500	chr17:42429793 (+)	GTGAAGGCTCGATCCTGCGAGAAGGAAGTG[G/A]TCTCTGCCCAGCCTGCCACCTTCCTGGCCC	chr17:44352425 (+)			Yabe (2018) SCI REP 8, 819
Bilateral facial palsy, hearing loss & strabismus	HOXB1	3211	Missense	DM	CM126213	rs387907239		[NM_002144.3:c.619C>T] [NP_002135.2:p.R207C]	C-T		CGC-TGC	Arg-Cys	207	chr17:46607196 (-)	GAGCCAGGCCTGGGCTCGCCCAGTGGCCTC[C/T]GCACCAACTTCACCACAAGGCAGCTGACAG	chr17:48529834 (-)		0.0;DAMAGING	Webb (2012) AJHG 91, 171
Cerebral palsy	HSPG2	3339	Missense	DM?	CM151724	rs200037164		[NM_005529.6:c.8045G>A] [NP_005520.4:p.R2682Q]	G-A		CGG-CAG	Arg-Gln	2682	chr1:22173966 (-)	cgcacgtccagACCCATGGCTCCCACCTGC[G/A]GTTGCACCAAATGTCTGTGGCTGACTCGGG	chr1:21847473 (-)			McMichael (2015) MOL PSYCH 20, 176
Cerebral palsy	HSPG2	3339	Missense	DM?	CM151723	rs749416051		[NM_005529.6:c.8561C>A] [NP_005520.4:p.A2854D]	C-A		GCC-GAC	Ala-Asp	2854	chr1:22170696 (-)	TGGATCTGAAGTGCGTGGTGCCCGGGCAGG[C/A]CCACGCCCAGGTCACGTGGCACAAGCGTGG	chr1:21844203 (-)			McMichael (2015) MOL PSYCH 20, 176
Cerebral palsy	HSPG2	3339	Splice	DM?	CS151725	rs368828708		[NM_005529.6:c.7158+5G>A]	G-A	IVS 55, ds, +5				chr1:22178034 (-)	GGGGCAGCCTCCCTGTCCGGCACCAGgtat[G/A]ggactggaggacagacaggccaagaagagg	chr1:21851541 (-)			McMichael (2015) MOL PSYCH 20, 176
Cerebral palsy	HSPG2	3339	Splice	DM?	CS151722			[NM_005529.6:c.11562+2T>A]	T-A	IVS 84, ds, +2				chr1:22157706 (-)	GCCCCACCTGTCGGGACCGGCCCTGCCAGg[T/A]gaccccacaccccacacaccacctggctgc	chr1:21831213 (-)			McMichael (2015) MOL PSYCH 20, 176
Cerebral palsy, association with	IL6	3569	Regulatory	DP	CR1312668	rs2069845			A-G	#ERROR!				chr7:22770149 (+)	AAGGTGTTTCCCAGTCCTCTTTACACCACC[A/G]GATCAGTGGTCTTTCAACAGATCCTAAAGG	chr7:22730530 (+)			Khankhanian (2013) BMC MG 14, 126
Cerebral palsy, ataxic	KCNC3	3748	Missense	DM	CM139786	rs879253883		[NM_004977.2:c.1283C>T] [NP_004968.2:p.T428I]	C-T		ACC-ATC	Thr-Ile	428	chr19:50826927 (-)	TCGTCCGCATCCTGCGCATCTTCAAGCTGA[C/T]CCGGCACTTCGTGGGGCTGCGCGTGCTGGG	chr19:50323670 (-)			Németh (2013) BRAIN 136, 3106
Cerebral palsy	KDM7A	80853	Missense	DM?	CM151717			[NM_030647.1:c.2180C>G] [NP_085150.1:p.S727W]	C-G		TCG-TGG	Ser-Trp	727	chr7:139796549 (-)	atcatctcttctttagGGAATGTCCTACCT[C/G]GACGAGCACAGAGGAAGAAGCTATTCAGGG	chr7:140096749 (-)			McMichael (2015) MOL PSYCH 20, 176
Cerebral palsy	L1CAM	3897	Missense	DM	CM151703			[NM_000425.4:c.481C>G] [NP_000416.1:p.P161A]	C-G		CCC-GCC	Pro-Ala	161	chrX:153136554 (-)	GGGGAGTCAGTGGTTCTGCCTTGCAACCCT[C/G]CCCCAAGTGCAGAGCCTCTCCGGATCTACT	chrX:153871099 (-)			McMichael (2015) MOL PSYCH 20, 176
Cerebral palsy	L1CAM	3897	Missense	DM?	CM151720	rs201311640		[NM_000425.4:c.910G>A] [NP_000416.1:p.E304K]	G-A		GAG-AAG	Glu-Lys	304	chrX:153135592 (-)	AACAAGACCCTGCAGCTGCTGAAAGTGGGC[G/A]AGGAGGATGATGGCGAGTACCGCTGCCTGG	chrX:153870137 (-)			McMichael (2015) MOL PSYCH 20, 176
Progressive supranuclear palsy	LRRK2	120892	Missense	DM	CM171010			[NM_198578.3:c.4237G>A] [NP_940980.3:p.A1413T]	G-A		GCA-ACA	Ala-Thr	1413	chr12:40702955 (+)	AGTACTCATCCCCATTTTATGACGCAGCGA[G/A]CATTGTACCTTGCTGTCTATGACCTCAGCA	chr12:40309153 (+)			Sanchez-Contreras (2017) MOV DIS 32, 115
Supranuclear palsy, progressive	MAPT	4137	Missense	DM	CM022222	rs63750959		[NM_005910.5:c.14G>T] [NP_005901.2:p.R5L]	G-T		CGC-CTC	Arg-Leu	5	chr17:44039717 (+)	gtgaactttgaaccaggATGGCTGAGCCCC[G/T]CCAGGAGTTCGAAGTGATGGAAGATCACGC	chr17:45962351 (+)	0.48;MEDIUM RISK	0.02;DAMAGING	Poorkaj (2002) ANN NEUROL 52, 511
Supranuclear palsy, progressive	MAPT	4137	Missense	DM	CM1615932	rs762046989		[NM_005910.5:c.142C>G] [NP_005901.2:p.L48V]	C-G		CTG-GTG	Leu-Val	48	chr17:44049233 (+)	gggctcactgtatgtgttccagAATCTCCC[C/G]TGCAGACCCCCACTGAGGACGGATCTGAGG	chr17:45971867 (+)			Shi (2016) JHG 61, 1003
Supranuclear palsy, progressive	MAPT	4137	Missense	DM	CM053303	rs63751391		[NM_005910.5:c.908G>T] [NP_005901.2:p.G303V]	G-T		GGC-GTC	Gly-Val	303	chr17:44087761 (+)	CAAAGGATAATATCAAACACGTCCCGGGAG[G/T]CGGCAGTgtgagtaccttcacacgtcccat	chr17:46010395 (+)	0.74;HIGH RISK	0.0;DAMAGING	Ros (2005) ARCH NEUR 62, 1449
Supranuclear palsy, progressive, association with	MAPT	4137	Regulatory	DP	CR994768	rs62056778			G-C	-144 relative to TIS				chr17:43971604 (+)	CCCGAAGGAGGACACCCACCCCCGCAACGA[G/C]ACAAAGACTCCAACTACAGGAGGTGGAGAA	chr17:45894238 (+)			Ezquerra (1999) NEURO LETT 275, 183
Progressive supranuclear palsy, association with	MAPT	4137	Regulatory	DP	CR091295	rs1880753			G-A	-160488 relative to TIS				chr17:43811260 (+)	TCCCAGGGTCTCATATTCAGCCTGGACACC[G/A]TCTCATATCTGGCTCTAAATAGTAGCCTCT	chr17:45733894 (+)			Cruchaga (2009) NEURO DIS 33, 164
Supranuclear palsy, progressive	MAPT	4137	Splice	DM	CS126516		Splicing	[NM_005910.5:c.853A>C]	A-C	IVS 10, ds, -63				chr17:44087706 (+)	GTGCAGATAATTAATAAGAAGCTGGATCTT[A/C]GCAACGTCCAGTCCAAGTGTGGCTCAAAGG	chr17:46010340 (+)			Ogaki (2013) PRD 19, 51
Supranuclear palsy, progressive	MAPT	4137	Splice	DM	CS004157	rs63750568	Splicing	[NM_005910.5:c.915T>C]	T-C	IVS 10, ds, -1				chr17:44087768 (+)	TAATATCAAACACGTCCCGGGAGGCGGCAG[T/C]gtgagtaccttcacacgtcccatgcgccgt	chr17:46010402 (+)			Stanford (2000) BRAIN 123, 880
Progressive supranuclear-palsy like syndrome	mapttv6		Missense	DM?	CM181093	rs63750072		[NM_001123066.3:c.689A>G] [NP_001116538.2:p.Q230R]	A-G		CAA-CGA	Gln-Arg	230	chr17:44060859 (+)	AAGACCGCGACGTCGATGAGTCCTCCCCCC[A/G]AGACTCCCCTCCCTCCAAGGCCTCCCCAGC	chr17:45983493 (+)			Yabe (2018) SCI REP 8, 819
Cerebral palsy	MAST1	22983	Missense	DM?	CM151715			[NM_014975.2:c.1499C>T] [NP_055790.1:p.P500L]	C-T		CCT-CTT	Pro-Leu	500	chr19:12975755 (+)	ACTATGGCATCGTGCACCGCGACCTCAAGC[C/T]TGACAAgtgagctttgatctttcccatcac	chr19:12864941 (+)			McMichael (2015) MOL PSYCH 20, 176
Cerebral palsy, increased risk	MLEC	9761	Regulatory	DFP	CR183291	rs7964786			T-C	#ERROR!				chr12:121132100 (+)	AAGGTGAGGCCTAGTCAGGCTGCTGCTTGA[T/C]CAGTAGGACATTGCTGCTCTTGGACAATCC	chr12:120694297 (+)			Shi (2018) CLIN GENET 93, 794
Cerebral palsy, increased risk	MLEC	9761	Regulatory	DFP	CR183288	rs10431386			T-C	#ERROR!				chr12:121128926 (+)	TCATGGAGGACAGGCTTCTGCTCATTCTGG[T/C]TTTCCCACTCTTGTGGTTCCCAGTTGCAGT	chr12:120691123 (+)			Shi (2018) CLIN GENET 93, 794
Cerebral palsy	MMADHC	27249	Nonsense	DM?	CM1820598			[NM_015702.2:c.472C>T] [NP_056517.1:p.R158*]	C-T		CGA-TGA	Arg-Term	158	chr2:150432957 (-)	TGTGCAATACAGACATGTCCAGAATTGCTG[C/T]GAAAAGgtatgtcatgctttatactttgaa	chr2:149576443 (-)			van Eyk (2018) TP 8, 88
Cerebral palsy, modifier of	MMP8	4317	Nonsense	DM?	CM135178	rs35231465		[NM_002424.2:c.1348C>T] [NP_002415.1:p.Q450*]	C-T		CAG-TAG	Gln-Term	450	chr11:102584135 (-)	CCAAGATATTACGCATTTGATCTTATTGCT[C/T]AGAGAGTTACCAGAGTTGCAAGAGGCAATA	chr11:102713404 (-)			Pingel (2019) AJMGBNG 180, 12
Cerebral palsy	NAA35	60560	Missense	DM?	CM151718			[NM_024635.3:c.1596G>T] [NP_078911.3:p.W532C]	G-T		TGG-TGT	Trp-Cys	532	chr9:88631481 (+)	aagGTATCTCTCTGAATTCCTTTACGCATG[G/T]TTGATGTCAACATTGAGTCGTGCCGATGGC	chr9:86016566 (+)			McMichael (2015) MOL PSYCH 20, 176
Progressive supranuclear palsy	NPC1	4864	Missense	DM?	CM1312906	rs201156397		[NM_000271.4:c.1672G>T] [NP_000262.2:p.A558S]	G-T		GCC-TCC	Ala-Ser	558	chr18:21128055 (-)	ttttcctttctagATCAAAACTACAATAAC[G/T]CCACTGCCCTTGTGATTACCTTCCCTGTCA	chr18:23548091 (-)			Zech (2013) PLOS ONE 8, e82879
Intellectual disability, microcephaly, cerebral palsy, precocious puberty and clinodactyly	OGDHL	55753	Missense	DM?	CM1512680	rs773888308		[NM_018245.2:c.2333C>T] [NP_060715.2:p.S778L]	C-T		TCG-TTG	Ser-Leu	778	chr10:50946295 (-)	ctggcgtttgctttcagGGCCCAGAGCACT[C/T]GTCAGCGAGGCCCGAAAGGTTCCTGCAGAT	chr10:49738249 (-)			Karaca (2015) NEURON 88, 499
Cerebral palsy	PAK3	5063	Missense	DM	CM151701			[NM_002578.4:c.1477C>T] [NP_002569.1:p.R493C]	C-T		CGT-TGT	Arg-Cys	493	chrX:110459718 (+)	CAGAATCCTGAGAGACTGTCAGCTGTATTC[C/T]GTGACTTTTTAAATCGCTGTCTTGAGATGG	chrX:111216490 (+)			McMichael (2015) MOL PSYCH 20, 176
Cerebral palsy	pak3tv6		Missense	DM?	CM151721	rs200670003		[NM_001128173.2:c.300G>A] [NP_001121645.1:p.M100I]	G-A		ATG-ATA	Met-Ile	100	chrX:110389772 (+)	attacagCCAGATCTCTATGGCTCACAGAT[G/A]TGCCCAGGGAAGCTCCCAGAGgtgcgtcac	chrX:111146544 (+)			McMichael (2015) MOL PSYCH 20, 176
Cerebral palsy, abnormal EEG, developmental delay & lack of coordination	RELN	5649	Missense	DM?	CM1720604	rs540111252		[NM_005045.3:c.1817C>T] [NP_005036.2:p.T606I]	C-T		ACT-ATT	Thr-Ile	606	chr7:103292183 (-)	ACCATGGGCGCTCCTGGTCCCTCCTTCACA[C/T]TGAATGCTTACCTGAGATCTGTGCTGGACC	chr7:103651736 (-)			Butler (2017) PED NEUROL 77, 61
Cerebral palsy, abnormal EEG, developmental delay & lack of coordination	RELN	5649	Missense	DM?	CM1720605	rs794727207		[NM_005045.3:c.2201T>A] [NP_005036.2:p.V734D]	T-A		GTC-GAC	Val-Asp	734	chr7:103276784 (-)	ATAACTTTTACTCTATCCGTGGTGCTGAAG[T/A]CAGCTTTGGTTGTGGTGTCTTGGCCAGTGG	chr7:103636337 (-)			Butler (2017) PED NEUROL 77, 61
Cerebral palsy	RFX2	5990	Missense	DM?	CM151719			[NM_134433.2:c.272A>G] [NP_602309.1:p.Y91C]	A-G		TAC-TGC	Tyr-Cys	91	chr19:6040241 (-)	acttctctctttctaacagACGAACAGCCT[A/G]CACCTACAACCCCGAGCCTCAGATGTACGC	chr19:6040230 (-)			McMichael (2015) MOL PSYCH 20, 176
Gaze palsy, horizontal, with progressive scoliosis	ROBO3	64221	Missense	DM	CM041425	rs121918276		[NM_022370.3:c.196A>C] [NP_071765.2:p.I66L]	A-C		ATC-CTC	Ile-Leu	66	chr11:124738733 (+)	AGGGTAGGACCGGAGGACGCTATGCCCCGC[A/C]TCGTGGAGCAGCCGCCAGATCTGCTGGTCT	chr11:124868837 (+)	0.66;HIGH RISK	0.16;TOLERATED	Jen (2004) SCIENCE 304, 1509
Gaze palsy, horizontal, with progressive scoliosis	ROBO3	64221	Missense	DM	CM095022			[NM_022370.3:c.284T>C] [NP_071765.2:p.I95T]	T-C		ATT-ACT	Ile-Thr	95	chr11:124738821 (+)	GCCGCGCTGAAGGCCGACCCCGACCCAACA[T/C]TGAGTGGTACAAGAACGGGGCGCGTGTGGC	chr11:124868925 (+)	0.85;VERY HIGH RISK	0.0;DAMAGING	Amouri (2009) JMN 39, 337
Gaze palsy, horizontal, with progressive scoliosis	ROBO3	64221	Missense	DM	CM090355	rs771613910		[NM_022370.3:c.1379A>G] [NP_071765.2:p.Q460R]	A-G		CAG-CGG	Gln-Arg	460	chr11:124742828 (+)	CTCCTGTCATCCTCCAGGGACCAGCCAATC[A/G]GACGCTGGTGCTTGGCTCCTCCGTGTGGCT	chr11:124872932 (+)	0.61;HIGH RISK	0.0;DAMAGING	Abu-Amero (2009) JNS 276, 22
Gaze palsy, horizontal, with progressive scoliosis	ROBO3	64221	Nonsense	DM	CM061187	rs121918278		[NM_022370.3:c.2317C>T] [NP_071765.2:p.Q773*]	C-T		CAG-TAG	Gln-Term	773	chr11:124745477 (+)	caccctggcccagCCCCCAGTGGCCCCCCA[C/T]AGGGAGTGGCGGTGGCCTTGGGGGGTGATG	chr11:124875581 (+)			Chan (2006) JMG 43, e11
Gaze palsy, horizontal, with progressive scoliosis	ROBO3	64221	Nonsense	DM	CM152842			[NM_022370.3:c.2392C>T] [NP_071765.2:p.Q798*]	C-T		CAG-TAG	Gln-Term	798	chr11:124745552 (+)	ACTGTGTCCTGGGAACCTCCACTCCCCTCC[C/T]AGCAAAATGGGGTCATCACGGAATACCAGg	chr11:124875656 (+)			Yamada (2015) BMC N 15, 25
Gaze palsy, horizontal, with progressive scoliosis	ROBO3	64221	Nonsense	DM	CM1716258	rs1055813191		[NM_022370.3:c.3937C>T] [NP_071765.2:p.Q1313*]	C-T		CAG-TAG	Gln-Term	1313	chr11:124749823 (+)	AAAGCGGTCCAGGCCGTGCCCCTGGCAGCC[C/T]AGCGGGTGCTCCACCCAGATGgtaagcagg	chr11:124879927 (+)			Trujillano (2017) EJHG 25, 176
Gaze palsy, horizontal, with progressive scoliosis	ROBO3	64221	Missense	DM	CM090356			[NM_022370.3:c.271C>T] [NP_071765.2:p.P91S]	C-T		CCC-TCC	Pro-Ser	91	chr11:124738808 (+)	GCCACGTTGCCCTGCCGCGCTGAAGGCCGA[C/T]CCCGACCCAACATTGAGTGGTACAAGAACG	chr11:124868912 (+)	0.84;VERY HIGH RISK	0.0;DAMAGING	Abu-Amero (2009) JNS 276, 22
Gaze palsy, horizontal, with progressive scoliosis	ROBO3	64221	Missense	DM	CM1716717	rs767693909		[NM_022370.3:c.1433C>T] [NP_071765.2:p.P478L]	C-T		CCT-CTT	Pro-Leu	478	chr11:124742882 (+)	TGTGGCTGCCCTGCAGAGTGACTGGGAACC[C/T]TCAACCCAGTGTCCGATGGAAGAAGGATGG	chr11:124872986 (+)			Ungaro (2018) J NEUOPHT 38, 131
Gaze palsy, horizontal, with progressive scoliosis	ROBO3	64221	Nonsense	DM	CM178536	rs4608088		[NM_022370.3:c.2524C>T] [NP_071765.2:p.R842*]	C-T		CGA-TGA	Arg-Term	842	chr11:124745952 (+)	CTCCGAGGACTGGTGCCCGGTCTCCTCTAT[C/T]GAACCCTGGTCGCGGCGGCCACCAGCGCAG	chr11:124876056 (+)			Bozdoğan (2017) OPH GENET 38, 284
Gaze palsy, horizontal, with progressive scoliosis	ROBO3	64221	Missense	DM	CM041429	rs121918271		[NM_022370.3:c.2108G>C] [NP_071765.2:p.R703P]	G-C		CGG-CCG	Arg-Pro	703	chr11:124745041 (+)	ATGGCCCAGTCCAGCTGGTGCAAGGTTTCC[G/C]GGTGTCTTGGAGGGTAGCAGGCCCTGAGGG	chr11:124875145 (+)	0.7;HIGH RISK	0.06;TOLERATED	Jen (2004) SCIENCE 304, 1509
Gaze palsy, horizontal, with progressive scoliosis	ROBO3	64221	Missense	DM	CM061188	rs121918277		[NM_022370.3:c.733C>T] [NP_071765.2:p.R245W]	C-T		CGG-TGG	Arg-Trp	245	chr11:124739931 (+)	GTGTGCGTAGCCTCCAACATGGCGGGAGAA[C/T]GGGAGAGTGCGGCAGCTGAAGTCATGGTAC	chr11:124870035 (+)	0.58;MEDIUM RISK	0.0;DAMAGING	Chan (2006) JMG 43, e11
Gaze palsy, horizontal, with progressive scoliosis	ROBO3	64221	Missense	DM	CM090354			[NM_022370.3:c.335G>C] [NP_071765.2:p.R112P]	G-C		CGT-CCT	Arg-Pro	112	chr11:124738872 (+)	CGCGTGTGGCCACTGTGCGGGAGGATCCGC[G/C]TGCGCACCGCCTGCTGCTGCCCAGCGGCGC	chr11:124868976 (+)	0.5;MEDIUM RISK	0.15;TOLERATED	Abu-Amero (2009) JNS 276, 22
Gaze palsy, horizontal, with progressive scoliosis	ROBO3	64221	Missense	DM	CM041424	rs121918275		[NM_022370.3:c.14T>C] [NP_071765.2:p.L5P]	T-C		CTG-CCG	Leu-Pro	5	chr11:124735487 (+)	cccagctgggtcgagccATGCTGCGCTACC[T/C]GCTGAAAACGCTGCTGCAGATGAACTTGTT	chr11:124865591 (+)	0.76;HIGH RISK	0.0;DAMAGING	Jen (2004) SCIENCE 304, 1509
Gaze palsy, horizontal, with progressive scoliosis	ROBO3	64221	Missense	DM	CM1414596			[NM_022370.3:c.2663T>C] [NP_071765.2:p.L888P]	T-C		CTG-CCG	Leu-Pro	888	chr11:124746240 (+)	CGGGGCTGGCGGTGCGGCTGGCGAGGGTGC[T/C]GCGGGAGCCCGCCTTCCTCGCGGGCAGCGG	chr11:124876344 (+)			Khan (2014) JAAPOS 18, 389
Gaze palsy, horizontal, with progressive scoliosis	ROBO3	64221	Missense	DM	CM041426	rs121918274		[NM_022370.3:c.955G>A] [NP_071765.2:p.E319K]	G-A		GAA-AAA	Glu-Lys	319	chr11:124740546 (+)	CACAGCCTTTGGATTGGGCATGTGAGTGCC[G/A]AAGATGAGGGAACGTACACCTGTGTGGCGG	chr11:124870650 (+)	0.59;MEDIUM RISK	0.62;TOLERATED	Jen (2004) SCIENCE 304, 1509
Gaze palsy, horizontal, with progressive scoliosis	ROBO3	64221	Missense	DM	CM041427	rs121918270		[NM_022370.3:c.1082G>A] [NP_071765.2:p.G361E]	G-A		GGA-GAA	Gly-Glu	361	chr11:124740958 (+)	CCCAGCCCCAGGACCAGATGGCAGCTCCTG[G/A]AGAGAGCGTGGCTTTCCAGTGCGAGACCAA	chr11:124871062 (+)	0.81;VERY HIGH RISK	0.0;DAMAGING	Jen (2004) SCIENCE 304, 1509
Gaze palsy, horizontal, with progressive scoliosis	ROBO3	64221	Nonsense	DM	CM041428	rs121918273		[NM_022370.3:c.1366G>T] [NP_071765.2:p.G456*]	G-T		GGA-TGA	Gly-Term	456	chr11:124742815 (+)	TTGGATGGGCTGCCTCCTGTCATCCTCCAG[G/T]GACCAGCCAATCAGACGCTGGTGCTTGGCT	chr11:124872919 (+)			Jen (2004) SCIENCE 304, 1509
Gaze palsy, horizontal	ROBO3	64221	Missense	DM	CM172174			[NM_022370.3:c.416G>T] [NP_071765.2:p.G139V]	G-T		GGT-GTT	Gly-Val	139	chr11:124738953 (+)	TGCACGGGCGCCGCGCGCGGCCGGACGAAG[G/T]TGTCTACACTTGCGTGGCTCGCAACTACCT	chr11:124869057 (+)			Hackenberg (2017) NEUROPED 48, 57
Gaze palsy, horizontal, with progressive scoliosis	ROBO3	64221	Missense	DM	CM041430	rs121918272		[NM_022370.3:c.2113T>C] [NP_071765.2:p.S705P]	T-C		TCT-CCT	Ser-Pro	705	chr11:124745046 (+)	CCAGTCCAGCTGGTGCAAGGTTTCCGGGTG[T/C]CTTGGAGGGTAGCAGGCCCTGAGGGAGGAA	chr11:124875150 (+)	0.72;HIGH RISK	0.2;TOLERATED	Jen (2004) SCIENCE 304, 1509
Gaze palsy, horizontal, with progressive scoliosis	ROBO3	64221	Missense	DM	CM095023			[NM_022370.3:c.1450T>C] [NP_071765.2:p.W484R]	T-C		TGG-CGG	Trp-Arg	484	chr11:124742899 (+)	GTGACTGGGAACCCTCAACCCAGTGTCCGA[T/C]GGAAGAAGGATGGGCAGTGGCTGCAGGGGG	chr11:124873003 (+)	0.9;VERY HIGH RISK	0.0;DAMAGING	Amouri (2009) JMN 39, 337
Gaze palsy, horizontal, with progressive scoliosis	ROBO3	64221	Missense	DM	HM070122			[NM_022370.3:c.1726T>C] [NP_071765.2:p.W576R]	T-C		TGG-CGG	Trp-Arg	576	chr11:124743700 (+)	GAGATCACCAAGAACAGCATTACCCTGACC[T/C]GGAAGCCCAACCCACAAACTGGGGCTGCAG	chr11:124873804 (+)	0.96;VERY HIGH RISK	0.0;DAMAGING	Abu-Amero (2008) HUM GENET 123, 540
Gaze palsy, horizontal, with progressive scoliosis	ROBO3	64221	Splice	DM	CS041545			[NM_022370.3:c.2073+1G>A]	G-A	IVS 13, ds, +1				chr11:124744806 (+)	GGACCCCGGACCCTGCAGGTGTCCTGGACT[G/A]tgagtgtggtatggggaggagattcagggt	chr11:124874910 (+)			Jen (2004) SCIENCE 304, 1509
Gaze palsy, horizontal, with progressive scoliosis	ROBO3	64221	Splice	DM	CS1716718			[NM_022370.3:c.3321-1G>A]	G-A	IVS 22, as, -1				chr11:124748479 (+)	ctttccttctctcctgcctctttgatccca[G/A]CTCAGAGCCAGAGGAGTGGTGCCCGCCAAT	chr11:124878583 (+)			Ungaro (2018) J NEUOPHT 38, 131
Gaze palsy, horizontal, with progressive scoliosis	ROBO3	64221	Splice	DM	CS115643		Splicing	[NM_022370.3:c.3319A>C]	A-C	IVS 22, ds, -2				chr11:124748331 (+)	CTAGAAGGGCCGGAGGAGGAGCTGGAGGGC[A/C]Ggtagagatgctccctgcttccaggcccac	chr11:124878435 (+)			Volk (2011) MOL VIS 17, 1978
Cerebral palsy	SCN2A	6326	Missense	DM	CM187172			[NM_021007.2:c.5294T>C] [NP_066287.2:p.L1765P]	T-C		CTG-CCG	Leu-Pro	1765	chr2:166245610 (+)	TTTTTGTCAGTTACATCATCATATCCTTCC[T/C]GGTTGTGGTGAACATGTACATCGCGGTCAT	chr2:165389100 (+)			Takezawa (2018) ACTN 5, 538
Cerebral palsy	SCN8A	6334	Missense	DM	CM151702	rs202006479		[NM_014191.3:c.3148G>A] [NP_055006.1:p.G1050S]	G-A		GGT-AGT	Gly-Ser	1050	chr12:52162895 (+)	AAGAAGGCCAACTGTATCGCCAATCACACC[G/A]GTGCAGACATCCACCGGAATGGTGACTTCC	chr12:51769111 (+)			McMichael (2015) MOL PSYCH 20, 176
Neurodegeneration, childhood onset with ataxia, dystonia & gaze palsy	SQSTM1	8878	Missense	DM	CM1610114	rs886039780		[NM_003900.4:c.2T>A] [NP_003891.1:p.M1K]	T-A		ATG-AAG	Met-Lys	1	chr5:179247938 (+)	gcccgttttccgccagctcgccgctcgctA[T/A]GGCGTCGCTCACCGTGAAGGCCTACCTTCT	chr5:179820938 (+)			Haack (2016) AJHG 99, 735
Neurodegeneration, childhood onset with ataxia, dystonia & gaze palsy	SQSTM1	8878	Nonsense	DM	CM146303	rs886039782		[NM_003900.4:c.286C>T] [NP_003891.1:p.R96*]	C-T		CGA-TGA	Arg-Term	96	chr5:179250038 (+)	GCCATGTCCTACGTGAAGGATGACATCTTC[C/T]GAATCTACATTAAAGgtaaggggctgctct	chr5:179823038 (+)			Haack (2016) AJHG 99, 735
Neurodegeneration, dystonia, ataxia, gaze palsy & iridoplegia	SQSTM1	8878	Splice	DM	CS190867			[NM_003900.4:c.301+1G>T]	G-T	IVS 2, ds, +1				chr5:179250054 (+)	AGGATGACATCTTCCGAATCTACATTAAAG[G/T]taaggggctgctctgggggctgcctgaagc	chr5:179823054 (+)			Zúñiga-Ramírez (2019) PRD epub, epub
Progressive supranuclear palsy, association with	STH	246744	Missense	DP	CM032397	rs62063857		[NM_001007532.2:c.20A>G] [NP_001007533.1:p.Q7R]	A-G		CAA-CGA	Gln-Arg	7	chr17:44076665 (+)	tagtctgggccATGAGTGAGGGTGGAGGCC[A/G]AGTCTCATGCATTTTTGCAGCCCCCACAAG	chr17:45999299 (+)			De Silva (2003) NEUROLOGY 61, 407
Cerebral palsy	STK16	8576	Nonsense	DM?	CM1820739			[NM_001008910.3:c.148C>T] [NP_001008910.1:p.R50*]	C-T		CGA-TGA	Arg-Term	50	chr2:220111440 (+)	TTACATGATGGACACTTCTACGCCCTGAAG[C/T]GAATCCTGTGTCACGAGCAGCAGGACCGGG	chr2:219246718 (+)			van Eyk (2018) TP 8, 88
Cerebral palsy	TENM1	10178	Missense	DM?	CM151708	rs781337154		[NM_001163278.1:c.7618G>A] [NP_001156750.1:p.G2540S]	G-A		GGC-AGC	Gly-Ser	2540	chrX:123514967 (-)	GGGAAAGGTATAAAATTTGCCATCAAGGAT[G/A]GCATAGTAACAGCTGATATTATAGGAGTAG	chrX:124381117 (-)			McMichael (2015) MOL PSYCH 20, 176
Cerebral palsy	TUBA1A	7846	Missense	DM	CM151704	rs1057521063		[NM_006009.3:c.455T>A] [NP_006000.2:p.L152Q]	T-A		CTG-CAG	Leu-Gln	152	chr12:49579694 (-)	GTGGGGGAACTGGTTCTGGGTTCACCTCGC[T/A]GCTCATGGAACGTCTCTCAGTTGATTATGG	chr12:49185911 (-)			McMichael (2015) MOL PSYCH 20, 176
Facial palsy, bilateral ptosis and velopharyngeal dysfunction	TUBB6	84617	Missense	DM	CM1714292			[NM_032525.2:c.1181T>C] [NP_115914.1:p.F394S]	T-C		TTC-TCC	Phe-Ser	394	chr18:12325969 (+)	AGTTCTCAGCCATGTTCCGGCGCAAGGCCT[T/C]CCTGCACTGGTTCACGGGTGAGGGCATGGA	chr18:12325970 (+)			Fazeli (2017) HMG 26, 4055
Cerebral palsy	TXN2	25828	Splice	DM?	CS1820612			[NM_012473.3:c.263+5G>T]	G-T	IVS 2, ds, +5				chr22:36876617 (-)	CCAGTGGTTGTGGATTTCCACGCACAgtga[G/T]tattgggggtccacagaagactagggtcct	chr22:36480570 (-)			van Eyk (2018) TP 8, 88
Cerebral palsy	WDR74	54663	Nonsense	DM?	CM1820599			[NM_018093.3:c.772C>T] [NP_060563.2:p.Q258*]	C-T		CAA-TAA	Gln-Term	258	chr11:62601751 (-)	CATGGGCAGCTGGCAGAAATTGACCTTCGG[C/T]AAGgtgagtggactagggtacattggggga	chr11:62834279 (-)			van Eyk (2018) TP 8, 88
Cerebral palsy	WIPI2	26100	Missense	DM?	CM151714			[NM_001033520.1:c.737A>G] [NP_001028692.1:p.Y246C]	A-G		TAC-TGC	Tyr-Cys	246	chr7:5266876 (+)	TCGGGAAAGTGCTCATGGCCTCCACCAGCT[A/G]CCTGCCTTCCCAAGTGACAGAAATGTTCAA	chr7:5227245 (+)			McMichael (2015) MOL PSYCH 20, 176
Lewy body disorder	VPS35	55737	Missense	DM?	CM125863			[NM_018206.5:c.1819A>G] [NP_060676.2:p.M607V]	A-G		ATG-GTG	Met-Val	607	chr16:46696903 (-)	GAAAATCATGAGACAGTCGCATATGAATTC[A/G]TGTCCCAGgtgatgatctgttctttctgcg	chr16:46662991 (-)		0.16;TOLERATED	Verstraeten (2012) NEURO AG 33, 1844.e11
Lewy body disorder	VPS35	55737	Missense	DM?	CM125861	rs760128592		[NM_018206.5:c.1679T>C] [NP_060676.2:p.I560T]	T-C		ATT-ACT	Ile-Thr	560	chr16:46697043 (-)	ATGACAAATGGGAAAAGAAATGCCAGAAGA[T/C]TTTTTCATTTGCCCACCAGACTATCAGTGC	chr16:46663131 (-)		0.02;DAMAGING	Verstraeten (2012) NEURO AG 33, 1844.e11
Lewy body disorder	VPS35	55737	Missense	DM?	CM125862	rs1434487321		[NM_018206.5:c.1796A>G] [NP_060676.2:p.H599R]	A-G		CAT-CGT	His-Arg	599	chr16:46696926 (-)	TAGCTGCTGGGGAAATTGGTTTTGAAAATC[A/G]TGAGACAGTCGCATATGAATTCATGTCCCA	chr16:46663014 (-)		0.35;TOLERATED	Verstraeten (2012) NEURO AG 33, 1844.e11
Lewy body disorder	VPS35	55737	Splice	DM?	CS125864	rs183971771		[NM_018206.5:c.1161-70G>A]	G-A	IVS 10, as, -70				chr16:46706454 (-)	aatgtgtaatgaaaaatttcaaattcttat[G/A]gaacaaatgctatttgtgtatatagaaagt	chr16:46672542 (-)			Verstraeten (2012) NEURO AG 33, 1844.e11
Lewy body disorder	VPS35	55737	Splice	DM?	CS125865		Splicing	[NM_018206.5:c.585G>A]	G-A	IVS 5, as, +79				chr16:46712990 (-)	CAACTTTGCAGAAATGAACAAGCTCTGGGT[G/A]CGAATGCAGCATCAGGGACATAGCCGAGAT	chr16:46679078 (-)			Verstraeten (2012) NEURO AG 33, 1844.e11
Spastic paraplegia, complicated	ACO2	50	Missense	DM	CM184484			[NM_001098.2:c.1240T>G] [NP_001089.1:p.F414V]	T-G		TTC-GTC	Phe-Val	414	chr22:41918935 (+)	CTGGCCCATGGCCTCAAGTGCAAGTCCCAG[T/G]TCACCATCACTCCAGGTTCCGAGCAGATCC	chr22:41522931 (+)			Bouwkamp (2018) NEUROL GEN 4,
Severe optic atrophy & spastic paraplegia	ACO2	50	Splice	DM	CS184035			[NM_001098.2:c.940+5G>C]	G-C	IVS 6, ds, +5				chr22:41913640 (+)	GTACCTGAGCAAGACCGGCCGGGAAGgtga[G/C]ctggcaggggcaggcccgtgtgggtggaac	chr22:41517636 (+)			Marelli (2018) NEUROL GEN 4,
Spastic paraplegia	ADAR	103	Missense	DM	CM1820702			[NM_001111.4:c.164C>T] [NP_001102.2:p.P55L]	C-T		CCG-CTG	Pro-Leu	55	chr1:154574954 (-)	AATTTCTCAAGGGGCAGCTCCCAGAAGCAC[C/T]GGTGATTGGAAAGCAGACACCGTCACTGCC	chr1:154602478 (-)			D'Amore (2018) FN 9,
Spastic paraplegia	ADAR	103	Missense	DM	CM1820698			[NM_001111.4:c.2159T>C] [NP_001102.2:p.V720A]	T-C		GTG-GCG	Val-Ala	720	chr1:154569392 (-)	CCAACAAGGTCAGGAAGATTGGCGAGCTCG[T/C]GAGATACCTGAACACCAACCCTGTGGGTGG	chr1:154596916 (-)			D'Amore (2018) FN 9,
Spastic paraplegia	AFG3L2	10939	Missense	DM	CM141035			[NM_006796.2:c.646A>T] [NP_006787.2:p.I216F]	A-T		ATT-TTT	Ile-Phe	216	chr18:12360032 (-)	ttgtttttatagCAATACGTTTGGTTTAAT[A/T]TTGGCAGTGTGGACACCTTTGAACGGAATC	chr18:12360033 (-)			Novarino (2014) SCIENCE 343, 506
Spastic paraplegia	AFG3L2	10939	Missense	DM?	CM1611223	rs117182113		[NM_006796.2:c.2314C>T] [NP_006787.2:p.L772F]	C-T		CTT-TTT	Leu-Phe	772	chr18:12329644 (-)	GGCACTGGCAGCTTGGATGAGGACACCTCA[C/T]TTCCAGAAGGCCTTAAGGACTGGAACAAGG	chr18:12329645 (-)			van de Warrenburg (2016) EJHG 24, 1460
Spastic paraplegia, autosomal dominant	ALDH18A1	5832	Missense	DM	CM157502	rs864321670		[NM_002860.3:c.755G>A] [NP_002851.2:p.R252Q]	G-A		CGA-CAA	Arg-Gln	252	chr10:97392769 (-)	GTGTTAAAGATAATGATAGCCTGGCTGCCC[G/A]ACTGGCTGTGGAAATGAAAACTGATCTCTT	chr10:95633012 (-)			Coutelier (2015) BRAIN 138, 2191
Spastic paraplegia, autosomal recessive	ALDH18A1	5832	Missense	DM	CM1812255			[NM_002860.3:c.1994G>A] [NP_002851.2:p.R665Q]	G-A		CGA-CAA	Arg-Gln	665	chr10:97371129 (-)	CCTTCAGCCCCTCCGAAGTGAAGTCACTCC[G/A]AACTGAGTATGGGGACCTGGAATTATGCAT	chr10:95611372 (-)			Koh (2018) JHG 63, 1009
Spastic paraplegia, autosomal dominant	ALDH18A1	5832	Missense	DM	CM157501	rs766264810		[NM_002860.3:c.1994G>T] [NP_002851.2:p.R665L]	G-T		CGA-CTA	Arg-Leu	665	chr10:97371129 (-)	CCTTCAGCCCCTCCGAAGTGAAGTCACTCC[G/T]AACTGAGTATGGGGACCTGGAATTATGCAT	chr10:95611372 (-)			Coutelier (2015) BRAIN 138, 2191
Spastic paraplegia, autosomal recessive	ALDH18A1	5832	Missense	DM	CM157505	rs768323248		[NM_002860.3:c.383G>A] [NP_002851.2:p.R128H]	G-A		CGC-CAC	Arg-His	128	chr10:97397114 (-)	GAGCCGTAGCCTTTGGCAAACAACGCTTGC[G/A]CCATGAGATCCTTCTGTCTCAGAGCGTGCG	chr10:95637357 (-)			Coutelier (2015) BRAIN 138, 2191
Spastic paraplegia, autosomal recessive	ALDH18A1	5832	Missense	DM	CM157506	rs869320690		[NM_002860.3:c.1910T>C] [NP_002851.2:p.L637P]	T-C		CTG-CCG	Leu-Pro	637	chr10:97373512 (-)	CACCATTATTTGACCAGATCATTGATATGC[T/C]GAGAGTGGAACAGgtaagagttccatagga	chr10:95613755 (-)			Coutelier (2015) BRAIN 138, 2191
Spastic paraplegia, autosomal recessive	ALDH18A1	5832	Missense	DM	CM157504	rs752669339		[NM_002860.3:c.2143G>C] [NP_002851.2:p.D715H]	G-C		GAC-CAC	Asp-His	715	chr10:97370017 (-)	AACACAGCGGAGTTCTTCCTGCAGCACGTA[G/C]ACAGTGCCTGTGTGTTCTGGAATGCCAGCA	chr10:95610260 (-)			Coutelier (2015) BRAIN 138, 2191
Spastic paraplegia, autosomal dominant	ALDH18A1	5832	Missense	DM	CM157500	rs863224945		[NM_002860.3:c.359T>C] [NP_002851.2:p.V120A]	T-C		GTA-GCA	Val-Ala	120	chr10:97397138 (-)	GAGAGATGATGCTGGTGACCAGTGGAGCCG[T/C]AGCCTTTGGCAAACAACGCTTGCGCCATGA	chr10:95637381 (-)			Coutelier (2015) BRAIN 138, 2191
Spastic paraplegia, autosomal dominant	ALDH18A1	5832	Missense	DM	CM160306	rs864321669		[NM_002860.3:c.727G>C] [NP_002851.2:p.V243L]	G-C		GTT-CTT	Val-Leu	243	chr10:97392797 (-)	actttttaatctgcattctagGTTATTAGT[G/C]TTAAAGATAATGATAGCCTGGCTGCCCGAC	chr10:95633040 (-)			Panza (2016) BRAIN 139, e3
Spastic paraplegia, autosomal dominant	ALDH18A1	5832	Missense	DM	CM157503			[NM_002860.3:c.1955C>T] [NP_002851.2:p.S652F]	C-T		TCC-TTC	Ser-Phe	652	chr10:97371168 (-)	TAAAAATTCATGCAGGCCCCAAATTTGCCT[C/T]CTATCTGACCTTCAGCCCCTCCGAAGTGAA	chr10:95611411 (-)			Coutelier (2015) BRAIN 138, 2191
Spastic paraplegia	ALS2	57679	Missense	DM	CM171790			[NM_020919.3:c.4733C>A] [NP_065970.2:p.T1578N]	C-A		ACT-AAT	Thr-Asn	1578	chr2:202569282 (-)	CATCAGACAAACTTAAGGTCATCCAGCAGA[C/A]TTTTGAGGAGATCTCTCAGAGTGTCCTGGC	chr2:201704559 (-)			Chrestian (2017) NEUROL GEN 3, e122
Spastic paraplegia, infantile-onset	ALS2	57679	Nonsense	DM	CM140395	rs587777132		[NM_020919.3:c.2761C>T] [NP_065970.2:p.R921*]	C-T		CGA-TGA	Arg-Term	921	chr2:202593315 (-)	GAGCGTCGACTGCTGTGTGAGAGTAGTAAC[C/T]GAGCCCTGTCTCTGCAGCATGCTGGGAGGT	chr2:201728592 (-)			Wakil (2014) GENE 536, 217
Spastic paraplegia, infantile ascending	ALS2	57679	Missense	DM	CM149705	rs982661570		[NM_020919.3:c.145G>A] [NP_065970.2:p.G49R]	G-A		GGA-AGA	Gly-Arg	49	chr2:202631982 (-)	GGAGGAAAGACTGTTTTGCAGGCAGCCCTC[G/A]GAGTGAAACATGGAGTTCTTCTGACTGAAG	chr2:201767259 (-)			Flor-de-Lima (2014) CASE RG 2014, 691515
Spastic paraplegia	ALS2	57679	Missense	DM	CM141036			[NM_020919.3:c.3184G>A] [NP_065970.2:p.G1062R]	G-A		GGG-AGG	Gly-Arg	1062	chr2:202591271 (-)	atgcattattctttgcttatgcattccagA[G/A]GGGTTTTGAAGTGGCCTGATGGAAAGATGT	chr2:201726548 (-)			Novarino (2014) SCIENCE 343, 506
Spastic paraplegia	ALS2	57679	Missense	DM	CM170023	rs1057523547		[NM_020919.3:c.368G>A] [NP_065970.2:p.C123Y]	G-A		TGT-TAT	Cys-Tyr	123	chr2:202626349 (-)	ACATGTGGGGAGAGAATTCTGCTGGCCAGT[G/A]TGCAGTAGCCAACCAGCAGTATGTGCCGGA	chr2:201761626 (-)			Elsayed (2017) EJHG 25, 100
Spastic paraplegia, infantile ascending	ALS2	57679	Missense	DM	CM160836			[NM_020919.3:c.194T>C] [NP_065970.2:p.F65S]	T-C		TTT-TCT	Phe-Ser	65	chr2:202626523 (-)	tttaaccttcagATGGTGAGGTCTACAGCT[T/C]TGGGACTCTTCCCTGGAGAAGTGGACCAGT	chr2:201761800 (-)			Daud (2016) ALSFD 17, 260
Spastic paraplegia	ALS2	57679	Splice	DM	CS146059			[NM_020919.3:c.2351+2C>A]	C-A	IVS 11, ds, +2				chr2:202606395 (-)	TCAAGTCTCTTCTTGGATAGTTATACAGAg[C/A]aagtatccagtcccgtgtcatgttcaatct	chr2:201741672 (-)			Koçak Eker (2014) EJMG 57, 275
Spastic paraplegia 63	AMPD2	271	Missense	DM	CM165992	rs774256040		[NM_001257360.1:c.2528G>A] [NP_001244289.1:p.R843H]	G-A		CGC-CAC	Arg-His	843	chr1:110173662 (+)	CCAATGTGCCAGACATCCGCGTGGGCTACC[G/A]CTACGAGACCCTGTGCCAGGAGCTGGCGCT	chr1:109631040 (+)			Vanderver (2016) ANN NEUROL 79, 1031
Spastic paraplegia 5	ANG	283	Missense	DM	CM094679	rs141055235		[NM_001145.4:c.232A>G] [NP_001136.1:p.K78E]	A-G		AAG-GAG	Lys-Glu	78	chr14:21161955 (+)	ACATTTATTCATGGCAACAAGCGCAGCATC[A/G]AGGCCATCTGTGAAAACAAGAATGGAAACC	chr14:20693796 (+)	0.72;HIGH RISK	0.02;DAMAGING	Fernández-Santiago (2009) J NEUROL 256, 1337
Spastic paraplegia 5	ANG	283	Same-sense	DM	CM094678	rs756615766		[NM_001145.4:c.36C>T] [NP_001136.1:p.F12F]	C-T		TTC-TTT	Phe-Phe	12	chr14:21161759 (+)	GATGGGCCTGGGCGTTTTGTTGTTGGTCTT[C/T]GTGCTGGGTCTGGGTCTGACCCCACCGACC	chr14:20693600 (+)			Fernández-Santiago (2009) J NEUROL 256, 1337
Spastic paraplegia 51	AP4E1	23431	Nonsense	DM	CM186537			[NM_007347.4:c.3277C>T] [NP_031373.2:p.Q1093*]	C-T		CAG-TAG	Gln-Term	1093	chr15:51294722 (+)	gttttagGCAATGAAGGGCTATTGGCCTGT[C/T]AGCTGCTCCCATCCATCCCCTGCTTACTGC	chr15:51002525 (+)			Dillon (2018) EJHG 26, 644
Intellectual disability, spastic paraplegia & short stature	AP4E1	23431	Nonsense	DM	CM131621	rs1313275799		[NM_007347.4:c.3313C>T] [NP_031373.2:p.R1105*]	C-T		CGA-TGA	Arg-Term	1105	chr15:51294758 (+)	CTCCCATCCATCCCCTGCTTACTGCATTGC[C/T]GAGTTCATGCAGATGTATTAGCCCTGTGGT	chr15:51002561 (+)			Kong (2013) PLOS ONE 8, e58286
Spastic paraplegia 51	AP4E1	23431	Nonsense	DM	CM186538			[NM_007347.4:c.2129G>A] [NP_031373.2:p.W710*]	G-A		TGG-TAG	Trp-Term	710	chr15:51285605 (+)	GCTTGAAGCTGGAAGGTATAAAGAAATTGT[G/A]GGGGAAAGAAGGCTATCTTCCCAAGAAGGA	chr15:50993408 (+)			Dillon (2018) EJHG 26, 644
Spastic paraplegia	AP4M1	9179	Nonsense	DM	CM181788	rs780030221		[NM_004722.3:c.802C>T] [NP_004713.2:p.R268*]	C-T		CGA-TGA	Arg-Term	268	chr7:99702937 (+)	TCTGTGAATCTGGACGAATTTGAGTCTCAT[C/T]GAATCCTCCGCTTGCAACCACCTCAGGGCG	chr7:100105314 (+)			miryounesi (2018) META GENE 16, 105
Spastic paraplegia	AP4M1	9179	Missense	DM	CM1716317	rs754498075		[NM_004722.3:c.955T>C] [NP_004713.2:p.C319R]	T-C		TGT-CGT	Cys-Arg	319	chr7:99703607 (+)	tccagGCTCCAGGTTTATCTAAAGTTGCGA[T/C]GTGACCTGCTCTCAAAGAGgtaagagtgag	chr7:100105984 (+)			Bettencourt (2017) OJRD 12, 172
Spastic paraplegia	AP4M1	9179	Missense	DM	CM181792	rs760907496		[NM_004722.3:c.1225T>C] [NP_004713.2:p.F409L]	T-C		TTC-CTC	Phe-Leu	409	chr7:99704368 (+)	CCTCTGGGGCTGGGCCCTGCCAGTCTCTCC[T/C]TCGAGCTTCCCCGGCACACGTGCTCTGGCC	chr7:100106745 (+)			miryounesi (2018) META GENE 16, 105
Hereditary spastic paraplegia	AP4S1	11154	Nonsense	DM	CM1611190	rs754944359		[NM_007077.4:c.43C>T] [NP_009008.2:p.R15*]	C-T		CGA-TGA	Arg-Term	15	chr14:31535445 (+)	TTCCTCATGGTGAATAAACAAGGGCAGACT[C/T]GACTTTCTAAGTACTATGAACATGTGGATA	chr14:31066239 (+)			Tessa (2016) EJ NEUROL 23, 1580
Intellectual disability, spastic paraplegia & short stature	AP4S1	11154	Nonsense	DM	CM114094	rs387906970		[NM_007077.4:c.124C>T] [NP_009008.2:p.R42*]	C-T		CGA-TGA	Arg-Term	42	chr14:31535526 (+)	GAAACAGAAGTCATAAAGAGCTGTCTCTCT[C/T]GATCCAATGAACAAgtaagtctctggttct	chr14:31066320 (+)			Abou Jamra (2011) AJHG 88, 788
Seizures, fever-sensitive, developmental delay & spastic paraplegia	AP4S1	11154	Nonsense	DM	CM152094	rs200440467		[NM_007077.4:c.289C>T] [NP_009008.2:p.R97*]	C-T		CGA-TGA	Arg-Term	97	chr14:31542174 (+)	TTTGTGGAAGTTTTAGATGAGTATTTCAGC[C/T]GAGTGgtaagtctaatggctaaaaaatggt	chr14:31072968 (+)			Hardies (2015) HMG 24, 2218
Spastic paraplegia 48	AP5Z1	9907	Missense	DM?	CM1612314	rs748108455		[NM_014855.2:c.500C>A] [NP_055670.1:p.T167N]	C-A		ACC-AAC	Thr-Asn	167	chr7:4823080 (+)	TGGCCAAGGTCGTGGTCCTCAGCCCGGGCA[C/A]CCTCCAGGAGGgtacgcggggcccctccca	chr7:4783449 (+)			Hirst (2016) NEUROL GEN 2, 98
Spastic paraplegia 48	AP5Z1	9907	Nonsense	DM	CM1612307	rs1057519342		[NM_014855.2:c.1732C>T] [NP_055670.1:p.Q578*]	C-T		CAG-TAG	Gln-Term	578	chr7:4829487 (+)	ccccagGTGGCTGACGGGTCCCTGATCAAC[C/T]AGCTGGCGCTGCTGCTCCTGGGCAGGAGCG	chr7:4789856 (+)			Hirst (2016) NEUROL GEN 2, 98
Spastic paraplegia 48	AP5Z1	9907	Missense	DM?	CM1612313	rs757128156		[NM_014855.2:c.1364C>T] [NP_055670.1:p.P455L]	C-T		CCG-CTG	Pro-Leu	455	chr7:4827317 (+)	CCCTCACCTCCGAGTTTGTGGCGCTCCTCC[C/T]GGCCCTGGTGGACGCTGGCACAGCCCTGGA	chr7:4787686 (+)			Hirst (2016) NEUROL GEN 2, 98
Spastic paraplegia 48	AP5Z1	9907	Nonsense	DM	CM1612309	rs778457903		[NM_014855.2:c.412C>T] [NP_055670.1:p.R138*]	C-T		CGA-TGA	Arg-Term	138	chr7:4822992 (+)	GAGGTCAGAGCCGTGGGCCAGGGCGTGCTA[C/T]GAGCGCTGGAGAGCCGGCAGCCTGAGGGAC	chr7:4783361 (+)			Hirst (2016) NEUROL GEN 2, 98
Spastic paraplegia 48	AP5Z1	9907	Nonsense	DM	CM1612311	rs762066700		[NM_014855.2:c.1033C>T] [NP_055670.1:p.R345*]	C-T		CGA-TGA	Arg-Term	345	chr7:4825216 (+)	CTGTGCCGGCAGGACCCGTCCTTCCTGTAC[C/T]GAAGTCTCTCCTGCCTGAAGGCCCTGCACG	chr7:4785585 (+)			Hirst (2016) NEUROL GEN 2, 98
Spastic paraplegia, complex	AP5Z1	9907	Missense	DM	CM1417493			[NM_014855.2:c.616C>T] [NP_055670.1:p.R206W]	C-T		CGG-TGG	Arg-Trp	206	chr7:4823424 (+)	TCCGGCGGCTTCTTCTCCACGCCCAGGGCC[C/T]GGCAGgtgaggctgggactgttctggaacc	chr7:4783793 (+)			Pensato (2014) BRAIN 137, 1907
Spastic paraplegia 48	AP5Z1	9907	Missense	DM	CM141037	rs1317738698		[NM_014855.2:c.2102T>C] [NP_055670.1:p.L701P]	T-C		CTG-CCG	Leu-Pro	701	chr7:4830467 (+)	CCAGGTGTCCCCCCCAGGTGGTCACCGTGC[T/C]GATGACCACGCTGACGAAGCTGGCCTCCCG	chr7:4790836 (+)			Novarino (2014) SCIENCE 343, 506
Spastic paraplegia	AP5Z1	9907	Missense	DM	CM1820699			[NM_014855.2:c.2287G>A] [NP_055670.1:p.V763M]	G-A		GTG-ATG	Val-Met	763	chr7:4830879 (+)	GAGCTGCTGACCCTGCTGAAGATGCCTAGC[G/A]TGGCCCAGTTTGTGCTCACACCCAGCACGG	chr7:4791248 (+)			D'Amore (2018) FN 9,
Spastic paraplegia, complex	AP5Z1	9907	Nonsense	DM	CM1417492	rs373919408		[NM_014855.2:c.1322G>A] [NP_055670.1:p.W441*]	G-A		TGG-TAG	Trp-Term	441	chr7:4827275 (+)	ccgctgtgctgtgcccacagTTCCTGGCCT[G/A]GAACAGCCCACCCCTCACCTCCGAGTTTGT	chr7:4787644 (+)			Pensato (2014) BRAIN 137, 1907
Spastic paraplegia 48	AP5Z1	9907	Missense	DM?	CM1612316	rs750796286		[NM_014855.2:c.2010C>A] [NP_055670.1:p.F670L]	C-A		TTC-TTA	Phe-Leu	670	chr7:4830375 (+)	GAGGTGCACCGTGGAGCAGATCAACAAGTT[C/A]TTCGAAGCCCTGGAGGCTCTGCTATTCGAG	chr7:4790744 (+)			Hirst (2016) NEUROL GEN 2, 98
Spastic paraplegia 61	ARL6IP1	23204	Nonsense	DM	CM1716281	rs1428321490		[NM_015161.2:c.112C>T] [NP_055976.1:p.R38*]	C-T		CGA-TGA	Arg-Term	38	chr16:18810081 (-)	GAAGTGATGCTGATGGCTGATAAAGTCCTC[C/T]GATGGGAAAGAGCCTGGTTTCCACCTGCCA	chr16:18798759 (-)			Trujillano (2017) EJHG 25, 176
Spastic paraplegia, autosomal dominant	ATAD3A	55210	Missense	DM	CM174964			[NM_001170535.2:c.1064G>A] [NP_001164006.1:p.G355D]	G-A		GGC-GAC	Gly-Asp	355	chr1:1459319 (+)	ACAGGAACATCCTGATGTACGGGCCACCAG[G/A]CACCGGGAAGACGCTGTTTGCCAAGgtgag	chr1:1523939 (+)			Cooper (2017) HMG 26, 1432
Spastic paraplegia 3A	ATL1	51062	Missense	DM?	CM1810484			[NM_015915.4:c.733A>G] [NP_056999.2:p.N245D]	A-G		AAC-GAC	Asn-Asp	245	chr14:51081100 (+)	cttcagaatgatttactgcagGTCTCAGGG[A/G]ACCAGCATGAAGAACTACAGAACGTCAGAA	chr14:50614382 (+)			Dong (2018) MOL NEUR 13,
Spastic paraplegia	ATL1	51062	Missense	DM	CM094715			[NM_015915.4:c.1220A>G] [NP_056999.2:p.K407R]	A-G		AAG-AGG	Lys-Arg	407	chr14:51094849 (+)	AATCTGTGAAGCTATTCCGAGGGGTGAAGA[A/G]GATGGGTGGGGAAGAATTTAGCCGGCGTTA	chr14:50628131 (+)	0.53;MEDIUM RISK	0.04;DAMAGING	Svenstrup (2009) JNS 284, 90
Spastic paraplegia	ATL1	51062	Missense	DM	CM150754			[NM_015915.4:c.1308T>A] [NP_056999.2:p.N436K]	T-A		AAT-AAA	Asn-Lys	436	chr14:51094937 (+)	TGAACTTTACATCCAATATATCAAGCACAA[T/A]GATAGCAAAAATATCTTCCATGCAGCTCGT	chr14:50628219 (+)			Leonardi (2015) NS 36, 1063
Spastic paraplegia 3	ATL1	51062	Missense	DM	CM043587			[NM_015915.4:c.1319A>C] [NP_056999.2:p.N440T]	A-C		AAT-ACT	Asn-Thr	440	chr14:51094948 (+)	TCCAATATATCAAGCACAATGATAGCAAAA[A/C]TATCTTCCATGCAGCTCGTACCCCAGCCAC	chr14:50628230 (+)	0.55;MEDIUM RISK	0.0;DAMAGING	Durr (2004) ARCH NEUR 61, 1867
Spastic paraplegia	ATL1	51062	Missense	DM	CM1716009	rs377736535		[NM_015915.4:c.311A>G] [NP_056999.2:p.N104S]	A-G		AAT-AGT	Asn-Ser	104	chr14:51057687 (+)	agGAATCAGTTGATTGGGTTGGAGACTACA[A/G]TGAACCATTGACTGGTTTTTCATGGAGAGG	chr14:50590969 (+)			Mészárosová (2017) AHG 81, 249
Spastic paraplegia	ATL1	51062	Missense	DM	CM068433			[NM_015915.4:c.484A>C] [NP_056999.2:p.T162P]	A-C		ACA-CCA	Thr-Pro	162	chr14:51058319 (+)	GATAGTCAGTCAACTTTGAGAGATTCAGCC[A/C]CAGTATTTGCCCTTAGCACAATGATCAGCT	chr14:50591601 (+)	0.71;HIGH RISK	0.1;TOLERATED	Namekawa (2006) NEUROLOGY 66, 112
Spastic paraplegia 3	ATL1	51062	Missense	DM	CM043341	rs137852657		[NM_015915.4:c.467C>T] [NP_056999.2:p.T156I]	C-T		ACT-ATT	Thr-Ile	156	chr14:51058302 (+)	ATACTCAGGGAACCTTTGATAGTCAGTCAA[C/T]TTTGAGAGATTCAGCCACAGTATTTGCCCT	chr14:50591584 (+)	0.58;MEDIUM RISK	0.04;DAMAGING	Hedera (2004) ARCH NEUR 61, 1600
Spastic paraplegia	ATL1	51062	Missense	DM?	CM1512271			[NM_015915.4:c.473G>C] [NP_056999.2:p.R158T]	G-C		AGA-ACA	Arg-Thr	158	chr14:51058308 (+)	AGGGAACCTTTGATAGTCAGTCAACTTTGA[G/C]AGATTCAGCCACAGTATTTGCCCTTAGCAC	chr14:50591590 (+)			Elert-Dobkowska (2015) JNS 359, 35
Spastic paraplegia	ATL1	51062	Missense	DM	CM1412354			[NM_015915.4:c.1242C>G] [NP_056999.2:p.S414R]	C-G		AGC-AGG	Ser-Arg	414	chr14:51094871 (+)	GGTGAAGAAGATGGGTGGGGAAGAATTTAG[C/G]CGGCGTTACCTGCAGCAGTTGGAGAGTGAA	chr14:50628153 (+)			Lu (2014) JNS 347, 368
Spastic paraplegia 3	ATL1	51062	Missense	DM	CM043589	rs751861796		[NM_015915.4:c.1556G>A] [NP_056999.2:p.S519N]	G-A		AGT-AAT	Ser-Asn	519	chr14:51096717 (+)	ttctttttaatctgcctttgccacagGGAA[G/A]TACAAATGAGgtaagttaaattttttaaaa	chr14:50629999 (+)	0.22;LOW RISK	0.37;TOLERATED	Durr (2004) ARCH NEUR 61, 1867
Spastic paraplegia	ATL1	51062	Missense	DM?	CM1213392			[NM_015915.4:c.458G>C] [NP_056999.2:p.S153T]	G-C		AGT-ACT	Ser-Thr	153	chr14:51058293 (+)	TATTGATGGATACTCAGGGAACCTTTGATA[G/C]TCAGTCAACTTTGAGAGATTCAGCCACAGT	chr14:50591575 (+)			Dufke (2012) NEUROGENET 13, 215
Spastic paraplegia	ATL1	51062	Missense	DM	CM1716011			[NM_015915.4:c.916A>G] [NP_056999.2:p.S306G]	A-G		AGT-GGT	Ser-Gly	306	chr14:51087370 (+)	AACTTGAAAATACTGATTCCTTGGCTACTT[A/G]GTCCCGAGAGCCTAGATATTAAAGAGATCA	chr14:50620652 (+)			Mészárosová (2017) AHG 81, 249
Spastic paraplegia	ATL1	51062	Missense	DM?	CM1512273	rs1035663395		[NM_015915.4:c.998T>A] [NP_056999.2:p.I333K]	T-A		ATA-AAA	Ile-Lys	333	chr14:51088568 (+)	tgaatctttttctttttttttagGCTTATA[T/A]AAAGATCTATCAAGGTGAAGAATTACCACA	chr14:50621850 (+)			Elert-Dobkowska (2015) JNS 359, 35
Spastic paraplegia 3	ATL1	51062	Missense	DM	CM045313			[NM_015915.4:c.944T>G] [NP_056999.2:p.I315S]	T-G		ATC-AGC	Ile-Ser	315	chr14:51087398 (+)	TTAGTCCCGAGAGCCTAGATATTAAAGAGA[T/G]CAATGGGAATAAAATCACCTGCCGGGGTCT	chr14:50620680 (+)	0.71;HIGH RISK	0.0;DAMAGING	Abel (2004) NEUROGENET 5, 239
Spastic paraplegia 3	ATL1	51062	Missense	DM	CM111079			[NM_015915.4:c.1040T>C] [NP_056999.2:p.M347T]	T-C		ATG-ACG	Met-Thr	347	chr14:51088610 (+)	AAGGTGAAGAATTACCACATCCCAAATCCA[T/C]GTTACAGgtatttattaatgaggaggcatg	chr14:50621892 (+)		0.06;TOLERATED	Al-Maawali (2011) JCND 12, 143
Spastic paraplegia 3	ATL1	51062	Missense	DM	CM072061			[NM_015915.4:c.1223T>C] [NP_056999.2:p.M408T]	T-C		ATG-ACG	Met-Thr	408	chr14:51094852 (+)	CTGTGAAGCTATTCCGAGGGGTGAAGAAGA[T/C]GGGTGGGGAAGAATTTAGCCGGCGTTACCT	chr14:50628134 (+)	0.65;HIGH RISK	0.09;TOLERATED	Ivanova (2007) ARCH NEUR 64, 706
Spastic paraplegia	ATL1	51062	Missense	DM	CM1716012			[NM_015915.4:c.1039A>C] [NP_056999.2:p.M347L]	A-C		ATG-CTG	Met-Leu	347	chr14:51088609 (+)	CAAGGTGAAGAATTACCACATCCCAAATCC[A/C]TGTTACAGgtatttattaatgaggaggcat	chr14:50621891 (+)			Mészárosová (2017) AHG 81, 249
Spastic paraplegia	ATL1	51062	Missense	DM	CM1716010			[NM_015915.4:c.505A>G] [NP_056999.2:p.M169V]	A-G		ATG-GTG	Met-Val	169	chr14:51058340 (+)	GATTCAGCCACAGTATTTGCCCTTAGCACA[A/G]TGATCAGCTCAATACAGgtatgaaataagc	chr14:50591622 (+)			Mészárosová (2017) AHG 81, 249
Spastic paraplegia 3	ATL1	51062	Missense	DM	CM035574	rs28939094		[NM_015915.4:c.1222A>G] [NP_056999.2:p.M408V]	A-G		ATG-GTG	Met-Val	408	chr14:51094851 (+)	TCTGTGAAGCTATTCCGAGGGGTGAAGAAG[A/G]TGGGTGGGGAAGAATTTAGCCGGCGTTACC	chr14:50628133 (+)	0.72;HIGH RISK	0.12;TOLERATED	Dalpozzo (2003) NEUROLOGY 61, 580
Spastic paraplegia 3	ATL1	51062	Missense	DM	CM075021			[NM_015915.4:c.565C>G] [NP_056999.2:p.H189D]	C-G		CAC-GAC	His-Asp	189	chr14:51060606 (+)	TCCCAAAATGTCCAGGAGGATGATCTTCAG[C/G]ACCTCCAGgtaacaatatttattttctttt	chr14:50593888 (+)	0.7;HIGH RISK	0.0;DAMAGING	Li (2007) CMJ 120, 834
Spastic paraplegia 3	ATL1	51062	Missense	DM	CM043583			[NM_015915.4:c.751C>A] [NP_056999.2:p.Q251K]	C-A		CAG-AAG	Gln-Lys	251	chr14:51081118 (+)	cagGTCTCAGGGAACCAGCATGAAGAACTA[C/A]AGAACGTCAGAAAACACATCCATTCCTGTT	chr14:50614400 (+)	0.42;MEDIUM RISK	0.17;TOLERATED	Durr (2004) ARCH NEUR 61, 1867
Spastic paraplegia 3	ATL1	51062	Missense	DM	CM1417227			[NM_015915.4:c.1259A>C] [NP_056999.2:p.Q420P]	A-C		CAG-CCG	Gln-Pro	420	chr14:51094888 (+)	GGGAAGAATTTAGCCGGCGTTACCTGCAGC[A/C]GTTGGAGAGTGAAATAGATGAACTTTACAT	chr14:50628170 (+)			Koh (2014) NCN 2, 1
Spastic paraplegia 3	ATL1	51062	Missense	DM	CM072062			[NM_015915.4:c.572A>G] [NP_056999.2:p.Q191R]	A-G		CAG-CGG	Gln-Arg	191	chr14:51060613 (+)	ATGTCCAGGAGGATGATCTTCAGCACCTCC[A/G]Ggtaacaatatttattttcttttttgtgta	chr14:50593895 (+)	0.63;HIGH RISK	0.04;DAMAGING	Ivanova (2007) ARCH NEUR 64, 706
Spastic paraplegia	ATL1	51062	Missense	DM	CM107593			[NM_015915.4:c.460C>G] [NP_056999.2:p.Q154E]	C-G		CAG-GAG	Gln-Glu	154	chr14:51058295 (+)	TTGATGGATACTCAGGGAACCTTTGATAGT[C/G]AGTCAACTTTGAGAGATTCAGCCACAGTAT	chr14:50591577 (+)		0.25;TOLERATED	Alvarez (2010) BMC N 10, 89
Spastic paraplegia 3	ATL1	51062	Missense	DM	CM040119			[NM_015915.4:c.740A>C] [NP_056999.2:p.H247P]	A-C		CAT-CCT	His-Pro	247	chr14:51081107 (+)	atgatttactgcagGTCTCAGGGAACCAGC[A/C]TGAAGAACTACAGAACGTCAGAAAACACAT	chr14:50614389 (+)	0.78;HIGH RISK	0.12;TOLERATED	Sauter (2004) HUM MUT 23, 98
Spastic paraplegia	ATL1	51062	Missense	DM?	CM092582			[NM_015915.4:c.740A>G] [NP_056999.2:p.H247R]	A-G		CAT-CGT	His-Arg	247	chr14:51081107 (+)	atgatttactgcagGTCTCAGGGAACCAGC[A/G]TGAAGAACTACAGAACGTCAGAAAACACAT	chr14:50614389 (+)		0.02;DAMAGING	Smith (2009) CLIN GENET 75, 485
Spastic paraplegia 3	ATL1	51062	Missense	DM	CM013291	rs119476048		[NM_015915.4:c.773A>G] [NP_056999.2:p.H258R]	A-G		CAT-CGT	His-Arg	258	chr14:51081140 (+)	AAGAACTACAGAACGTCAGAAAACACATCC[A/G]TTCCTGTTTCACCAACATTTCCTGTTTTCT	chr14:50614422 (+)	0.55;MEDIUM RISK	1.0;TOLERATED	Zhao (2001) NAT GENET 29, 326
Spastic paraplegia	ATL1	51062	Missense	DM	CM131810			[NM_015915.4:c.1025C>A] [NP_056999.2:p.P342Q]	C-A		CCA-CAA	Pro-Gln	342	chr14:51088595 (+)	ATATAAAGATCTATCAAGGTGAAGAATTAC[C/A]ACATCCCAAATCCATGTTACAGgtatttat	chr14:50621877 (+)			de Bot (2013) J NEUROL 260, 869
Spastic paraplegia	ATL1	51062	Missense	DM?	CM1213386			[NM_015915.4:c.1024C>T] [NP_056999.2:p.P342S]	C-T		CCA-TCA	Pro-Ser	342	chr14:51088594 (+)	TATATAAAGATCTATCAAGGTGAAGAATTA[C/T]CACATCCCAAATCCATGTTACAGgtattta	chr14:50621876 (+)			Dufke (2012) NEUROGENET 13, 215
Spastic paraplegia 3	ATL1	51062	Missense	DM	CM1213077			[NM_015915.4:c.1030C>T] [NP_056999.2:p.P344S]	C-T		CCC-TCC	Pro-Ser	344	chr14:51088600 (+)	AAGATCTATCAAGGTGAAGAATTACCACAT[C/T]CCAAATCCATGTTACAGgtatttattaatg	chr14:50621882 (+)			Fusco (2012) JCN 27, 1348
Spastic paraplegia 3	ATL1	51062	Missense	DM	CM1415271	rs606231265		[NM_015915.4:c.353G>A] [NP_056999.2:p.R118Q]	G-A		CGA-CAA	Arg-Gln	118	chr14:51057729 (+)	CTGGTTTTTCATGGAGAGGTGGATCTGAGC[G/A]AGAGACCACAGGAATTCAGATATGGAGTGA	chr14:50591011 (+)			Khan (2014) EJHG 22, 1180
Spastic paraplegia 3	ATL1	51062	Missense	DM	CM024427	rs119476049		[NM_015915.4:c.650G>A] [NP_056999.2:p.R217Q]	G-A		CGA-CAA	Arg-Gln	217	chr14:51079996 (+)	ttattttttagAGTCTGATATTTCTTGTTC[G/A]AGACTGGAGTTTCCCATACGAATTTTCATA	chr14:50613278 (+)	0.77;HIGH RISK	0.0;DAMAGING	Muglia (2002) ANN NEUROL 51, 794
Spastic paraplegia	ATL1	51062	Nonsense	DM	CM167320	rs1159790126		[NM_015915.4:c.649C>T] [NP_056999.2:p.R217*]	C-T		CGA-TGA	Arg-Term	217	chr14:51079995 (+)	attattttttagAGTCTGATATTTCTTGTT[C/T]GAGACTGGAGTTTCCCATACGAATTTTCAT	chr14:50613277 (+)			Willkomm (2016) JHG 61, 571
Spastic paraplegia	ATL1	51062	Missense	DM?	CM092580			[NM_015915.4:c.716G>T] [NP_056999.2:p.R239L]	G-T		CGC-CTC	Arg-Leu	239	chr14:51080062 (+)	CCGATGGTGGTGCCAAATTCTTGGAAAAAC[G/T]CCTCAAGgtttgttagatatttaggtgcat	chr14:50613344 (+)		0.13;TOLERATED	Smith (2009) CLIN GENET 75, 485
Spastic paraplegia 3	ATL1	51062	Missense	DM	CM013290	rs119476046		[NM_015915.4:c.715C>T] [NP_056999.2:p.R239C]	C-T		CGC-TGC	Arg-Cys	239	chr14:51080061 (+)	GCCGATGGTGGTGCCAAATTCTTGGAAAAA[C/T]GCCTCAAGgtttgttagatatttaggtgca	chr14:50613343 (+)	0.78;HIGH RISK	0.07;TOLERATED	Zhao (2001) NAT GENET 29, 326
Spastic paraplegia	ATL1	51062	Missense	DM	CM135910	rs397514712		[NM_015915.4:c.1244G>A] [NP_056999.2:p.R415Q]	G-A		CGG-CAG	Arg-Gln	415	chr14:51094873 (+)	TGAAGAAGATGGGTGGGGAAGAATTTAGCC[G/A]GCGTTACCTGCAGCAGTTGGAGAGTGAAAT	chr14:50628155 (+)			Varga (2013) HUM MUT 34, 860
Spastic paraplegia 3	ATL1	51062	Missense	DM	CM041444	rs119476050		[NM_015915.4:c.1243C>T] [NP_056999.2:p.R415W]	C-T		CGG-TGG	Arg-Trp	415	chr14:51094872 (+)	GTGAAGAAGATGGGTGGGGAAGAATTTAGC[C/T]GGCGTTACCTGCAGCAGTTGGAGAGTGAAA	chr14:50628154 (+)	0.47;MEDIUM RISK	0.0;DAMAGING	D'Amico (2004) NEUROLOGY 62, 2138
Spastic paraplegia 3	ATL1	51062	Missense	DM	CM043588	rs864622269		[NM_015915.4:c.1483C>T] [NP_056999.2:p.R495W]	C-T		CGG-TGG	Arg-Trp	495	chr14:51095112 (+)	CTTATCACCCTGTGCACTTGGGCATATATC[C/T]GGTACTCTGGAGAATACCGAGAGCTGGGAG	chr14:50628394 (+)	0.6;HIGH RISK	0.0;DAMAGING	Durr (2004) ARCH NEUR 61, 1867
Spastic paraplegia	ATL1	51062	Missense	DM	CM101530	rs1395551564		[NM_015915.4:c.1247G>A] [NP_056999.2:p.R416H]	G-A		CGT-CAT	Arg-His	416	chr14:51094876 (+)	AGAAGATGGGTGGGGAAGAATTTAGCCGGC[G/A]TTACCTGCAGCAGTTGGAGAGTGAAATAGA	chr14:50628158 (+)	0.38;LOW RISK	0.05;DAMAGING	de Leva (2010) J NEUROL 257, 328
Spastic paraplegia with thin corpus callosum	ATL1	51062	Missense	DM	CM115379	rs387906941		[NM_015915.4:c.1246C>T] [NP_056999.2:p.R416C]	C-T		CGT-TGT	Arg-Cys	416	chr14:51094875 (+)	AAGAAGATGGGTGGGGAAGAATTTAGCCGG[C/T]GTTACCTGCAGCAGTTGGAGAGTGAAATAG	chr14:50628157 (+)		0.06;TOLERATED	Orlacchio (2011) J NEUROL 258, 1361
Spastic paraplegia 3	ATL1	51062	Missense	DM	CM072063			[NM_015915.4:c.749T>C] [NP_056999.2:p.L250P]	T-C		CTA-CCA	Leu-Pro	250	chr14:51081116 (+)	tgcagGTCTCAGGGAACCAGCATGAAGAAC[T/C]ACAGAACGTCAGAAAACACATCCATTCCTG	chr14:50614398 (+)	0.78;HIGH RISK	0.01;DAMAGING	Ivanova (2007) ARCH NEUR 64, 706
Spastic paraplegia	ATL1	51062	Missense	DM?	CM092581			[NM_015915.4:c.493G>A] [NP_056999.2:p.A165T]	G-A		GCC-ACC	Ala-Thr	165	chr14:51058328 (+)	TCAACTTTGAGAGATTCAGCCACAGTATTT[G/A]CCCTTAGCACAATGATCAGCTCAATACAGg	chr14:50591610 (+)		0.04;DAMAGING	Smith (2009) CLIN GENET 75, 485
Spastic paraplegia 3	ATL1	51062	Missense	DM	CM040118			[NM_015915.4:c.481G>C] [NP_056999.2:p.A161P]	G-C		GCC-CCC	Ala-Pro	161	chr14:51058316 (+)	TTTGATAGTCAGTCAACTTTGAGAGATTCA[G/C]CCACAGTATTTGCCCTTAGCACAATGATCA	chr14:50591598 (+)	0.67;HIGH RISK	0.0;DAMAGING	Sauter (2004) HUM MUT 23, 98
Spastic paraplegia, autosomal dominant	ATL1	51062	Missense	DM	CM1810560			[NM_015915.4:c.1048G>T] [NP_056999.2:p.A350S]	G-T		GCC-TCC	Ala-Ser	350	chr14:51089895 (+)	tttacatcatattttgtactttgtccaaag[G/T]CCACAGCAGAAGCTAACAATTTAGCAGCCG	chr14:50623177 (+)			Dong (2018) MOL NEUR 13,
Spastic paraplegia	ATL1	51062	Missense	DM	CM141038			[NM_015915.4:c.1445G>A] [NP_056999.2:p.G482E]	G-A		GGA-GAA	Gly-Glu	482	chr14:51095074 (+)	TCATAGCTAGCCTATGCAATATGATAATGG[G/A]ACTGACCCTTATCACCCTGTGCACTTGGGC	chr14:50628356 (+)			Novarino (2014) SCIENCE 343, 506
Spastic paraplegia 3	ATL1	51062	Missense	DM	CM072065			[NM_015915.4:c.1445G>T] [NP_056999.2:p.G482V]	G-T		GGA-GTA	Gly-Val	482	chr14:51095074 (+)	TCATAGCTAGCCTATGCAATATGATAATGG[G/T]ACTGACCCTTATCACCCTGTGCACTTGGGC	chr14:50628356 (+)	0.64;HIGH RISK	0.12;TOLERATED	Ivanova (2007) ARCH NEUR 64, 706
Spastic paraplegia	ATL1	51062	Missense	DM?	CM1512272			[NM_015915.4:c.730G>A] [NP_056999.2:p.G244R]	G-A		GGG-AGG	Gly-Arg	244	chr14:51081097 (+)	aaacttcagaatgatttactgcagGTCTCA[G/A]GGAACCAGCATGAAGAACTACAGAACGTCA	chr14:50614379 (+)			Elert-Dobkowska (2015) JNS 359, 35
Spastic paraplegia	ATL1	51062	Missense	DM?	CM174248			[NM_015915.4:c.1228G>A] [NP_056999.2:p.G410R]	G-A		GGG-AGG	Gly-Arg	410	chr14:51094857 (+)	AAGCTATTCCGAGGGGTGAAGAAGATGGGT[G/A]GGGAAGAATTTAGCCGGCGTTACCTGCAGC	chr14:50628139 (+)			Zhao (2017) TRANSL NEU 6, 9
Spastic paraplegia 3A, neonatal onset	ATL1	51062	Missense	DM	CM148611			[NM_015915.4:c.1226G>A] [NP_056999.2:p.G409D]	G-A		GGT-GAT	Gly-Asp	409	chr14:51094855 (+)	TGAAGCTATTCCGAGGGGTGAAGAAGATGG[G/A]TGGGGAAGAATTTAGCCGGCGTTACCTGCA	chr14:50628137 (+)			Yonekawa (2014) PED NEUROL 51, 726
Spastic paraplegia 3	ATL1	51062	Missense	DM	CM072066			[NM_015915.4:c.1406G>C] [NP_056999.2:p.G469A]	G-C		GGT-GCT	Gly-Ala	469	chr14:51095035 (+)	ATGTGATTGCTGGTGTGACTGGATTCATTG[G/C]TTTGGACATCATAGCTAGCCTATGCAATAT	chr14:50628317 (+)	0.42;MEDIUM RISK	0.04;DAMAGING	Ivanova (2007) ARCH NEUR 64, 706
Spastic paraplegia	ATL1	51062	Missense	DM	CM131809			[NM_015915.4:c.488T>C] [NP_056999.2:p.V163A]	T-C		GTA-GCA	Val-Ala	163	chr14:51058323 (+)	GTCAGTCAACTTTGAGAGATTCAGCCACAG[T/C]ATTTGCCCTTAGCACAATGATCAGCTCAAT	chr14:50591605 (+)			de Bot (2013) J NEUROL 260, 869
Spastic paraplegia 3	ATL1	51062	Missense	DM	CM043584	rs864622520		[NM_015915.4:c.757G>A] [NP_056999.2:p.V253I]	G-A		GTC-ATC	Val-Ile	253	chr14:51081124 (+)	TCAGGGAACCAGCATGAAGAACTACAGAAC[G/A]TCAGAAAACACATCCATTCCTGTTTCACCA	chr14:50614406 (+)	0.61;HIGH RISK	0.04;DAMAGING	Durr (2004) ARCH NEUR 61, 1867
Spastic paraplegia 3	ATL1	51062	Missense	DM	CM072064			[NM_015915.4:c.1006T>C] [NP_056999.2:p.Y336H]	T-C		TAT-CAT	Tyr-His	336	chr14:51088576 (+)	tttctttttttttagGCTTATATAAAGATC[T/C]ATCAAGGTGAAGAATTACCACATCCCAAAT	chr14:50621858 (+)	0.65;HIGH RISK	0.0;DAMAGING	Ivanova (2007) ARCH NEUR 64, 706
Spastic paraplegia	ATL1	51062	Missense	DM	CM112805			[NM_015915.4:c.587A>G] [NP_056999.2:p.Y196C]	A-G		TAT-TGT	Tyr-Cys	196	chr14:51062307 (+)	tgtaattttttttctagCTTTTCACTGAGT[A/G]TGGCAGACTGGCAATGGAGGAAACATTCCT	chr14:50595589 (+)		0.0;DAMAGING	McCorquodale (2011) CLIN GENET 79, 523
Spastic paraplegia 3	ATL1	51062	Missense	DM	CM076540			[NM_015915.4:c.1376A>G] [NP_056999.2:p.Y459C]	A-G		TAT-TGT	Tyr-Cys	459	chr14:51095005 (+)	CCACACTGTTTGTAGTCATCTTTATCACAT[A/G]TGTGATTGCTGGTGTGACTGGATTCATTGG	chr14:50628287 (+)	0.36;LOW RISK	0.0;DAMAGING	Matsui (2007) J NEUROL 254, 972
Spastic paraplegia	ATL1	51062	Missense	DM	CM1513436			[NM_015915.4:c.1036T>G] [NP_056999.2:p.S346A]	T-G		TCC-GCC	Ser-Ala	346	chr14:51088606 (+)	TATCAAGGTGAAGAATTACCACATCCCAAA[T/G]CCATGTTACAGgtatttattaatgaggagg	chr14:50621888 (+)			Zhao (2015) GMR 14, 14690
Spastic paraplegia 3	ATL1	51062	Missense	DM	CM013292	rs119476047		[NM_015915.4:c.776C>A] [NP_056999.2:p.S259Y]	C-A		TCC-TAC	Ser-Tyr	259	chr14:51081143 (+)	AACTACAGAACGTCAGAAAACACATCCATT[C/A]CTGTTTCACCAACATTTCCTGTTTTCTGCT	chr14:50614425 (+)	0.71;HIGH RISK	0.08;TOLERATED	Zhao (2001) NAT GENET 29, 326
Spastic paraplegia	ATL1	51062	Missense	DM	CM092579			[NM_015915.4:c.776C>T] [NP_056999.2:p.S259F]	C-T		TCC-TTC	Ser-Phe	259	chr14:51081143 (+)	AACTACAGAACGTCAGAAAACACATCCATT[C/T]CTGTTTCACCAACATTTCCTGTTTTCTGCT	chr14:50614425 (+)	0.7;HIGH RISK	0.06;TOLERATED	Smith (2009) CLIN GENET 75, 485
Spastic paraplegia 3	ATL1	51062	Missense	DM	CM043585	rs864622083		[NM_015915.4:c.1193C>A] [NP_056999.2:p.S398Y]	C-A		TCT-TAT	Ser-Tyr	398	chr14:51094822 (+)	AGACCAAACACCTGCAACTTAAGGAAGAAT[C/A]TGTGAAGCTATTCCGAGGGGTGAAGAAGAT	chr14:50628104 (+)	0.61;HIGH RISK	0.0;DAMAGING	Durr (2004) ARCH NEUR 61, 1867
Spastic paraplegia 3	ATL1	51062	Missense	DM	CM106688			[NM_015915.4:c.1193C>T] [NP_056999.2:p.S398F]	C-T		TCT-TTT	Ser-Phe	398	chr14:51094822 (+)	AGACCAAACACCTGCAACTTAAGGAAGAAT[C/T]TGTGAAGCTATTCCGAGGGGTGAAGAAGAT	chr14:50628104 (+)		0.0;DAMAGING	Fusco (2010) BRAIN DEV 32, 592
Spastic paraplegia	ATL1	51062	Missense	DM?	CM068434			[NM_015915.4:c.1123T>C] [NP_056999.2:p.C375R]	T-C		TGT-CGT	Cys-Arg	375	chr14:51094752 (+)	aaacaaatacttctctatctgatacagATT[T/C]GTGGTGGTGACAAACCATTTCTGGCCCCAA	chr14:50628034 (+)		0.0;DAMAGING	Namekawa (2006) NEUROLOGY 66, 112
Spastic paraplegia 3A	ATL1	51062	Missense	DM?	CM1810485			[NM_015915.4:c.1204T>G] [NP_056999.2:p.F402V]	T-G		TTC-GTC	Phe-Val	402	chr14:51094833 (+)	CTGCAACTTAAGGAAGAATCTGTGAAGCTA[T/G]TCCGAGGGGTGAAGAAGATGGGTGGGGAAG	chr14:50628115 (+)			Dong (2018) MOL NEUR 13,
Spastic paraplegia 3	ATL1	51062	Missense	DM	CM188779			[NM_015915.4:c.470T>C] [NP_056999.2:p.L157S]	T-C		TTG-TCG	Leu-Ser	157	chr14:51058305 (+)	CTCAGGGAACCTTTGATAGTCAGTCAACTT[T/C]GAGAGATTCAGCCACAGTATTTGCCCTTAG	chr14:50591587 (+)			Duz (2018) NS epub, epub
Spastic paraplegia 3	ATL1	51062	Missense	DM	CM065473	rs119476051		[NM_015915.4:c.470T>G] [NP_056999.2:p.L157W]	T-G		TTG-TGG	Leu-Trp	157	chr14:51058305 (+)	CTCAGGGAACCTTTGATAGTCAGTCAACTT[T/G]GAGAGATTCAGCCACAGTATTTGCCCTTAG	chr14:50591587 (+)	0.33;LOW RISK	0.08;TOLERATED	Rainier (2006) ARCH NEUR 63, 445
Spastic paraplegia 3	ATL1	51062	Missense	DM	CM043586			[NM_015915.4:c.1237T>C] [NP_056999.2:p.F413L]	T-C		TTT-CTT	Phe-Leu	413	chr14:51094866 (+)	CGAGGGGTGAAGAAGATGGGTGGGGAAGAA[T/C]TTAGCCGGCGTTACCTGCAGCAGTTGGAGA	chr14:50628148 (+)	0.66;HIGH RISK	0.22;TOLERATED	Durr (2004) ARCH NEUR 61, 1867
Spastic paraplegia	ATL1	51062	Missense	DM	CM107594			[NM_015915.4:c.1237T>G] [NP_056999.2:p.F413V]	T-G		TTT-GTT	Phe-Val	413	chr14:51094866 (+)	CGAGGGGTGAAGAAGATGGGTGGGGAAGAA[T/G]TTAGCCGGCGTTACCTGCAGCAGTTGGAGA	chr14:50628148 (+)		0.35;TOLERATED	Alvarez (2010) BMC N 10, 89
Spastic paraplegia 3	ATL1	51062	Missense	DM	CM045314			[NM_015915.4:c.452T>C] [NP_056999.2:p.F151S]	T-C		TTT-TCT	Phe-Ser	151	chr14:51058287 (+)	CAGTGTTATTGATGGATACTCAGGGAACCT[T/C]TGATAGTCAGTCAACTTTGAGAGATTCAGC	chr14:50591569 (+)	0.64;HIGH RISK	0.27;TOLERATED	Abel (2004) NEUROGENET 5, 239
Spastic paraplegia	ATL1	51062	Splice	DM	CS146786			[NM_015915.4:c.35-3C>T]	C-T	IVS 1, as, -3				chr14:51054546 (+)	attagctgaaccagtcactgctctgttcaa[C/T]agGTGGATTTTCGGAAAAGACATATGAATG	chr14:50587828 (+)			Shin (2014) AUTO NEURO 185, 141
Spastic paraplegia, silver syndrome type	ATL1	51062	Splice	DM?	CS099771				G-A	IVS 6, ds, +7									Salameh (2009) JCND 11, 57
Spastic paraplegia	ATL3	25923	Missense	DM	CM1820382			[NM_015459.4:c.758T>C] [NP_056274.3:p.I253T]	T-C		ATT-ACT	Ile-Thr	253	chr11:63410921 (-)	ATGAAGAAATTCAGAATGTTCGAAATCACA[T/C]TCACTCATGTTTCTCCGATGTCACCTGCTT	chr11:63643449 (-)			D'Amore (2018) FN 9,
Spastic paraplegia	ATP13A2	23400	Nonsense	DM	CM170997	rs1057519292		[NM_022089.3:c.364C>T] [NP_071372.1:p.Q122*]	C-T		CAG-TAG	Gln-Term	122	chr1:17331300 (-)	acctgcttccccagCCTGGAGCCGTCCCCA[C/T]AGTCCCAGGCAGAGGATGGCCGGAGCCAGG	chr1:17004805 (-)			Estrada-Cuzcano (2017) BRAIN 140, 287
Spastic paraplegia	ATP13A2	23400	Nonsense	DM	CM170999	rs1057519289		[NM_022089.3:c.3418C>T] [NP_071372.1:p.Q1140*]	C-T		CAG-TAG	Gln-Term	1140	chr1:17312841 (-)	cctccctgccctttgcagAGCGTGCTAGAC[C/T]AGTGCCTCCCCGCCTGCCTGCGCCGCCTCC	chr1:16986346 (-)			Estrada-Cuzcano (2017) BRAIN 140, 287
Spastic paraplegia	ATP13A2	23400	Nonsense	DM	CM170998	rs1057519293		[NM_022089.3:c.1345C>T] [NP_071372.1:p.R449*]	C-T		CGA-TGA	Arg-Term	449	chr1:17322757 (-)	GGCACCATCTACAGCATCTTCATCCTCTAC[C/T]GAAACCGGgtaagccttgggggtggggtgg	chr1:16996262 (-)			Estrada-Cuzcano (2017) BRAIN 140, 287
Spastic paraplegia	ATP13A2	23400	Missense	DM	CM1611218	rs756683120		[NM_022089.3:c.2675G>A] [NP_071372.1:p.G892D]	G-A		GGC-GAC	Gly-Asp	892	chr1:17314904 (-)	ACTGTGGGGCCCTGAAGGCGGCTGATGTCG[G/A]CATCTCGCTGTCCCAGGCAGAAGCCTCAGT	chr1:16988409 (-)			van de Warrenburg (2016) EJHG 24, 1460
Spastic paraplegia	ATP2B4	493	Nonsense	DM	CM185647	rs780709781		[NM_001001396.2:c.580C>T] [NP_001001396.1:p.R194*]	C-T		CGA-TGA	Arg-Term	194	chr1:203668776 (+)	ATTGAACAGGAGCAAAAGTTCTCCATCATC[C/T]GAAACGGTCAACTCATCCAGCTCCCTGTGG	chr1:203699648 (+)			Travaglini (2018) NEUROGENET epub, epub
Spastic paraplegia	ATP2B4	493	Missense	DM	CM148553	rs759107186		[NM_001001396.2:c.803G>A] [NP_001001396.1:p.R268Q]	G-A		CGG-CAG	Arg-Gln	268	chr1:203669953 (+)	tagGGACCCATGTCATGGAAGGTTCTGGCC[G/A]GATGGTGGTGACAGCTGTTGGTGTCAACTC	chr1:203700825 (+)			Li (2014) PLOS ONE 9, e104790
Mental retardation and spastic paraplegia	ATRX	546	Missense	DM	CM990281	rs122445104		[NM_000489.4:c.5225G>A] [NP_000480.3:p.R1742K]	G-A		AGG-AAG	Arg-Lys	1742	chrX:76875910 (-)	CTAAAGCTATGAATTCTATACGATCAAGGA[G/A]GAGGATTATTTTAACAGGAACACCACTTCA	chrX:77620442 (-)	0.65;HIGH RISK	0.02;DAMAGING	Lossi (1999) AJHG 65, 558
Spastic paraplegia	B4GALNT1	2583	Missense	DM	CM1312553	rs759890503		[NM_001478.4:c.852G>C] [NP_001469.1:p.K284N]	G-C		AAG-AAC	Lys-Asn	284	chr12:58022646 (-)	CATCAGCGCTCTAGTCACGATTGCCACCAA[G/C]ACCTTCCTCCGTTATGATCGGCTACGGGCT	chr12:57628863 (-)			Harlalka (2013) BRAIN 136, 3618
Spastic paraplegia 26	B4GALNT1	2583	Nonsense	DM	CM136467	rs879255241		[NM_001478.4:c.358C>T] [NP_001469.1:p.Q120*]	C-T		CAG-TAG	Gln-Term	120	chr12:58025008 (-)	GAGCTGAGGGCTGCCTCTGCCACAAGAGAG[C/T]AGGAGTTCCAGGCCTTTCTGTCGAGgtacc	chr12:57631225 (-)			Boukhris (2013) AJHG 93, 118
Spastic paraplegia 26	B4GALNT1	2583	Nonsense	DM	CM136465	rs398122382		[NM_001478.4:c.682C>T] [NP_001469.1:p.R228*]	C-T		CGA-TGA	Arg-Term	228	chr12:58023965 (-)	AGGCAACTACAACTGGTCACTTACAGCAGC[C/T]GAAGCTACCAGACCAACACAGCAGACACAG	chr12:57630182 (-)			Boukhris (2013) AJHG 93, 118
Spastic paraplegia 26	B4GALNT1	2583	Missense	DM	CM136466	rs756710480		[NM_001478.4:c.898C>T] [NP_001469.1:p.R300C]	C-T		CGC-TGC	Arg-Cys	300	chr12:58022600 (-)	GATCGGCTACGGGCTCTCATCACCAGTATC[C/T]GCCGCTTCTACCCAACGGTTACCGTGGTCA	chr12:57628817 (-)			Boukhris (2013) AJHG 93, 118
Spastic paraplegia	B4GALNT1	2583	Missense	DM	CM1312554	rs144887664		[NM_001478.4:c.1514G>A] [NP_001469.1:p.R505H]	G-A		CGT-CAT	Arg-His	505	chr12:58020615 (-)	ATGCCGGAGCAGAGACTTACGCCCGGTACC[G/A]TTACCCAGGATCACTGGACGAGAGCCAGAT	chr12:57626832 (-)			Harlalka (2013) BRAIN 136, 3618
Spastic paraplegia 26	B4GALNT1	2583	Missense	DM	CM136468	rs879255242		[NM_001478.4:c.1298A>C] [NP_001469.1:p.D433A]	A-C		GAC-GCC	Asp-Ala	433	chr12:58021487 (-)	TCGTCGGCTTCCCAGGCTGCGTGGTCACCG[A/C]CGGCGTGGTTAACTTCTTCCTGGCGCGGAC	chr12:57627704 (-)			Boukhris (2013) AJHG 93, 118
Spastic paraplegia	B4GALNT1	2583	Splice	DM	CS1410957	rs763991428		[NM_001478.4:c.1003-2A>G]	A-G	IVS 8, as, -2				chr12:58022047 (-)	agcctccccaaccacacacacctttctgcc[A/G]gGGCTGGTTCGCAGGCCGGAACCTGGCCGT	chr12:57628264 (-)			Wakil (2014) CLIN GENET 86, 500
Spastic paraplegia	BICD2	23299	Missense	DM	CM134948	rs398123031		[NM_001003800.1:c.1523A>C] [NP_001003800.1:p.K508T]	A-C		AAG-ACG	Lys-Thr	508	chr9:95481404 (-)	TGCTGGCCCGGCTGGAGAAGGAGCTAAAGA[A/C]GGTGAGCGACGTCGCCGGCGAGACACAGGG	chr9:92719122 (-)			Oates (2013) AJHG 92, 965
Spastic paraplegia	BICD2	23299	Missense	DM	CM1820695			[NM_001003800.1:c.793A>G] [NP_001003800.1:p.M265V]	A-G		ATG-GTG	Met-Val	265	chr9:95482851 (-)	AACAGCCTGCGCAAGGAGCTGTCACACTAC[A/G]TGAGCATCAATGACTCCTTCTACACCAGCC	chr9:92720569 (-)			D'Amore (2018) FN 9,
Spastic paraplegia	BICD2	23299	Missense	DM	CM141042	rs150861652		[NM_001003800.1:c.1823C>T] [NP_001003800.1:p.S608L]	C-T		TCG-TTG	Ser-Leu	608	chr9:95481104 (-)	CAGATGGTGGGACGGGGGACAGCAGCCCCT[C/T]GCCTGGCTCCTCACTGCCATCACCCCTGAG	chr9:92718822 (-)			Novarino (2014) SCIENCE 343, 506
Spastic paraplegia 17	BSCL2	26580	Missense	DM?	CM173820	rs377609967		[NM_032667.6:c.320G>T] [NP_116056.3:p.R107L]	G-T		CGT-CTT	Arg-Leu	107	chr11:62462158 (-)	ggcagGTGCTGATGTATGGACAGCCGTATC[G/T]TGTTACCTTAGAGCTTGAGCTGCCAGAGTC	chr11:62694686 (-)			Iqbal (2017) PLOS ONE 12, 0174667
Spastic paraplegia	BSCL2	26580	Missense	DM	CM188993			[NM_032667.6:c.1117G>C] [NP_116056.3:p.A373P]	G-C		GCC-CCC	Ala-Pro	373	chr11:62457919 (-)	CTGCCTGCTCCTGCTCCTGCTTCTGCTTCT[G/C]CCCCTGTCCTAGAGACTCTGGGCAGCTCTG	chr11:62690447 (-)			Lu (2018) J MOL MED 96, 701
Spastic paraplegia	BSCL2	26580	Missense	DM?	CM143536			[NM_032667.6:c.107G>A] [NP_116056.3:p.C36Y]	G-A		TGC-TAC	Cys-Tyr	36	chr11:62472878 (-)	GGCTGCTGCTGCAGTTTGGGGTGCTCTTCT[G/A]CACCATCCTCCTTTTGCTCTGGGTGTCTGT	chr11:62705406 (-)			Ishiura (2014) JHG 59, 163
Spastic paraplegia with optic atrophy & neuropathy	C12orf65	91574	Nonsense	DM	CM1211329	rs397514539		[NM_152269.4:c.394C>T] [NP_689482.1:p.R132*]	C-T		CGA-TGA	Arg-Term	132	chr12:123741471 (+)	GGTGAAAACAGTCCTGTTCACAAAGAAAAA[C/T]GAGAAGCGGCGAAGAAAAAACAAGAAAGGA	chr12:123256924 (+)			Shimazaki (2012) JMG 49, 777
Spastic paraplegia with optic atrophy & neuropathy	C12orf65	91574	Splice	DM	CS146992	rs587777668		[NM_152269.4:c.282+2T>A]	T-A	IVS 2, ds, +2				chr12:123738505 (+)	AGCACATCCCCTCAGGCATCGTTGTAAAGg[T/A]agatcacagaaggccgctgaggggagaggc	chr12:123253958 (+)			Spiegel (2014) EJHG 22, 1019
Spastic paraplegia 43	C19orf12	83636	Missense	DM	CM139948	rs376103979		[NM_001031726.3:c.187G>C] [NP_001026896.2:p.A63P]	G-C		GCC-CCC	Ala-Pro	63	chr19:30199167 (-)	GGGGGTTTGGTGGGCGGCCCACCGGGACTC[G/C]CCGTTGgtaagtgcaggtgtctcacagaga	chr19:29708260 (-)			Landouré (2013) HUM MUT 34, 1357
Spastic paraplegia	C19orf12	83636	Missense	DM	CM1512131			[NM_001031726.3:c.161G>T] [NP_001026896.2:p.G54V]	G-T		GGT-GTT	Gly-Val	54	chr19:30199193 (-)	TGGTCACAGGGGCCATGGCCTTCGTCGGGG[G/T]TTTGGTGGGCGGCCCACCGGGACTCGCCGT	chr19:29708286 (-)			Karaca (2015) NEURON 88, 499
Spastic paraplegia	CA8	767	Missense	DM?	CM167587	rs556165338		[NM_004056.5:c.479C>T] [NP_004047.3:p.P160L]	C-T		CCG-CTG	Pro-Leu	160	chr8:61144877 (-)	TTGGCAGCATTGATGAGGCTGTGGGGAAGC[C/T]GCACGGAATCGCCATCATTGCTCTGTTTGT	chr8:60232318 (-)			Kara (2016) BRAIN 139, 1904
Pure spastic paraplegia, congenital-onset	CAPN1	823	Missense	DM	CM177246	rs377052700		[NM_001198868.1:c.911C>T] [NP_001185797.1:p.T304M]	C-T		ACG-ATG	Thr-Met	304	chr11:64955493 (+)	TGCGGAACCCCTGGGGCGAGGTGGAGTGGA[C/T]GGGAGCCTGGAGCGACAGgtgaggggcagt	chr11:65188022 (+)			Travaglini (2017) JNS 378, 210
Spastic paraplegia, autosomal recessive	CAPN1	823	Nonsense	DM	CM164861	rs875989787		[NM_001198868.1:c.1579C>T] [NP_001185797.1:p.Q527*]	C-T		CAG-TAG	Gln-Term	527	chr11:64974264 (+)	ctccccactctctgcagGGAGCTGGATGAC[C/T]AGATCCAGGCCAATCTCCCCGATGAGgtgc	chr11:65206793 (+)			Gan-Or (2016) AJHG 98, 1038
Spastic paraplegia, autosomal recessive	CAPN1	823	Nonsense	DM	CM173751			[NM_001198868.1:c.397C>T] [NP_001185797.1:p.R133*]	C-T		CGA-TGA	Arg-Term	133	chr11:64951004 (+)	TCCCTCACTCTCAACGACACCCTCCTGCAC[C/T]GAGTGGTTCCGCACGGCCAGAGCTTCCAGA	chr11:65183533 (+)			van de Warrenburg (2017) EJHG 25, 393
Pure spastic paraplegia, congenital-onset	CAPN1	823	Missense	DM	CM177248	rs201136905		[NM_001198868.1:c.1418G>T] [NP_001185797.1:p.R473L]	G-T		CGC-CTC	Arg-Leu	473	chr11:64973998 (+)	ACTTCTTCCTGGCCAATGCGTCTCGGGCGC[G/T]CTCAGAGCAGTTCATCAACCTGCGAGAGGT	chr11:65206527 (+)			Travaglini (2017) JNS 378, 210
Spastic paraplegia, autosomal recessive	CAPN1	823	Missense	DM	CM164860	rs756205995		[NM_001198868.1:c.884G>C] [NP_001185797.1:p.R295P]	G-C		CGG-CCG	Arg-Pro	295	chr11:64955466 (+)	GAGGCCAGGTGGTGAGCCTGATCCGGATGC[G/C]GAACCCCTGGGGCGAGGTGGAGTGGACGGG	chr11:65187995 (+)			Gan-Or (2016) AJHG 98, 1038
Pure spastic paraplegia, congenital-onset	CAPN1	823	Missense	DM	CM177247	rs201318945		[NM_001198868.1:c.221G>A] [NP_001185797.1:p.G74D]	G-A		GGT-GAT	Gly-Asp	74	chr11:64950393 (+)	TACCCCAGAGCCTGGGTTACAAGGACCTGG[G/A]TCCCAATTCCTCCAAGACCTATGGCATCAA	chr11:65182922 (+)			Travaglini (2017) JNS 378, 210
Spastic paraplegia 76	CAPN1	823	Nonsense	DM	CM1815169			[NM_001198868.1:c.675C>A] [NP_001185797.1:p.Y225*]	C-A		TAC-TAA	Tyr-Term	225	chr11:64953725 (+)	GGACTTCACAGGCGGGGTTACCGAGTGGTA[C/A]GAGTTGCGCAAGGCTCCCAGTGACCTCTAC	chr11:65186254 (+)			Melo (2018) CLIN GENET 94, 482
Spastic paraplegia, autosomal recessive	CAPN1	823	Splice	DM	CS164867	rs375817528		[NM_001198868.1:c.1605+5G>A]	G-A	IVS 14, ds, +5				chr11:64974295 (+)	AGATCCAGGCCAATCTCCCCGATGAGgtgc[G/A]tggtcccaccccaccaggccccgtcctcct	chr11:65206824 (+)			Gan-Or (2016) AJHG 98, 1038
Mutilating sensory neuropathy with spastic paraplegia	CCT5	22948	Missense	DM	CM061676	rs118203986		[NM_012073.4:c.440A>G] [NP_036205.1:p.H147R]	A-G		CAC-CGC	His-Arg	147	chr5:10256175 (+)	ATGAGCAGGCTGCTCGTGTTGCTATTGAAC[A/G]CCTGGACAAGATCAGCGATAGCGTCCTTGT	chr5:10256063 (+)	0.5;MEDIUM RISK	0.37;TOLERATED	Bouhouche (2006) JMG 43, 441
Spastic paraplegia, autosomal dominant	CPT1C	126129	Missense	DM	CM154307	rs786204767		[NM_001136052.2:c.109C>T] [NP_001129524.1:p.R37C]	C-T		CGC-TGC	Arg-Cys	37	chr19:50195618 (+)	GTGCTGCAGGAGATCTACCTCTCTGGCCTG[C/T]GCTCCTGGAAAAGGCATCTCTCACGTTTCT	chr19:49692361 (+)			Rinaldi (2015) JAMA NEURO 72, 561
Spastic paraplegia	CPT1C	126129	Splice	DM	CS1821256			[NM_001136052.2:c.2100+1G>A]	G-A	IVS 18, ds, +1				chr19:50216107 (+)	TATGTTTCCTCAGGCGGTGGATTCGGGCCT[G/A]tgagtggagctgggcgcgctggcccccaga	chr19:49712850 (+)			D'Amore (2018) FN 9,
Spastic paraplegia	CYP2U1	113612	Missense	DM	CM1820287			[NM_183075.2:c.1151G>T] [NP_898898.1:p.R384I]	G-T		AGA-ATA	Arg-Ile	384	chr4:108868556 (+)	acatagAAAAGGTTCATGAAGAAATTGAAA[G/T]AGTCATTGGCGCCAACCGAGCTCCTTCCCT	chr4:107947400 (+)			D'Amore (2018) FN 9,
Spastic paraplegia	CYP2U1	113612	Missense	DM	CM1716527			[NM_183075.2:c.1616T>G] [NP_898898.1:p.I539R]	T-G		ATA-AGA	Ile-Arg	539	chr4:108871560 (+)	GTCTAACTTTAGCCCCACATCCATTTAATA[T/G]AACTATTTCAAGGAGATGAagagcatctcc	chr4:107950404 (+)			Minase (2017) JHG 62, 997
Spastic paraplegia	CYP2U1	113612	Missense	DM	CM1414862	rs773841071		[NM_183075.2:c.1A>C] [NP_898898.1:p.M1L]	A-C		ATG-CTG	Met-Leu	1	chr4:108852800 (+)	ggggaacccgaggccgccggcgcccggacc[A/C]TGTCGTCTCCGGGGCCGTCGCAGCCGCCGG	chr4:107931644 (+)			Citterio (2014) J NEUROL 261, 373
Spastic paraplegia with activity induced dystonia & motor regression	CYP2U1	113612	Nonsense	DM	CM166953			[NM_183075.2:c.631C>T] [NP_898898.1:p.Q211*]	C-T		CAA-TAA	Gln-Term	211	chr4:108866266 (+)	GAGGAGTTCAAATATGTGAAAGCAGAAATG[C/T]AAAAGCACGGAGAAGACCCCTTCTGCCCTT	chr4:107945110 (+)			Kariminejad (2016) EJPN 20, 782
Spastic paraplegia with pigmentary degenerative maculopathy	CYP2U1	113612	Nonsense	DM	CM164498	rs772400670		[NM_183075.2:c.1168C>T] [NP_898898.1:p.R390*]	C-T		CGA-TGA	Arg-Term	390	chr4:108868573 (+)	GAAGAAATTGAAAGAGTCATTGGCGCCAAC[C/T]GAGCTCCTTCCCTCACAGACAAGGCCCAGA	chr4:107947417 (+)			Leonardi (2016) J NEUROL 263, 781
Spastic paraplegia	CYP2U1	113612	Missense	DM	CM1211491	rs141431913		[NM_183075.2:c.1462C>T] [NP_898898.1:p.R488W]	C-T		CGG-TGG	Arg-Trp	488	chr4:108871406 (+)	catttttttctgatctcatttttagGGAAG[C/T]GGGTGTGTATGGGAGAACAACTGGCAAAGA	chr4:107950250 (+)		0.0;DAMAGING	Tesson (2012) AJHG 91, 1051
Spastic paraplegia	CYP2U1	113612	Missense	DM?	CM1211489	rs397514514		[NM_183075.2:c.1139A>G] [NP_898898.1:p.E380G]	A-G		GAA-GGA	Glu-Gly	380	chr4:108868544 (+)	ttttccctttttacatagAAAAGGTTCATG[A/G]AGAAATTGAAAGAGTCATTGGCGCCAACCG	chr4:107947388 (+)		0.01;DAMAGING	Tesson (2012) AJHG 91, 1051
Spastic paraplegia	CYP2U1	113612	Missense	DM	CM1211488	rs397514513		[NM_183075.2:c.947A>T] [NP_898898.1:p.D316V]	A-T		GAC-GTC	Asp-Val	316	chr4:108866582 (+)	AAGAGTCTCTGGATAGAGAGAACCCTCAGG[A/T]CTTCATAGACATGTACCTTCTCCACATGGA	chr4:107945426 (+)		0.0;DAMAGING	Tesson (2012) AJHG 91, 1051
Spastic paraplegia	CYP2U1	113612	Missense	DM	CM1716526	rs1308251686		[NM_183075.2:c.1055C>T] [NP_898898.1:p.A352V]	C-T		GCT-GTT	Ala-Val	352	chr4:108866690 (+)	TATTTTATATCATTGGGGATCTCTTTATTG[C/T]TGGGACTGATACCACAACTAACTCTTTGCT	chr4:107945534 (+)			Minase (2017) JHG 62, 997
Spastic paraplegia	CYP2U1	113612	Missense	DM	CM180393	rs766889023		[NM_183075.2:c.343G>A] [NP_898898.1:p.G115S]	G-A		GGC-AGC	Gly-Ser	115	chr4:108853142 (+)	GTGCTCCTGGCTCACCTAGCCCGCGTGTAC[G/A]GCAGCATCTTCAGCTTCTTTATCGGCCACT	chr4:107931986 (+)			Durand (2018) HUM MUT 39, 140
Spastic paraplegia with activity induced dystonia & motor regression	CYP2U1	113612	Missense	DM	CM166952			[NM_183075.2:c.1057G>A] [NP_898898.1:p.G353R]	G-A		GGG-AGG	Gly-Arg	353	chr4:108866692 (+)	TTTTATATCATTGGGGATCTCTTTATTGCT[G/A]GGACTGATACCACAACTAACTCTTTGCTCT	chr4:107945536 (+)			Kariminejad (2016) EJPN 20, 782
Spastic paraplegia	CYP2U1	113612	Nonsense	DM	CM163154			[NM_183075.2:c.5C>A] [NP_898898.1:p.S2*]	C-A		TCG-TAG	Ser-Term	2	chr4:108852804 (+)	aacccgaggccgccggcgcccggaccATGT[C/A]GTCTCCGGGGCCGTCGCAGCCGCCGGCCGA	chr4:107931648 (+)			Masciullo (2016) EJPN 20, 444
Spastic paraplegia	CYP2U1	113612	Missense	DM	CM1211490	rs397514515		[NM_183075.2:c.784T>C] [NP_898898.1:p.C262R]	T-C		TGT-CGT	Cys-Arg	262	chr4:108866419 (+)	CTTGGTTTTATGTCACGAGGCCTAGAAATC[T/C]GTCTGAACAGTCAAGTCCTCCTGGTCAACA	chr4:107945263 (+)		0.63;TOLERATED	Tesson (2012) AJHG 91, 1051
Spastic paraplegia	CYP2U1	113612	Missense	DM	CM180392	rs1468917268		[NM_183075.2:c.1469G>A] [NP_898898.1:p.C490Y]	G-A		TGT-TAT	Cys-Tyr	490	chr4:108871413 (+)	ttctgatctcatttttagGGAAGCGGGTGT[G/A]TATGGGAGAACAACTGGCAAAGATGGAATT	chr4:107950257 (+)			Durand (2018) HUM MUT 39, 140
Spastic paraplegia	CYP2U1	113612	Splice	DM	CS173048	rs781551534		[NM_183075.2:c.1288+1G>A]	G-A	IVS 3, ds, +1				chr4:108868694 (+)	CCATTCCTCATATGACCTCAGAGAACACAG[G/A]caagtccagggtcttcctctttgaatgccc	chr4:107947538 (+)			Iodice (2017) J NEUROL 264, 586
Spastic paraplegia	CYP2U1	113612	Splice	DM	CS163155			[NM_183075.2:c.1288+5G>C]	G-C	IVS 3, ds, +5				chr4:108868698 (+)	TCCTCATATGACCTCAGAGAACACAGgcaa[G/C]tccagggtcttcctctttgaatgcccttga	chr4:107947542 (+)			Masciullo (2016) EJPN 20, 444
Spastic paraplegia	CYP7B1	9420	Missense	DM	CM092986	rs587777222		[NM_004820.4:c.889A>G] [NP_004811.1:p.T297A]	A-G		ACT-GCT	Thr-Ala	297	chr8:65527751 (-)	TTAGGCTTTCTCTGGGCCTCTGTGGCAAAC[A/G]CTATTCCAACTATGTTCTGGGCAATGTATT	chr8:64615194 (-)	0.75;HIGH RISK	0.14;TOLERATED	Goizet (2009) BRAIN 132, 1589
Spastic paraplegia 5	CYP7B1	9420	Missense	DM	CM1718546	rs891749853		[NM_004820.4:c.1A>G] [NP_004811.1:p.M1V]	A-G		ATG-GTG	Met-Val	1	chr8:65711144 (-)	ggctgcccaccgcggcctagcgcgcgccgg[A/G]TGGCAGGAGAAGTGTCCGCGGCCACGGGCC	chr8:64798587 (-)			Schöls (2017) BRAIN 140, 3112
Spastic paraplegia	CYP7B1	9420	Nonsense	DM	CM1818011			[NM_004820.4:c.1033C>T] [NP_004811.1:p.Q345*]	C-T		CAA-TAA	Gln-Term	345	chr8:65527607 (-)	TCTGGATTTCCCATCCACCTCACCAGAGAA[C/T]AATTGGACAGCCTAATCTGCCTAGgtaatt	chr8:64615050 (-)			Kvarnung (2018) CLIN GENET 94, 528
Spastic paraplegia 5	CYP7B1	9420	Missense	DM	CM150090	rs1467815062		[NM_004820.4:c.1202A>G] [NP_004811.1:p.H401R]	A-G		CAT-CGT	His-Arg	401	chr8:65517270 (-)	ACTTGGTAGCCATCTTTCCTCCAGTCCTAC[A/G]TGGTGACCCTGAAATCTTTGAAGCTCCAGA	chr8:64604713 (-)			Lan (2015) EJ NEUROL 22, 211
Spastic paraplegia 5	CYP7B1	9420	Missense	DM	CM113406	rs750781606		[NM_004820.4:c.854A>T] [NP_004811.1:p.H285L]	A-T		CAT-CTT	His-Leu	285	chr8:65527786 (-)	tcttccttttcacttattttctcccagCAC[A/T]TCATTTAGGCTTTCTCTGGGCCTCTGTGGC	chr8:64615229 (-)		0.69;TOLERATED	Arnoldi (2011) CLIN GENET 81, 150
Spastic paraplegia	CYP7B1	9420	Missense	DM	CM166063	rs1376071051		[NM_004820.4:c.1322C>T] [NP_004811.1:p.P441L]	C-T		CCG-CTG	Pro-Leu	441	chr8:65509398 (-)	GAGGGAAAAAGCTGAAGTGTTACCTAATGC[C/T]GTTTGGAACTGGAACCAGCAAATGTCCAGG	chr8:64596841 (-)			Lynch (2016) EJHG 24, 857
Spastic paraplegia 5	CYP7B1	9420	Missense	DM	CM1810593	rs1412737307		[NM_004820.4:c.1190C>T] [NP_004811.1:p.P397L]	C-T		CCT-CTT	Pro-Leu	397	chr8:65517282 (-)	TGCGAAAGGGAGACTTGGTAGCCATCTTTC[C/T]TCCAGTCCTACATGGTGACCCTGAAATCTT	chr8:64604725 (-)			Dong (2018) MOL NEUR 13,
Spastic paraplegia 5	CYP7B1	9420	Missense	DM	CM150089	rs139816673		[NM_004820.4:c.1082G>A] [NP_004811.1:p.R361Q]	G-A		CGA-CAA	Arg-Gln	361	chr8:65517390 (-)	cttcagAAAGCAGCATTTTTGAAGCTTTAC[G/A]ACTGTCCTCATATTCAACCACCATTCGTTT	chr8:64604833 (-)			Lan (2015) EJ NEUROL 22, 211
Spastic paraplegia	CYP7B1	9420	Nonsense	DM	CM092985	rs746979262		[NM_004820.4:c.187C>T] [NP_004811.1:p.R63*]	C-T		CGA-TGA	Arg-Term	63	chr8:65537032 (-)	CTTCCTTATCTTGGAGTGGTCCTGAACTTA[C/T]GAAAAGACCCCTTAAGGTTCATGAAAACAC	chr8:64624475 (-)			Goizet (2009) BRAIN 132, 1589
Spastic paraplegia 5	CYP7B1	9420	Nonsense	DM	CM1718544	rs773976307		[NM_004820.4:c.1081C>T] [NP_004811.1:p.R361*]	C-T		CGA-TGA	Arg-Term	361	chr8:65517391 (-)	ccttcagAAAGCAGCATTTTTGAAGCTTTA[C/T]GACTGTCCTCATATTCAACCACCATTCGTT	chr8:64604834 (-)			Schöls (2017) BRAIN 140, 3112
Spastic paraplegia 5	CYP7B1	9420	Missense	DM	CM1718550			[NM_004820.4:c.115C>A] [NP_004811.1:p.R39S]	C-A		CGC-AGC	Arg-Ser	39	chr8:65711030 (-)	CTGCTCCTGGCCCTCTGCTTGCTTGTCCGG[C/A]GCACCAGgtaagcgcctcggccgccaggcc	chr8:64798473 (-)			Schöls (2017) BRAIN 140, 3112
Spastic paraplegia 5	CYP7B1	9420	Missense	DM	CM1718539	rs531385629		[NM_004820.4:c.116G>A] [NP_004811.1:p.R39H]	G-A		CGC-CAC	Arg-His	39	chr8:65711029 (-)	TGCTCCTGGCCCTCTGCTTGCTTGTCCGGC[G/A]CACCAGgtaagcgcctcggccgccaggcca	chr8:64798472 (-)			Schöls (2017) BRAIN 140, 3112
Spastic paraplegia	CYP7B1	9420	Missense	DM	CM092984	rs116171274		[NM_004820.4:c.1456C>T] [NP_004811.1:p.R486C]	C-T		CGC-TGC	Arg-Cys	486	chr8:65509264 (-)	GATGATAAGCCCATAGGACTAAACTACAGC[C/T]GCTTGTTGTTTGGTATTCAGTATCCAGATT	chr8:64596707 (-)	0.88;VERY HIGH RISK	0.0;DAMAGING	Goizet (2009) BRAIN 132, 1589
Spastic paraplegia 5	CYP7B1	9420	Missense	DM	CM1718548			[NM_004820.4:c.1109G>A] [NP_004811.1:p.R370H]	G-A		CGT-CAT	Arg-His	370	chr8:65517363 (-)	TACGACTGTCCTCATATTCAACCACCATTC[G/A]TTTTGTTGAGGAGGATTTGACTCTCAGTTC	chr8:64604806 (-)			Schöls (2017) BRAIN 140, 3112
Spastic paraplegia	CYP7B1	9420	Missense	DM	CM080184	rs121908611		[NM_004820.4:c.1250G>A] [NP_004811.1:p.R417H]	G-A		CGT-CAT	Arg-His	417	chr8:65509470 (-)	attcttccttacagGAGTTTAGATATGATC[G/A]TTTTATAGAAGATGGTAAGAAGAAAACCAC	chr8:64596913 (-)	0.96;VERY HIGH RISK	0.0;DAMAGING	Tsaousidou (2008) AJHG 82, 510
Spastic paraplegia	CYP7B1	9420	Missense	DM	CM1820286			[NM_004820.4:c.1108C>G] [NP_004811.1:p.R370G]	C-G		CGT-GGT	Arg-Gly	370	chr8:65517364 (-)	TTACGACTGTCCTCATATTCAACCACCATT[C/G]GTTTTGTTGAGGAGGATTTGACTCTCAGTT	chr8:64604807 (-)			D'Amore (2018) FN 9,
Spastic paraplegia	CYP7B1	9420	Missense	DM	CM114726			[NM_004820.4:c.1249C>G] [NP_004811.1:p.R417G]	C-G		CGT-GGT	Arg-Gly	417	chr8:65509471 (-)	tattcttccttacagGAGTTTAGATATGAT[C/G]GTTTTATAGAAGATGGTAAGAAGAAAACCA	chr8:64596914 (-)		0.0;DAMAGING	Cao (2011) MOV DIS 26, 1354
Spastic paraplegia 5	CYP7B1	9420	Missense	DM	CM1810594	rs114067006		[NM_004820.4:c.1108C>T] [NP_004811.1:p.R370C]	C-T		CGT-TGT	Arg-Cys	370	chr8:65517364 (-)	TTACGACTGTCCTCATATTCAACCACCATT[C/T]GTTTTGTTGAGGAGGATTTGACTCTCAGTT	chr8:64604807 (-)			Dong (2018) MOL NEUR 13,
Spastic paraplegia	CYP7B1	9420	Missense	DM	CM092982	rs367916692		[NM_004820.4:c.1249C>T] [NP_004811.1:p.R417C]	C-T		CGT-TGT	Arg-Cys	417	chr8:65509471 (-)	tattcttccttacagGAGTTTAGATATGAT[C/T]GTTTTATAGAAGATGGTAAGAAGAAAACCA	chr8:64596914 (-)	0.96;VERY HIGH RISK	0.0;DAMAGING	Goizet (2009) BRAIN 132, 1589
Spastic paraplegia	CYP7B1	9420	Missense	DM	CM166062			[NM_004820.4:c.1304T>C] [NP_004811.1:p.L435P]	T-C		CTG-CCG	Leu-Pro	435	chr8:65509416 (-)	AAACCACCTTTTTCAAAAGAGGGAAAAAGC[T/C]GAAGTGTTACCTAATGCCGTTTGGAACTGG	chr8:64596859 (-)			Lynch (2016) EJHG 24, 857
Spastic paraplegia 5	CYP7B1	9420	Missense	DM	CM1718549	rs866340497		[NM_004820.4:c.961G>A] [NP_004811.1:p.E321K]	G-A		GAA-AAA	Glu-Lys	321	chr8:65527679 (-)	CACCCAGAAGCTATGGCAGCAGTGCGTGAC[G/A]AAATTGACCGTTTGCTGCAGTCAACAGGTC	chr8:64615122 (-)			Schöls (2017) BRAIN 140, 3112
Spastic paraplegia	CYP7B1	9420	Missense	DM	CM095348			[NM_004820.4:c.1181C>A] [NP_004811.1:p.A394D]	C-A		GCC-GAC	Ala-Asp	394	chr8:65517291 (-)	ACTACTGTGTGCGAAAGGGAGACTTGGTAG[C/A]CATCTTTCCTCCAGTCCTACATGGTGACCC	chr8:64604734 (-)	0.76;HIGH RISK	0.02;DAMAGING	Schüle (2009) NEUROGENET 10, 97
Spastic paraplegia	CYP7B1	9420	Missense	DM	CM080186	rs121908614		[NM_004820.4:c.169G>A] [NP_004811.1:p.G57R]	G-A		GGA-AGA	Gly-Arg	57	chr8:65537050 (-)	CCATTGATAAAAGGTTGGCTTCCTTATCTT[G/A]GAGTGGTCCTGAACTTACGAAAAGACCCCT	chr8:64624493 (-)	0.98;VERY HIGH RISK	0.0;DAMAGING	Tsaousidou (2008) AJHG 82, 510
Spastic paraplegia	CYP7B1	9420	Missense	DM	CM1514278			[NM_004820.4:c.592G>C] [NP_004811.1:p.G198R]	G-C		GGA-CGA	Gly-Arg	198	chr8:65528506 (-)	ATATTTGAGATCACATTTACAACTATATAT[G/C]GAAAAGTTATTGTTTGTGACAACAACAAAT	chr8:64615949 (-)			Schubert (2016) MCP 30, 53
Spastic paraplegia 5	CYP7B1	9420	Missense	DM	CM113407	rs1190562443		[NM_004820.4:c.1328G>C] [NP_004811.1:p.G443A]	G-C		GGA-GCA	Gly-Ala	443	chr8:65509392 (-)	AAAAGCTGAAGTGTTACCTAATGCCGTTTG[G/C]AACTGGAACCAGCAAATGTCCAGGCCGATT	chr8:64596835 (-)		0.0;DAMAGING	Arnoldi (2012) CLIN GENET 81, 150
Spastic paraplegia 5	CYP7B1	9420	Missense	DM	CM113405	rs587777221		[NM_004820.4:c.260G>T] [NP_004811.1:p.G87V]	G-T		GGA-GTA	Gly-Val	87	chr8:65528838 (-)	catattttctctctctttttttttttctag[G/T]AAAGTACATAACATTTATCCTGGACCCCTT	chr8:64616281 (-)			Arnoldi (2011) CLIN GENET 81, 150
Spastic paraplegia 5a	CYP7B1	9420	Missense	DM	CM1310092	rs754730601		[NM_004820.4:c.440G>A] [NP_004811.1:p.G147D]	G-A		GGC-GAC	Gly-Asp	147	chr8:65528658 (-)	AGCTTCACCTCTGCTATCAATTTTTGCAAG[G/A]CAAATCTTTGGACATACTCTTGGAAAGCAT	chr8:64616101 (-)			Roos (2014) ANS 129, 330
Spastic paraplegia	CYP7B1	9420	Missense	DM	CM115502	rs961524982		[NM_004820.4:c.151G>C] [NP_004811.1:p.G51R]	G-C		GGT-CGT	Gly-Arg	51	chr8:65537068 (-)	agGAGACCCGGTGAGCCTCCATTGATAAAA[G/C]GTTGGCTTCCTTATCTTGGAGTGGTCCTGA	chr8:64624511 (-)		0.0;DAMAGING	Schlipf (2011) CLIN GENET 80, 148
Spastic paraplegia 5 with sensory ataxia	CYP7B1	9420	Missense	DM	CM144095			[NM_004820.4:c.266A>C] [NP_004811.1:p.Y89S]	A-C		TAC-TCC	Tyr-Ser	89	chr8:65528832 (-)	ttctctctctttttttttttctagGAAAGT[A/C]CATAACATTTATCCTGGACCCCTTCCAGTA	chr8:64616275 (-)			Di Fabio (2014) J NEUROL 261, 747
Spastic paraplegia 5	CYP7B1	9420	Missense	DM	CM1718540			[NM_004820.4:c.916T>G] [NP_004811.1:p.Y306D]	T-G		TAT-GAT	Tyr-Asp	306	chr8:65527724 (-)	AACACTATTCCAACTATGTTCTGGGCAATG[T/G]ATTATCTTCTGCGGCACCCAGAAGCTATGG	chr8:64615167 (-)			Schöls (2017) BRAIN 140, 3112
Spastic paraplegia	CYP7B1	9420	Nonsense	DM	CM092981	rs121908613		[NM_004820.4:c.825T>A] [NP_004811.1:p.Y275*]	T-A		TAT-TAA	Tyr-Term	275	chr8:65528273 (-)	AAGCAGGCAAGATGTCCTGGAGAAATATTA[T/A]GTGCACGAGGACCTTGAAATAGGAGgtaag	chr8:64615716 (-)			Goizet (2009) BRAIN 132, 1589
Spastic paraplegia	CYP7B1	9420	Missense	DM	CM080185	rs121908610		[NM_004820.4:c.1088C>T] [NP_004811.1:p.S363F]	C-T		TCC-TTC	Ser-Phe	363	chr8:65517384 (-)	AAAGCAGCATTTTTGAAGCTTTACGACTGT[C/T]CTCATATTCAACCACCATTCGTTTTGTTGA	chr8:64604827 (-)	0.62;HIGH RISK	0.12;TOLERATED	Tsaousidou (2008) AJHG 82, 510
Spastic paraplegia	CYP7B1	9420	Missense	DM	CM1820378			[NM_004820.4:c.344C>T] [NP_004811.1:p.S115F]	C-T		TCT-TTT	Ser-Phe	115	chr8:65528754 (-)	ATCATAAACAATTAAGCTTTCGAGTATTTT[C/T]TAATAAATTATTAGAGAAAGCATTTAGCAT	chr8:64616197 (-)			D'Amore (2018) FN 9,
Spastic paraplegia 5	CYP7B1	9420	Missense	DM	CM1718545			[NM_004820.4:c.551G>A] [NP_004811.1:p.C184Y]	G-A		TGC-TAC	Cys-Tyr	184	chr8:65528547 (-)	GTTGGGACACGGCAGAACTGTATCCATTCT[G/A]CAGCTCAATAATATTTGAGATCACATTTAC	chr8:64615990 (-)			Schöls (2017) BRAIN 140, 3112
Spastic paraplegia	CYP7B1	9420	Missense	DM?	CM0911214			[NM_004820.4:c.1309T>G] [NP_004811.1:p.C437G]	T-G		TGT-GGT	Cys-Gly	437	chr8:65509411 (-)	ACCTTTTTCAAAAGAGGGAAAAAGCTGAAG[T/G]GTTACCTAATGCCGTTTGGAACTGGAACCA	chr8:64596854 (-)		0.1;TOLERATED	Schüle (2009) NEUROGENET 10, 97
Spastic paraplegia	CYP7B1	9420	Missense	DM	CM092983	rs267606758		[NM_004820.4:c.1408T>A] [NP_004811.1:p.F470I]	T-A		TTT-ATT	Phe-Ile	470	chr8:65509312 (-)	AAACAATTGTTGGTTATACTTTTAACTTAT[T/A]TTGATTTAGAAATAATTGATGATAAGCCCA	chr8:64596755 (-)	0.7;HIGH RISK	0.0;DAMAGING	Goizet (2009) BRAIN 132, 1589
Spastic paraplegia	CYP7B1	9420	Missense	DM	CM080187	rs121908612		[NM_004820.4:c.647T>C] [NP_004811.1:p.F216S]	T-C		TTT-TCT	Phe-Ser	216	chr8:65528451 (-)	ACAAATTTATTAGTGAGCTAAGAGATGATT[T/C]TTTAAAATTTGATGACAAGTTTGCATATTT	chr8:64615894 (-)	0.7;HIGH RISK		Tsaousidou (2008) AJHG 82, 510
Spastic paraplegia	CYP7B1	9420	Splice	DM	CS167555			[NM_004820.4:c.122+2T>C]	T-C	IVS 1, ds, +2				chr8:65711021 (-)	GCCCTCTGCTTGCTTGTCCGGCGCACCAGg[T/C]aagcgcctcggccgccaggccacgcatgcg	chr8:64798464 (-)			Kara (2016) BRAIN 139, 1904
Spastic paraplegia	CYP7B1	9420	Splice	DM	CS114732	rs751713917		[NM_004820.4:c.259+2T>C]	T-C	IVS 2, ds, +2				chr8:65536958 (-)	TGGTGACACTTTCACAGTTCTTCTTGGTGg[T/C]aagaagcacttctattaataccttatatat	chr8:64624401 (-)			Cao (2011) MOV DIS 26, 1354
Spastic paraplegia 5	CYP7B1	9420	Splice	DM	CS1718547			[NM_004820.4:c.850+1G>A]	G-A	IVS 3, ds, +1				chr8:65528247 (-)	ATTATGTGCACGAGGACCTTGAAATAGGAG[G/A]taagaacttctgaatgagcacttgcctaaa	chr8:64615690 (-)			Schöls (2017) BRAIN 140, 3112
Spastic paraplegia	DDHD1	80821	Nonsense	DM	CM1211485			[NM_001160147.1:c.1270C>T] [NP_001153619.1:p.Q424*]	C-T		CAG-TAG	Gln-Term	424	chr14:53558543 (-)	CATATTGTATTTGTTGTGCATGGCATTGGG[C/T]AGAAAATGGACCAAGGAAGAATTATCAAAA	chr14:53091825 (-)			Tesson (2012) AJHG 91, 1051
Spastic paraplegia	DDHD1	80821	Nonsense	DM	CM163057	rs1231789635		[NM_001160147.1:c.1450C>T] [NP_001153619.1:p.R484*]	C-T		CGA-TGA	Arg-Term	484	chr14:53539389 (-)	ACTGTTGATTCCATTACTCCTGACAAAGTA[C/T]GAGGTTTAAGGGATATGCTGAACAGCAGTG	chr14:53072671 (-)			Mignarri (2016) JNS 362, 287
Spastic paraplegia, autosomal recessive	DDHD1	80821	Nonsense	DM	CM1810598	rs753766189		[NM_001160147.1:c.2218C>T] [NP_001153619.1:p.R740*]	C-T		CGA-TGA	Arg-Term	740	chr14:53522426 (-)	AGCCCTGTGACCTCACCAGTTTTGTCCCGC[C/T]GACACTATGGAGAATCTATAACAAATATAG	chr14:53055708 (-)			Dong (2018) MOL NEUR 13,
Spastic paraplegia	DDHD1	80821	Splice	DM	CS1211486			[NM_001160147.1:c.2459-1G>T]	G-T	IVS 12, as, -1				chr14:53513668 (-)	tattcatttgtttaacttcttttcttttta[G/T]TGGAGTTGGATCACAGGATTGATTTTGAAC	chr14:53046950 (-)			Tesson (2012) AJHG 91, 1051
Spastic paraplegia	DDHD1	80821	Splice	DM	CS1211484		Splicing	[NM_001160147.1:c.1787G>A]	G-A	IVS 8, ds, -1				chr14:53529661 (-)	TTCTTGATGAACTCTATATAACTAAACGAC[G/A]gtaaaatatcctcatcttttgaaaaatttt	chr14:53062943 (-)			Tesson (2012) AJHG 91, 1051
Spastic paraplegia, type 28	ddhd1tv3		Missense	DM	CM177837	rs147133475		[NM_001160148.1:c.2444G>T] [NP_001153620.1:p.R815I]	G-T		AGA-ATA	Arg-Ile	815	chr14:53518639 (-)	gcatcttgtgtttttttttcacagATTTCA[G/T]ACTTCAAGAATCGTTCTTTAATCTCCCACA	chr14:53051921 (-)			Alfares (2017) MGM 121, 91
Spastic paraplegia	ddhd1tv3		Splice	DM	CS1820701			[NM_001160148.1:c.1503+6T>A]	T-A	IVS 6, ds, +6				chr14:53539309 (-)	TACTAGTCCACTTTATAGAGATGAAgtaag[T/A]gtcatgattatcttgctggtgggtattttt	chr14:53072591 (-)			D'Amore (2018) FN 9,
Spastic paraplegia	DDHD2	23259	Nonsense	DM	CM185637	rs772199158		[NM_015214.2:c.400C>T] [NP_056029.2:p.Q134*]	C-T		CAA-TAA	Gln-Term	134	chr8:38092091 (+)	AAGTATGTTCCCTACTCGGAGAGCTTCAGC[C/T]AAGTTTTAGAGgtattcttttgactctttt	chr8:38234573 (+)			Travaglini (2018) NEUROGENET epub, epub
Spastic paraplegia, autosomal recessive	DDHD2	23259	Missense	DM	CM1810606			[NM_015214.2:c.335G>A] [NP_056029.2:p.R112Q]	G-A		CGA-CAA	Arg-Gln	112	chr8:38092026 (+)	ACTGGGATGAACTGGCATCGGAAGTGAGAC[G/A]ATGTACGTGGTTTTACAAGGGGGACAAAGA	chr8:38234508 (+)			Dong (2018) MOL NEUR 13,
Spastic paraplegia	DDHD2	23259	Nonsense	DM	CM1211514	rs398122826		[NM_015214.2:c.859C>T] [NP_056029.2:p.R287*]	C-T		CGA-TGA	Arg-Term	287	chr8:38103270 (+)	attatttttccttttttcagAGATCTGCAG[C/T]GAATAACCCTGCCCAGCATTAACCGCCTCA	chr8:38245752 (+)			Schuurs-Hoeijmakers (2012) AJHG 91, 1073
Spastic paraplegia	DDHD2	23259	Nonsense	DM	CM1211513	rs373856119		[NM_015214.2:c.1546C>T] [NP_056029.2:p.R516*]	C-T		CGA-TGA	Arg-Term	516	chr8:38109734 (+)	GGATCTCCCATTGGAATGTTCCTTACTGTC[C/T]GAGGACTAAAAAGAATTGATCCCAACTACA	chr8:38252216 (+)			Schuurs-Hoeijmakers (2012) AJHG 91, 1073
Spastic paraplegia	DDHD2	23259	Missense	DM	CM1211542	rs375168720		[NM_015214.2:c.1978G>C] [NP_056029.2:p.D660H]	G-C		GAC-CAC	Asp-His	660	chr8:38111160 (+)	GTGGGGATGCTGAATGGAGGCCAACGCATT[G/C]ACTATGTGCTACAGGAGAAGCCTATTGAAA	chr8:38253642 (+)		0.0;DAMAGING	Schuurs-Hoeijmakers (2012) AJHG 91, 1073
Spastic paraplegia	DDHD2	23259	Missense	DM	CM1412960			[NM_015214.2:c.658G>T] [NP_056029.2:p.V220F]	G-T		GTC-TTC	Val-Phe	220	chr8:38097828 (+)	CCTTTACAAATAGATCACTTGGTTTTTGTA[G/T]TCCATGGGATTGGACCAGCTTGTGATCTCC	chr8:38240310 (+)			Doi (2014) SCI REP 4, 7132
Spastic paraplegia, autosomal recessive	DDHD2	23259	Nonsense	DM	CM1810605	rs775119570		[NM_015214.2:c.297T>A] [NP_056029.2:p.Y99*]	T-A		TAT-TAA	Tyr-Term	99	chr8:38091988 (+)	TGATGTTCATTTGGGGGAGAGGATGCGGTA[T/A]GCTGTATACTGGGATGAACTGGCATCGGAA	chr8:38234470 (+)			Dong (2018) MOL NEUR 13,
Spastic paraplegia	DDHD2	23259	Missense	DM	CM141489			[NM_015214.2:c.307T>C] [NP_056029.2:p.W103R]	T-C		TGG-CGG	Trp-Arg	103	chr8:38091998 (+)	TTGGGGGAGAGGATGCGGTATGCTGTATAC[T/C]GGGATGAACTGGCATCGGAAGTGAGACGAT	chr8:38234480 (+)			Magariello (2014) EJ NEUROL 21, e25
Spastic paraplegia	DDHD2	23259	Splice	DM	CS141020	rs886037659		[NM_015214.2:c.1057+5C>G]	C-G	IVS 7, ds, +5				chr8:38103473 (+)	TGTATCCATTGCTGGTCATAGTTTAGgtaa[C/G]aaaatgagttctgtgtgaccagagaagact	chr8:38245955 (+)			Novarino (2014) SCIENCE 343, 506
Spastic paraplegia	DDHD2	23259	Splice	DM	CS1620252			[NM_015214.2:c.1125+1G>T]	G-T	IVS 8, ds, +1				chr8:38103819 (+)	GATTCTTTGGGGGATATTGACAGTGAAAAG[G/T]taatttagatgttcagctaggttttcttgt	chr8:38246301 (+)			Kumar (2016) NEUROGENET 17, 265
Spastic paraplegia, adult-onset, autosomal dominant	DNM2	1785	Missense	DM	CM1511554	rs757334523		[NM_001005360.2:c.2155C>T] [NP_001005360.1:p.R719W]	C-T		CGG-TGG	Arg-Trp	719	chr19:10939808 (+)	ATGGAGGAGTCGGCTGACCAGGCACAGCGG[C/T]GGGACGACATGCTGCGCATGTACCATGCCC	chr19:10829132 (+)			Sambuughin (2015) BMC N 15, 223
Spastic paraplegia	DNMT1	1786	Missense	DM	CM167554			[NM_001130823.2:c.2053G>A] [NP_001124295.1:p.A685T]	G-A		GCC-ACC	Ala-Thr	685	chr19:10262490 (-)	TGTCAGCAGCCTGAGTGTGGGAAATGTAAA[G/A]CCTGCAAGGACATGGTTAAATTTGGTGGCA	chr19:10151814 (-)			Kara (2016) BRAIN 139, 1904
Spastic paraplegia, complicated	DYNC1H1	1778	Missense	DM	CM1510058			[NM_001376.4:c.3185A>G] [NP_001367.2:p.D1062G]	A-G		GAT-GGT	Asp-Gly	1062	chr14:102461038 (+)	agGTTTGGCTTCAGTATCAGTGTTTATGGG[A/G]TATGCAAGCTGAAAACATCTATAACAGACT	chr14:101994701 (+)			Strickland (2015) J NEUROL 262, 2124
Spastic paraplegia 64	ENTPD1	953	Missense	DM	CM190929			[NM_001776.5:c.401T>G] [NP_001767.3:p.M134R]	T-G		ATG-AGG	Met-Arg	134	chr10:97602239 (+)	CACCCGTTTACCTGGGAGCCACGGCAGGCA[T/G]GCGGTTGCTCAGgtatagcagcatgtaggg	chr10:95842482 (+)			Mamelona (2019) HGV 6, 5
Spastic paraplegia	ENTPD1	953	Nonsense	DM	CM185639			[NM_001776.5:c.970C>T] [NP_001767.3:p.Q324*]	C-T		CAA-TAA	Gln-Term	324	chr10:97607359 (+)	TTTGAAATCCAGGGTATTGGAAACTATCAA[C/T]AATGCCATCAAAGCATCCTGGAGCTCTTCA	chr10:95847602 (+)			Travaglini (2018) NEUROGENET epub, epub
Spastic paraplegia 64	ENTPD1	953	Nonsense	DM	CM141006	rs587777200		[NM_001776.5:c.520G>T] [NP_001767.3:p.E174*]	G-T		GAA-TAA	Glu-Term	174	chr10:97604339 (+)	CAGGGTGCCAGGATCATTACTGGCCAAGAG[G/T]AAGGTGCCTATGGCTGGATTACTATCAACT	chr10:95844582 (+)			Novarino (2014) SCIENCE 343, 506
Spastic paraplegia 64	ENTPD1	953	Missense	DM	CM141005			[NM_001776.5:c.628G>A] [NP_001767.3:p.G210R]	G-A		GGA-AGA	Gly-Arg	210	chr10:97605168 (+)	CCATATGAAACCAATAATCAGGAAACCTTT[G/A]GAGCTTTGGACCTTGGGGGAGCCTCTACAC	chr10:95845411 (+)			Novarino (2014) SCIENCE 343, 506
Spastic paraplegia, failure to thrive	EPB41L4A	64097	Missense	DM	CM150853	rs730882207		[NM_022140.4:c.1298C>T] [NP_071423.4:p.S433L]	C-T		TCG-TTG	Ser-Leu	433	chr5:111540150 (-)	TCTACAATTCTCCCAGTGATCGCACTAAGT[C/T]GCCAAAGTTCCCTTACACGCGTCGCCGAAA	chr5:112204453 (-)			Alazami (2015) CELL REP 10, 148
Spastic paraplegia 62	ERLIN1	10613	Nonsense	DM	CM140970	rs876657413		[NM_006459.3:c.763C>T] [NP_006450.2:p.R255*]	C-T		CGA-TGA	Arg-Term	255	chr10:101914679 (-)	gtttatttgctagATGCTGCATTCCTGGCC[C/T]GAGAGAAAGCGAAAGCAGATGCTGAATATT	chr10:100154922 (-)			Novarino (2014) SCIENCE 343, 506
Spastic paraplegia 62	ERLIN1	10613	Missense	DM	CM140971	rs876661322		[NM_006459.3:c.149G>T] [NP_006450.2:p.G50V]	G-T		GGC-GTC	Gly-Val	50	chr10:101943559 (-)	GAGCTTTACTAACTAGCCCCAGTGGACCAG[G/T]CTATCATATCATGTTGCCTTTCATTACTAC	chr10:100183802 (-)			Novarino (2014) SCIENCE 343, 506
Spastic paraplegia	ERLIN2	11160	Missense	DM	CM1814517			[NM_007175.6:c.194C>T] [NP_009106.1:p.T65I]	C-T		ACA-ATA	Thr-Ile	65	chr8:37599294 (+)	gcactttatgtttcctctgtttccagACCA[C/T]ACTCCAGACAGATGAGGTGAAGAATGTACC	chr8:37741776 (+)			Wright (2018) JBC 293, 15706
Spastic paraplegia	ERLIN2	11160	Missense	DM	CM185633	rs772986050		[NM_007175.6:c.395C>T] [NP_009106.1:p.T132M]	C-T		ACG-ATG	Thr-Met	132	chr8:37602185 (+)	ACGAACTGAACCAGTTCTGCAGTGTGCACA[C/T]GCTTCAAGAGGTCTACATTGAGCTGTTTGg	chr8:37744667 (+)			Travaglini (2018) NEUROGENET epub, epub
Spastic paraplegia	ERLIN2	11160	Missense	DM	CM188254			[NM_007175.6:c.386G>C] [NP_009106.1:p.S129T]	G-C		AGT-ACT	Ser-Thr	129	chr8:37602176 (+)	AGATCCACCACGAACTGAACCAGTTCTGCA[G/C]TGTGCACACGCTTCAAGAGGTCTACATTGA	chr8:37744658 (+)			Rydning (2018) EJ NEUROL 25, 943
Spastic paraplegia	ERLIN2	11160	Missense	DM	CM185632	rs773267719		[NM_007175.6:c.866T>C] [NP_009106.1:p.I289T]	T-C		ATT-ACT	Ile-Thr	289	chr8:37611479 (+)	AATATCTGCAGCTGATGAAGTACAAGGCCA[T/C]TGCTTCCAACAGCAAGATTTACTTTGGCAA	chr8:37753961 (+)			Travaglini (2018) NEUROGENET epub, epub
Spastic paraplegia	ERLIN2	11160	Missense	DM	CM1820292			[NM_007175.6:c.187C>A] [NP_009106.1:p.Q63K]	C-A		CAG-AAG	Gln-Lys	63	chr8:37597962 (+)	CTCCCTTTCATCACATCATATAAGTCTGTG[C/A]AGgtatgcttggcctctgtggtatggctgg	chr8:37740444 (+)			D'Amore (2018) FN 9,
Spastic paraplegia 18	ERLIN2	11160	Missense	DM	CM1615664			[NM_007175.6:c.538C>T] [NP_009106.1:p.R180C]	C-T		CGC-TGC	Arg-Cys	180	chr8:37607351 (+)	GTAACAAAGCCCAACATACCAGAGGCAATC[C/T]GCAGAAACTACGAGTTGATgtgagtatacc	chr8:37749833 (+)			Tian (2016) CMJ 129, 2759
Spastic paraplegia	ERLIN2	11160	Missense	DM	CM1715382	rs763958615		[NM_007175.6:c.899A>T] [NP_009106.1:p.D300V]	A-T		GAC-GTC	Asp-Val	300	chr8:37611512 (+)	CTTCCAACAGCAAGATTTACTTTGGCAAAG[A/T]CATTCCTAACATGTTCATGGACTCTGCGGG	chr8:37753994 (+)			Morais (2017) EJHG 25, 1217
Spastic paraplegia 18	ERLIN2	11160	Missense	DM	CM1415065			[NM_007175.6:c.407T>G] [NP_009106.1:p.V136G]	T-G		GTC-GGC	Val-Gly	136	chr8:37602197 (+)	AGTTCTGCAGTGTGCACACGCTTCAAGAGG[T/G]CTACATTGAGCTGTTTGgtaagaaagtctc	chr8:37744679 (+)			Srivastava (2014) ANN NEUROL 76, 473
Spastic paraplegia	ERLIN2	11160	Missense	DM	CM1820696			[NM_007175.6:c.502G>A] [NP_009106.1:p.V168M]	G-A		GTG-ATG	Val-Met	168	chr8:37607315 (+)	tcagctgctgttttaatctctctccagGCT[G/A]TGCGGGTAACAAAGCCCAACATACCAGAGG	chr8:37749797 (+)			D'Amore (2018) FN 9,
Spastic paraplegia	ERLIN2	11160	Splice	DM	CS185634			[NM_007175.6:c.108-2A>T]	A-T	IVS 2, as, -2				chr8:37597881 (+)	gaagctgcctctctcttccccctcctctgc[A/T]gAGGCGGTGCCCTGCTGACTTCGACCAGCG	chr8:37740363 (+)			Travaglini (2018) NEUROGENET epub, epub
Spastic paraplegia 18	ERLIN2	11160	Splice	DM	CS1615663			[NM_007175.6:c.298+1G>T]	G-T	IVS 5, ds, +1				chr8:37601935 (+)	AAGTGGTGAACTTCCTGGTCCCGAACGCAG[G/T]tacgtcttaacagtttattcccaccaccag	chr8:37744417 (+)			Tian (2016) CMJ 129, 2759
Spastic paraplegia	EXOSC3	51010	Missense	DM	CM1411299	rs730882145		[NM_016042.3:c.571G>T] [NP_057126.2:p.G191C]	G-T		GGT-TGT	Gly-Cys	191	chr9:37782038 (-)	ATTGACAGCTGTGGACGAGCCAATGGAATG[G/T]GTGTCATTGGACAGGATGGTCTGCTTTTTA	chr9:37782041 (-)			Halevy (2014) J NEUROL 261, 2165
Spastic paraplegia 35	FA2H	79152	Missense	DM	CM168251	rs555874983		[NM_024306.4:c.785A>C] [NP_077282.3:p.K262T]	A-C		AAG-ACG	Lys-Thr	262	chr16:74752887 (-)	TGCACTTCGTCATGCACGGCCAGCACCACA[A/C]Ggtgagcggggcggggtcccagcccggacc	chr16:74718989 (-)			Soehn (2016) NEUROLOGY 87, 186
Spastic paraplegia	FA2H	79152	Missense	DM	CM167544	rs372445274		[NM_024306.4:c.620C>T] [NP_077282.3:p.T207M]	C-T		ACG-ATG	Thr-Met	207	chr16:74753052 (-)	ctcgctctccctgccaccctgcagAGTACA[C/T]GGTGGCAGTGCCCAAGTCCATGTTCCCCGG	chr16:74719154 (-)			Kara (2016) BRAIN 139, 1904
Spastic paraplegia 35	FA2H	79152	Missense	DM	CM187162			[NM_024306.4:c.1055C>T] [NP_077282.3:p.T352I]	C-T		ACT-ATT	Thr-Ile	352	chr16:74748152 (-)	tgtctccctctctagGATTTGGTATCAGCA[C/T]TAAATTGTGGGATTACTGTTTCCACACCCT	chr16:74714254 (-)			Mari (2018) NEUROGENET 19, 123
Spastic paraplegia	FA2H	79152	Missense	DM	CM167549			[NM_024306.4:c.1051A>C] [NP_077282.3:p.S351R]	A-C		AGC-CGC	Ser-Arg	351	chr16:74748156 (-)	cgtttgtctccctctctagGATTTGGTATC[A/C]GCACTAAATTGTGGGATTACTGTTTCCACA	chr16:74714258 (-)			Kara (2016) BRAIN 139, 1904
Spastic paraplegia 35	FA2H	79152	Missense	DM	CM187178			[NM_024306.4:c.1051A>G] [NP_077282.3:p.S351G]	A-G		AGC-GGC	Ser-Gly	351	chr16:74748156 (-)	cgtttgtctccctctctagGATTTGGTATC[A/G]GCACTAAATTGTGGGATTACTGTTTCCACA	chr16:74714258 (-)			Mari (2018) NEUROGENET 19, 123
Spastic paraplegia 35	FA2H	79152	Missense	DM	CM168248	rs915291720		[NM_024306.4:c.131C>A] [NP_077282.3:p.P44Q]	C-A		CCG-CAG	Pro-Gln	44	chr16:74808523 (-)	ACGACCTCTCCAGCTTCGTGCGGCACCACC[C/A]GGGGGGCGAGCAGCTGCTGCGGGCCAGGGC	chr16:74774625 (-)			Soehn (2016) NEUROLOGY 87, 186
Spastic paraplegia 35	FA2H	79152	Missense	DM?	CM1810486			[NM_024306.4:c.968C>A] [NP_077282.3:p.P323Q]	C-A		CCG-CAG	Pro-Gln	323	chr16:74750316 (-)	TGACCCATTACTACCTGCACTTTGGCTCGC[C/A]GCACAAGGGCTCCTACCTGTACAGCCTGAA	chr16:74716418 (-)			Dong (2018) MOL NEUR 13,
Spastic paraplegia, autosomal recessive	FA2H	79152	Missense	DM	CM1810600	rs372350326		[NM_024306.4:c.443C>T] [NP_077282.3:p.P148L]	C-T		CCG-CTG	Pro-Leu	148	chr16:74761205 (-)	GAGAGAAGTACGATGAGTGGGTTCACCAGC[C/T]GGTGACCAGGCCCATCCGCCTCTTCCACTC	chr16:74727307 (-)			Dong (2018) MOL NEUR 13,
Spastic paraplegia 35	FA2H	79152	Missense	DM	CM1817611			[NM_024306.4:c.130C>T] [NP_077282.3:p.P44S]	C-T		CCG-TCG	Pro-Ser	44	chr16:74808524 (-)	TACGACCTCTCCAGCTTCGTGCGGCACCAC[C/T]CGGGGGGCGAGCAGCTGCTGCGGGCCAGGG	chr16:74774626 (-)			Uhrova Meszarosova (2018) JCLN epub, epub
Spastic paraplegia 35	FA2H	79152	Missense	DM	CM187161			[NM_024306.4:c.193C>T] [NP_077282.3:p.P65S]	C-T		CCG-TCG	Pro-Ser	65	chr16:74808461 (-)	GGCCAGGACATCAGCGCCGACCTGGACGGG[C/T]CGCCGCACAGGCACTCGGCCAACGCGCGCC	chr16:74774563 (-)			Mari (2018) NEUROGENET 19, 123
Spastic paraplegia 35	FA2H	79152	Nonsense	DM	CM159978	rs765086319		[NM_024306.4:c.565C>T] [NP_077282.3:p.R189*]	C-T		CGA-TGA	Arg-Term	189	chr16:74760171 (-)	CTGGTGCTGTATCTCAGCTGGTCCTACTAC[C/T]GAACCTTTGCCCAGGGCAACGTCCGACTCT	chr16:74726273 (-)			Aguirre-Rodríguez (2015) JNS 357, 332
Spastic paraplegia	FA2H	79152	Missense	DM	CM141041			[NM_024306.4:c.806G>T] [NP_077282.3:p.R269L]	G-T		CGC-CTC	Arg-Leu	269	chr16:74750478 (-)	tccatctgcagGCACCCTTCGACGGCTCCC[G/T]CCTGGTCTTCCCCCCTGTGCCAGCCTCCCT	chr16:74716580 (-)			Novarino (2014) SCIENCE 343, 506
Spastic paraplegia	FA2H	79152	Missense	DM	CM102273	rs387907039		[NM_024306.4:c.703C>T] [NP_077282.3:p.R235C]	C-T		CGC-TGC	Arg-Cys	235	chr16:74752969 (-)	CTCTGGAGCCTCATCGAGTACCTCATCCAC[C/T]GCTTCCTGTTCCACATGAAGCCCCCCAGCG	chr16:74719071 (-)	0.75;HIGH RISK	0.0;DAMAGING	Dick (2010) HUM MUT 31, E1251
Spastic paraplegia 35	FA2H	79152	Missense	DM	CM187160	rs943671314		[NM_024306.4:c.805C>T] [NP_077282.3:p.R269C]	C-T		CGC-TGC	Arg-Cys	269	chr16:74750479 (-)	ctccatctgcagGCACCCTTCGACGGCTCC[C/T]GCCTGGTCTTCCCCCCTGTGCCAGCCTCCC	chr16:74716581 (-)			Mari (2018) NEUROGENET 19, 123
Spastic paraplegia	FA2H	79152	Missense	DM	CM150285			[NM_024306.4:c.388C>T] [NP_077282.3:p.L130F]	C-T		CTC-TTC	Leu-Phe	130	chr16:74761260 (-)	ttgcagGACCTGGTGGACTGGCGAAAGCCT[C/T]TCCTGTGGCAGGTGGGCCACTTGGGAGAGA	chr16:74727362 (-)			Liao (2015) CLIN GENET 87, 85
Spastic paraplegia	FA2H	79152	Missense	DM	CM150286			[NM_024306.4:c.230T>G] [NP_077282.3:p.L77R]	T-G		CTG-CGG	Leu-Arg	77	chr16:74808424 (-)	ACAGGCACTCGGCCAACGCGCGCCGCTGGC[T/G]GGAGCAGTACTACGTGGGAGAGCTCCGCGG	chr16:74774526 (-)			Liao (2015) CLIN GENET 87, 85
Spastic paraplegia	FA2H	79152	Missense	DM	CM167565			[NM_024306.4:c.798C>G] [NP_077282.3:p.D266E]	C-G		GAC-GAG	Asp-Glu	266	chr16:74750486 (-)	caagcctctccatctgcagGCACCCTTCGA[C/G]GGCTCCCGCCTGGTCTTCCCCCCTGTGCCA	chr16:74716588 (-)			Kara (2016) BRAIN 139, 1904
Spastic paraplegia 35	FA2H	79152	Missense	DM	CM132962	rs1251854904		[NM_024306.4:c.688G>A] [NP_077282.3:p.E230K]	G-A		GAG-AAG	Glu-Lys	230	chr16:74752984 (-)	ATGCTGGGGACATTCCTCTGGAGCCTCATC[G/A]AGTACCTCATCCACCGCTTCCTGTTCCACA	chr16:74719086 (-)			Cao (2013) JNS 329, 1
Spastic paraplegia	FA2H	79152	Missense	DM	CM167550	rs371859188		[NM_024306.4:c.486G>C] [NP_077282.3:p.E162D]	G-C		GAG-GAC	Glu-Asp	162	chr16:74761162 (-)	CATCCGCCTCTTCCACTCAGACCTCATTGA[G/C]GGCCTCTCTAAGACTGTCTGgtgagctctt	chr16:74727264 (-)			Kara (2016) BRAIN 139, 1904
Spastic paraplegia 35	FA2H	79152	Missense	DM?	CM1810487			[NM_024306.4:c.976G>A] [NP_077282.3:p.G326S]	G-A		GGC-AGC	Gly-Ser	326	chr16:74750308 (-)	TACTACCTGCACTTTGGCTCGCCGCACAAG[G/A]GCTCCTACCTGTACAGCCTGAAGGCCCACC	chr16:74716410 (-)			Dong (2018) MOL NEUR 13,
Spastic paraplegia, complex	FA2H	79152	Missense	DM	CM1417491			[NM_024306.4:c.137G>A] [NP_077282.3:p.G46D]	G-A		GGC-GAC	Gly-Asp	46	chr16:74808517 (-)	TCTCCAGCTTCGTGCGGCACCACCCGGGGG[G/A]CGAGCAGCTGCTGCGGGCCAGGGCGGGCCA	chr16:74774619 (-)			Pensato (2014) BRAIN 137, 1907
Spastic paraplegia	FA2H	79152	Missense	DM	CM171791	rs775750642		[NM_024306.4:c.649G>A] [NP_077282.3:p.G217R]	G-A		GGG-AGG	Gly-Arg	217	chr16:74753023 (-)	ACGGTGGCAGTGCCCAAGTCCATGTTCCCC[G/A]GGCTCTTCATGCTGGGGACATTCCTCTGGA	chr16:74719125 (-)			Chrestian (2017) NEUROL GEN 3, e122
Spastic paraplegia 35	FA2H	79152	Missense	DM	CM168250	rs1247665387		[NM_024306.4:c.133G>T] [NP_077282.3:p.G45W]	G-T		GGG-TGG	Gly-Trp	45	chr16:74808521 (-)	GACCTCTCCAGCTTCGTGCGGCACCACCCG[G/T]GGGGCGAGCAGCTGCTGCGGGCCAGGGCGG	chr16:74774623 (-)			Soehn (2016) NEUROLOGY 87, 186
Spastic paraplegia, complex	FA2H	79152	Missense	DM	CM1417489			[NM_024306.4:c.101A>G] [NP_077282.3:p.Y34C]	A-G		TAC-TGC	Tyr-Cys	34	chr16:74808553 (-)	CGTGCTGGGTCCGCCGCGGGGCCCGCCTCT[A/G]CGACCTCTCCAGCTTCGTGCGGCACCACCC	chr16:74774655 (-)			Pensato (2014) BRAIN 137, 1907
Spastic paraplegia 35	FA2H	79152	Nonsense	DM	CM168247			[NM_024306.4:c.527G>A] [NP_077282.3:p.W176*]	G-A		TGG-TAG	Trp-Term	176	chr16:74760209 (-)	cttcctgcagGTACAGTGTCCCCATCATCT[G/A]GGTGCCCCTGGTGCTGTATCTCAGCTGGTC	chr16:74726311 (-)			Soehn (2016) NEUROLOGY 87, 186
Spastic paraplegia	FA2H	79152	Nonsense	DM	CM1611216			[NM_024306.4:c.554G>A] [NP_077282.3:p.W185*]	G-A		TGG-TAG	Trp-Term	185	chr16:74760182 (-)	TCTGGGTGCCCCTGGTGCTGTATCTCAGCT[G/A]GTCCTACTACCGAACCTTTGCCCAGGGCAA	chr16:74726284 (-)			van de Warrenburg (2016) EJHG 24, 1460
Spastic paraplegia, late-onset	FA2H	79152	Nonsense	DM?	CM1417490	rs1285595223		[NM_024306.4:c.677G>A] [NP_077282.3:p.W226*]	G-A		TGG-TAG	Trp-Term	226	chr16:74752995 (-)	CCGGGCTCTTCATGCTGGGGACATTCCTCT[G/A]GAGCCTCATCGAGTACCTCATCCACCGCTT	chr16:74719097 (-)			Pensato (2014) BRAIN 137, 1907
Spastic paraplegia	FA2H	79152	Nonsense	DM	CM185636			[NM_024306.4:c.678G>A] [NP_077282.3:p.W226*]	G-A		TGG-TGA	Trp-Term	226	chr16:74752994 (-)	CGGGCTCTTCATGCTGGGGACATTCCTCTG[G/A]AGCCTCATCGAGTACCTCATCCACCGCTTC	chr16:74719096 (-)			Travaglini (2018) NEUROGENET epub, epub
Spastic paraplegia	FA2H	79152	Missense	DM	CM141040			[NM_024306.4:c.528G>C] [NP_077282.3:p.W176C]	G-C		TGG-TGC	Trp-Cys	176	chr16:74760208 (-)	ttcctgcagGTACAGTGTCCCCATCATCTG[G/C]GTGCCCCTGGTGCTGTATCTCAGCTGGTCC	chr16:74726310 (-)			Novarino (2014) SCIENCE 343, 506
Spastic paraplegia	FA2H	79152	Missense	DM	CM151648	rs794729215		[NM_024306.4:c.117C>A] [NP_077282.3:p.F39L]	C-A		TTC-TTA	Phe-Leu	39	chr16:74808537 (-)	CGGGGCCCGCCTCTACGACCTCTCCAGCTT[C/A]GTGCGGCACCACCCGGGGGGCGAGCAGCTG	chr16:74774639 (-)			Pedroso (2015) NEUROLOGY 84, 960
Spastic paraplegia	FA2H	79152	Splice	DM	CS150287			[NM_024306.4:c.506+6C>G]	C-G	IVS 3, ds, +6				chr16:74761136 (-)	TTGAGGGCCTCTCTAAGACTGTCTGgtgag[C/G]tcttccctgagcctgtggcaggctgtccct	chr16:74727238 (-)			Liao (2015) CLIN GENET 87, 85
Spastic paraplegia	FARS2	10667	Nonsense	DM	CM1814082	rs1057523346		[NM_006567.4:c.646C>T] [NP_006558.1:p.Q216*]	C-T		CAG-TAG	Gln-Term	216	chr6:5404808 (+)	TTTGCTGGTATAAAGGATGGAGAAAGCCTG[C/T]AGCTCTTTGAACAAAGTTCTCGCTCTGCGC	chr6:5404575 (+)			Sahai (2018) ACTN 5, 1128
Spastic paraplegia	FARS2	10667	Missense	DM	CM1814083	rs199863563		[NM_006567.4:c.407C>A] [NP_006558.1:p.P136H]	C-A		CCC-CAC	Pro-His	136	chr6:5369210 (+)	TTGACAGCCTGCTCATCCCAGCTGATCACC[C/A]CAGCAGGAAGAAGGGGGACAACTATTACCT	chr6:5368977 (+)			Sahai (2018) ACTN 5, 1128
Spastic paraplegia	FARS2	10667	Missense	DM	CM1718796	rs751459058		[NM_006567.4:c.1082C>T] [NP_006558.1:p.P361L]	C-T		CCG-CTG	Pro-Leu	361	chr6:5613418 (+)	tcttgttttgttagCCTCTTAGCAAATATC[C/T]GGCTGTGATCAATGATATTTCATTCTGGTT	chr6:5613185 (+)			Vantroys (2017) MGM 122, 172
Spastic paraplegia, autosomal recessive	FARS2	10667	Missense	DM	CM160484	rs145555213		[NM_006567.4:c.424G>T] [NP_006558.1:p.D142Y]	G-T		GAC-TAC	Asp-Tyr	142	chr6:5369227 (+)	CCAGCTGATCACCCCAGCAGGAAGAAGGGG[G/T]ACAACTATTACCTGAATCGGACTCACATGC	chr6:5368994 (+)			Yang (2016) HUM MUT 37, 165
Spastic paraplegia	FARS2	10667	Missense	DM	CM1718797	rs749588235		[NM_006567.4:c.461C>T] [NP_006558.1:p.A154V]	C-T		GCG-GTG	Ala-Val	154	chr6:5369264 (+)	ATTACCTGAATCGGACTCACATGCTGAGAG[C/T]GCACACGTCTGCACACCAGTGGGACTTGCT	chr6:5369031 (+)			Vantroys (2017) MGM 122, 172
Spastic paraplegia 68	FLRT1	23769	Missense	DM	CM141030	rs745867021		[NM_013280.4:c.2023T>C] [NP_037412.2:p.*675R]	T-C		TGA-CGA	Term-Arg	675	chr11:63885762 (+)	GGCATCCCCGACATAGACTACTCCTACACA[T/C]GAtgcccgcccacccgggctgccccgcctc	chr11:64118290 (+)			Novarino (2014) SCIENCE 343, 506
Spastic paraplegia	GBA2	57704	Nonsense	DM	CM1611215	rs1298244623		[NM_020944.2:c.2233C>T] [NP_065995.1:p.Q745*]	C-T		CAG-TAG	Gln-Term	745	chr9:35738114 (-)	TATTACAACTATGACAGCAGCTCTCGGCCT[C/T]AGTCTCGTAGTGTTATGTCTGACCAGTGTG	chr9:35738117 (-)			van de Warrenburg (2016) EJHG 24, 1460
Spastic paraplegia 46	GBA2	57704	Nonsense	DM	CM133028	rs398123013		[NM_020944.2:c.700C>T] [NP_065995.1:p.R234*]	C-T		CGA-TGA	Arg-Term	234	chr9:35741755 (-)	TACTTTGCTTTCTACCATGCCCTCTATCCC[C/T]GAGCCTGGACTGTCTATCAGCTTCCTGGCC	chr9:35741758 (-)			Martin (2013) AJHG 92, 238
Spastic paraplegia 46	GBA2	57704	Nonsense	DM	CM159541	rs1347178549		[NM_020944.2:c.2608C>T] [NP_065995.1:p.R870*]	C-T		CGA-TGA	Arg-Term	870	chr9:35737342 (-)	TTCCAGACCCCAGAGGCATACTGCCAGCAG[C/T]GAGTGTTCCGCTCACTGGCCTACATGCGGC	chr9:35737345 (-)			Sultana (2015) BBRC 465, 35
Spastic paraplegia	GBA2	57704	Missense	DM	CM1618210	rs757252849		[NM_020944.2:c.2617C>T] [NP_065995.1:p.R873C]	C-T		CGC-TGC	Arg-Cys	873	chr9:35737333 (-)	CCAGAGGCATACTGCCAGCAGCGAGTGTTC[C/T]GCTCACTGGCCTACATGCGGCCACTGAGCA	chr9:35737336 (-)			Yang (2016) J NEUROL 263, 2136
Spastic paraplegia 46	GBA2	57704	Missense	DM	CM133025	rs398123012		[NM_020944.2:c.1888C>T] [NP_065995.1:p.R630W]	C-T		CGG-TGG	Arg-Trp	630	chr9:35738808 (-)	CTGAACCTGAAGTTTGTGCTGCAGGTTTAT[C/T]GGGACTATTACCTCACGGGTGATCAAAACT	chr9:35738811 (-)			Martin (2013) AJHG 92, 238
Spastic paraplegia, autosomal recessive	GBA2	57704	Missense	DM	CM1810602	rs749211700		[NM_020944.2:c.2635C>T] [NP_065995.1:p.R879W]	C-T		CGG-TGG	Arg-Trp	879	chr9:35737315 (-)	CAGCGAGTGTTCCGCTCACTGGCCTACATG[C/T]GGCCACTGAGCATATGGGCCATGCAGCTAG	chr9:35737318 (-)			Dong (2018) MOL NEUR 13,
Spastic paraplegia 46	GBA2	57704	Missense	DM	CM186678	rs35818148		[NM_020944.2:c.1495G>A] [NP_065995.1:p.E499K]	G-A		GAG-AAG	Glu-Lys	499	chr9:35739712 (-)	GATGGAGGCACAGTGTGGCTGGAAGTTCTT[G/A]AGGACTCCCTACCAGAGGAGCTGGGCAGAA	chr9:35739715 (-)			Dillon (2018) EJHG 26, 644
Spastic paraplegia 46	GBA2	57704	Missense	DM	CM1414863			[NM_020944.2:c.2047G>C] [NP_065995.1:p.G683R]	G-C		GGC-CGC	Gly-Arg	683	chr9:35738530 (-)	GACCAGACCTATGATGGATGGGTGACCACA[G/C]GCCCCAGgttagcgggtaggggtttccagg	chr9:35738533 (-)			Citterio (2014) J NEUROL 261, 373
Spastic paraplegia 46	GBA2	57704	Nonsense	DM	CM133026			[NM_020944.2:c.518G>A] [NP_065995.1:p.W173*]	G-A		TGG-TAG	Trp-Term	173	chr9:35744343 (-)	CCCGTGGCTGGAGAGGCCAGTTCTGTCGTT[G/A]GCAGCTTAACCCTGGAATGTATCAGCACCG	chr9:35744346 (-)			Martin (2013) AJHG 92, 238
Spastic paraplegia, autosomal recessive	GBA2	57704	Nonsense	DM	CM1810601			[NM_020944.2:c.1425G>A] [NP_065995.1:p.W475*]	G-A		TGG-TGA	Trp-Term	475	chr9:35739782 (-)	ctcctcgcttcccagATCACTGCCTGCCTG[G/A]TACAAATCTGCGCTGTTCAATGAACTATAC	chr9:35739785 (-)			Dong (2018) MOL NEUR 13,
Spastic paraplegia 46	GBA2	57704	Missense	DM	CM159540			[NM_020944.2:c.1255T>G] [NP_065995.1:p.F419V]	T-G		TTT-GTT	Phe-Val	419	chr9:35740234 (-)	TCACTGGCTTGGGACATGCCCAGGATCATG[T/G]TTGGAGCTAAAGGCCAAGTCCACTACAGgt	chr9:35740237 (-)			Sultana (2015) BBRC 465, 35
Spastic paraplegia, complicated	GBA2	57704	Splice	DM	CS184264			[NM_020944.2:c.452-1G>C]	G-C	IVS 2, as, -1				chr9:35744410 (-)	aataccccactaaccaccctgatttctcta[G/C]GTTGTCCCTTGGGTGGCATCGGGGGAGGCA	chr9:35744413 (-)			Coarelli (2018) CNN 168, 60
Spastic paraplegia	GBA2	57704	Splice	DM	CS167985			[NM_020944.2:c.451+2T>C]	T-C	IVS 2, ds, +2				chr9:35744610 (-)	CAATTCTGTACCCCTAAGACAGATTTATGg[T/C]gagccccaccccatctctgctctgctcaga	chr9:35744613 (-)			Kancheva (2016) GENET MED 18, 600
Spastic paraplegia	GCH1	2643	Splice	DM	CS1820692			[NM_000161.2:c.454-2A>T]	A-T	IVS 2, as, -2				chr14:55326456 (-)	ctcagctaatgatttccgtctcttctctga[A/T]gGTCCATATTGGTTATCTTCCTAACAAGCA	chr14:54859738 (-)			D'Amore (2018) FN 9,
Spastic paraplegia	GCH1	2643	Splice	DM	CS1820693			[NM_000161.2:c.510-1G>C]	G-C	IVS 3, as, -1				chr14:55313849 (-)	tgattaactaaaacaattctttcttttcta[G/C]GATTGTAGAAATCTATAGTAGAAGACTACA	chr14:54847131 (-)			D'Amore (2018) FN 9,
Spastic paraplegia	GJC2	57165	Missense	DM	CM090701	rs75469429		[NM_020435.3:c.108C>G] [NP_065168.2:p.I36M]	C-G		ATC-ATG	Ile-Met	36	chr1:228345567 (+)	GTGGCTCACGGTGCTGGTGGTCTTCCGCAT[C/G]GTGCTGACGGCTGTGGGCGGCGAGGCCATC	chr1:228157866 (+)	0.63;HIGH RISK	0.19;TOLERATED	Orthmann-Murphy (2009) BRAIN 132, 426
Microcephaly, intellectual disability, developmental delay & spastic paraplegia features	GPT2	84706	Nonsense	DM	CM1813503	rs1437184398		[NM_133443.3:c.70C>T] [NP_597700.1:p.Q24*]	C-T		CAG-TAG	Gln-Term	24	chr16:46918697 (+)	CCCCGGACCCCCAGCTCCTGGGGCCGCAGC[C/T]AGAGCAGCGCGGCCGCCGAGGCCTCGGCGG	chr16:46884785 (+)			Hengel (2018) CLIN GENET 94, 356
Spastic paraplegia & psychmotor retardation	HACE1	57531	Splice	DM	CS1711600	rs1316982922		[NM_020771.3:c.402+5G>A]	G-A	IVS 4, ds, +5				chr6:105291093 (-)	TTTGTAATAATGAAGGCCTTACAGCAgtaa[G/A]tgctatcaatttcatctgatgttttaaaag	chr6:104843218 (-)			Reuter (2017) JAMA PSY 74, 293
Spastic paraplegia	HSPD1	3329	Missense	DM	CM1821281			[NM_002156.4:c.188T>C] [NP_002147.2:p.I63T]	T-C		ATT-ACT	Ile-Thr	63	chr2:198362103 (-)	acatttttttcttctagGGAAGAACAGTGA[T/C]TATTGAGCAGAGTTGGGGAAGTCCCAAAGT	chr2:197497379 (-)			D'Amore (2018) FN 9,
Spastic paraplegia	HSPD1	3329	Missense	DM	CM073128			[NM_002156.4:c.1381C>G] [NP_002147.2:p.Q461E]	C-G		CAA-GAA	Gln-Glu	461	chr2:198353050 (-)	TTGGACTCATTGACTCCAGCTAATGAAGAT[C/G]AAAAAATTGgtaaaaagttaccttttaaat	chr2:197488326 (-)	0.63;HIGH RISK	0.0;DAMAGING	Hansen (2007) J NEUROL 254, 897
Spastic paraplegia, modifier of	HSPD1	3329	Missense	DP	CM088535	rs41265953		[NM_002156.4:c.1688G>C] [NP_002147.2:p.G563A]	G-C		GGA-GCA	Gly-Ala	563	chr2:198351804 (-)	AGAAGGACCCTGGAATGGGTGCAATGGGTG[G/C]AATGGGAGGTGGTATGGGAGGTGGCATGTT	chr2:197487080 (-)			Hewamadduma (2008) NEUROLOGY 70, 1717
Spastic paraplegia	HSPD1	3329	Missense	DM	CM020947	rs66468541		[NM_002156.4:c.292G>A] [NP_002147.2:p.V98I]	G-A		GTT-ATT	Val-Ile	98	chr2:198361999 (-)	GATAAATACAAAAACATTGGAGCTAAACTT[G/A]TTCAAGATGTTGCCAATAACACAAATGAAG	chr2:197497275 (-)	0.56;MEDIUM RISK	0.05;DAMAGING	Hansen (2002) AJHG 70, 1328
Spastic paraplegia	IBA57	200205	Splice	DM	CS151467	rs876657407		[NM_001010867.3:c.678A>G]	A-G	IVS 2, ds, -2				chr1:228362729 (+)	GTGGGATTATCACCAGCACCGATACCTGCA[A/G]Ggtatgggtggggtgggcacgctgggctgg	chr1:228175028 (+)			Lossos (2015) NEUROLOGY 84, 659
Spastic paraplegia	IFIH1	64135	Missense	DM	CM1821279			[NM_022168.3:c.1583T>G] [NP_071451.2:p.L528R]	T-G		CTG-CGG	Leu-Arg	528	chr2:163136564 (-)	TTAAAACTGTTAAAGAAAACCTTGATCAAC[T/G]GAAAAACCAAATACAGGAGCCATGCAAGAA	chr2:162280054 (-)			D'Amore (2018) FN 9,
Spastic paraplegia	IFIH1	64135	Splice	DM?	CS1820368			[NM_022168.3:c.1524+1G>T]	G-T	IVS 7, ds, +1				chr2:163137837 (-)	CAAGCCAAAGCTGAAGAACACATTTTAAAA[G/T]taagtcataattttatgtataaccaatgaa	chr2:162281327 (-)			D'Amore (2018) FN 9,
Spastic paraplegia, non-progressive	ISCA2	122961	Missense	DM	CM1719069	rs760723089		[NM_194279.3:c.154C>T] [NP_919255.2:p.L52F]	C-T		CTC-TTC	Leu-Phe	52	chr14:74960835 (+)	AGCCCCGAGGCCGGCGAAGGGCAGATCCGC[C/T]TCACAGACAGTTGCGTCCAGgtaggaggcc	chr14:74494132 (+)			Lebigot (2017) MGM 122, 85
Spastic paraplegia & ataxia	KCNA2	3737	Missense	DM	CM1611687	rs886041761		[NM_004974.3:c.881G>A] [NP_004965.1:p.R294H]	G-A		CGT-CAT	Arg-His	294	chr1:111146524 (-)	GCCAGCAGGCCATGTCACTGGCCATCCTCC[G/A]TGTCATCCGGTTGGTAAGAGTCTTTAGGAT	chr1:110603902 (-)			Helbig (2016) ANN NEUROL 80, epub
Spastic paraplegia, intellectual disability, nystagmus, and obesity	KIDINS220	57498	Nonsense	DM	CM169726	rs1057519301		[NM_020738.3:c.4096C>T] [NP_065789.1:p.Q1366*]	C-T		CAG-TAG	Gln-Term	1366	chr2:8872070 (-)	AGAACCCCAAGTCTTTCGAGTCTCAATTCC[C/T]AGGATTCCAGTATTGAAATTTCAAAGCTTA	chr2:8731940 (-)			Josifova (2016) HMG 25, 2158
Spastic paraplegia, intellectual disability, nystagmus, and obesity	KIDINS220	57498	Nonsense	DM	CM169724	rs1057519300		[NM_020738.3:c.4050G>A] [NP_065789.1:p.W1350*]	G-A		TGG-TGA	Trp-Term	1350	chr2:8873577 (-)	AGGTGCCCCTCGTCACAGTAATCTAAGTTG[G/A]CAGgtatttattgaatggcatttttcatat	chr2:8733447 (-)			Josifova (2016) HMG 25, 2158
Spastic paraplegia	KIF1A	547	Missense	DM	CM1714233			[NM_004321.7:c.773C>T] [NP_004312.2:p.T258M]	C-T		ACG-ATG	Thr-Met	258	chr2:241723181 (-)	ACCTGGCTGGGAGCGAGCGGGCTGACTCCA[C/T]GGGAGCCAAGGGCACGCGCCTCAAGgtagg	chr2:240783764 (-)			Cheon (2017) SCI REP 7, 12527
Spastic paraplegia 30 & spinocerebellar	KIF1A	547	Missense	DM	CM170160			[NM_004321.7:c.726C>G] [NP_004312.2:p.S242R]	C-G		AGC-AGG	Ser-Arg	242	chr2:241723228 (-)	gcatgtgatgtatctactgtttcagGTGAG[C/G]AAAATCAGCCTGGTGGACCTGGCTGGGAGC	chr2:240783811 (-)			Hasegawa (2017) JNS 372, 128
Spastic paraplegia 30	KIF1A	547	Missense	DM	CM173806			[NM_004321.7:c.80T>C] [NP_004312.2:p.I27T]	T-C		ATC-ACC	Ile-Thr	27	chr2:241737090 (-)	CCCGGGAAATGAGCCGTGACTCCAAGTGCA[T/C]CATTCAGATGTCTGGAAGCACCACCAgtga	chr2:240797673 (-)			Iqbal (2017) PLOS ONE 12, 0174667
Spastic paraplegia, autosomal dominant	KIF1A	547	Missense	DM	CM1810577			[NM_004321.7:c.110T>C] [NP_004312.2:p.I37T]	T-C		ATT-ACT	Ile-Thr	37	chr2:241728726 (-)	gctaaccacctgtgttccctcccacagCCA[T/C]TGTTAACCCCAAACAGCCCAAGGAGACGCC	chr2:240789309 (-)			Dong (2018) MOL NEUR 13,
Spastic paraplegia 30	KIF1A	547	Missense	DM	CM123810	rs387907259		[NM_004321.7:c.1048C>G] [NP_004312.2:p.R350G]	C-G		CGG-GGG	Arg-Gly	350	chr2:241712663 (-)	cagccccctctgccacccagGTATGCTGAC[C/G]GGGCCAAGCAGATCCGCTGCAATGCTGTCA	chr2:240773246 (-)		0.01;DAMAGING	Klebe (2012) EJHG 20, 645
Spastic paraplegia	KIF1A	547	Missense	DM	CM1715370	rs548204329		[NM_004321.7:c.31C>T] [NP_004312.2:p.R11W]	C-T		CGG-TGG	Arg-Trp	11	chr2:241737139 (-)	ATGGCCGGGGCTTCGGTGAAGGTGGCGGTG[C/T]GGGTCCGCCCCTTCAATTCCCGGGAAATGA	chr2:240797722 (-)			Morais (2017) EJHG 25, 1217
Spastic paraplegia	KIF1A	547	Missense	DM	CM1820289			[NM_004321.7:c.1048C>T] [NP_004312.2:p.R350W]	C-T		CGG-TGG	Arg-Trp	350	chr2:241712663 (-)	cagccccctctgccacccagGTATGCTGAC[C/T]GGGCCAAGCAGATCCGCTGCAATGCTGTCA	chr2:240773246 (-)			D'Amore (2018) FN 9,
Spastic paraplegia 30	KIF1A	547	Missense	DM	CM190234			[NM_004321.7:c.254C>A] [NP_004312.2:p.A85D]	C-A		GCC-GAC	Ala-Asp	85	chr2:241727577 (-)	GGGACATCGGCGAGGAGATGCTGCAGCATG[C/A]CTTTGAGGGATACAACGTGTGCATCTTCGC	chr2:240788160 (-)			Yoshikawa (2019) ENEURO SCI 14, 34
Spastic paraplegia 30	KIF1A	547	Same-sense	DM?	CM183246	rs116297894		[NM_004321.7:c.2676C>T] [NP_004312.2:p.A892A]	C-T		GCC-GCT	Ala-Ala	892	chr2:241686737 (-)	tccaaccatttgctctgtttctcctgcagC[C/T]GATGAAGAGGCCCCTGATTATGGCTCTGGC	chr2:240747320 (-)			Bastarache (2018) SCIENCE 359, 1233
Spastic paraplegia with progressive CNS involvement	KIF1A	547	Missense	DM	CM163940			[NM_004321.7:c.595G>A] [NP_004312.2:p.G199R]	G-A		GGG-AGG	Gly-Arg	199	chr2:241725765 (-)	TACAATGACATCCAGGACCTCATGGACTCA[G/A]GGAACAAGGCCAGgtgggtggagggactca	chr2:240786348 (-)			Hotchkiss (2016) JCN 31, 1114
Spastic paraplegia	KIF1A	547	Missense	DM	CM1820380			[NM_004321.7:c.460G>T] [NP_004312.2:p.V154F]	G-T		GTC-TTC	Val-Phe	154	chr2:241725900 (-)	GTCAGCTACATGGAGATTTACTGTGAGCGC[G/T]TCCGTGACCTCCTGAACCCCAAGAACAAGG	chr2:240786483 (-)			D'Amore (2018) FN 9,
Spastic paraplegia 30	KIF1A	547	Missense	DM	CM173807			[NM_004321.7:c.22G>A] [NP_004312.2:p.V8M]	G-A		GTG-ATG	Val-Met	8	chr2:241737148 (-)	gccacagagATGGCCGGGGCTTCGGTGAAG[G/A]TGGCGGTGCGGGTCCGCCCCTTCAATTCCC	chr2:240797731 (-)			Iqbal (2017) PLOS ONE 12, 0174667
Spastic paraplegia	KIF1A	547	Missense	DM	CM1820283			[NM_004321.7:c.167A>G] [NP_004312.2:p.Y56C]	A-G		TAC-TGC	Tyr-Cys	56	chr2:241728669 (-)	CGCCCAAAAGCTTCAGCTTTGACTACTCCT[A/G]CTGGTCGCACACCTCAgtaagccgggaccc	chr2:240789252 (-)			D'Amore (2018) FN 9,
Spastic paraplegia	KIF1A	547	Missense	DM?	CM1611220			[NM_004321.7:c.221A>G] [NP_004312.2:p.Y74C]	A-G		TAC-TGC	Tyr-Cys	74	chr2:241727610 (-)	ACATCAACTACGCGTCGCAGAAGCAGGTGT[A/G]CCGGGACATCGGCGAGGAGATGCTGCAGCA	chr2:240788193 (-)			van de Warrenburg (2016) EJHG 24, 1460
Spastic paraplegia 30	KIF1A	547	Missense	DM	CM159554	rs786200949		[NM_004321.7:c.206C>T] [NP_004312.2:p.S69L]	C-T		TCG-TTG	Ser-Leu	69	chr2:241727625 (-)	tcctccagCCTGAGGACATCAACTACGCGT[C/T]GCAGAAGCAGGTGTACCGGGACATCGGCGA	chr2:240788208 (-)			Ylikallio (2015) EJHG 23, 1427
Spastic paraplegia	kif1asv		Nonsense	DM?	CM1611221			[NM_001244008.1:c.1894C>T] [NP_001230937.1:p.Q632*]	C-T		CAG-TAG	Gln-Term	632	chr2:241702638 (-)	CCAGCTGAGCCTGTGGACTGGGCCTTCGCC[C/T]AGCGTGAGCTGCTGGAGAAGCAGGGCATCG	chr2:240763221 (-)			van de Warrenburg (2016) EJHG 24, 1460
Spastic paraplegia	kif1asv		Missense	DM	CM1820359			[NM_001244008.1:c.4927G>A] [NP_001230937.1:p.D1643N]	G-A		GAC-AAC	Asp-Asn	1643	chr2:241659285 (-)	AGCCCAGAGCCCGAGCTGCTGCCAGAGGCC[G/A]ACTCCAAGAAGCTCCCTTCCCCTGCCCGGG	chr2:240719868 (-)			D'Amore (2018) FN 9,
Spastic paraplegia	kif1asv		Missense	DM	CM1820360			[NM_001244008.1:c.155T>C] [NP_001230937.1:p.F52S]	T-C		TTT-TCT	Phe-Ser	52	chr2:241728681 (-)	AGCCCAAGGAGACGCCCAAAAGCTTCAGCT[T/C]TGACTACTCCTACTGGTCGCACACCTCAgt	chr2:240789264 (-)			D'Amore (2018) FN 9,
Spastic paraplegia 58	KIF1C	10749	Missense	DM	CM145888			[NM_006612.5:c.901A>G] [NP_006603.2:p.R301G]	A-G		AGG-GGG	Arg-Gly	301	chr17:4907329 (+)	AAGAAGCGAAAGTCGGATTTTATCCCCTAC[A/G]GGGACTCTGTGCTCACCTGGCTGCTCAAGG	chr17:5004034 (+)			Caballero Oteyza (2014) NEUROLOGY 82, 2007
Spastic paraplegia 58	KIF1C	10749	Missense	DM	CM145886	rs772475828		[NM_006612.5:c.527C>T] [NP_006603.2:p.P176L]	C-T		CCG-CTG	Pro-Leu	176	chr17:4905856 (+)	TGCGGGTCCGGGAGCACCCCATCCTGGGCC[C/T]GTACGTGCAGGACCTGTCCAAATTGGCTGT	chr17:5002561 (+)			Caballero Oteyza (2014) NEUROLOGY 82, 2007
Spastic paraplegia, complicated	KIF1C	10749	Nonsense	DM	CM187490	rs1291871672		[NM_006612.5:c.463C>T] [NP_006603.2:p.R155*]	C-T		CGA-TGA	Arg-Term	155	chr17:4905792 (+)	AGCTATATGGAGATCTACTGTGAGCGGGTA[C/T]GAGACCTCTTGAACCCCAAGAGTCGGGGTT	chr17:5002497 (+)			Yücel-Yılmaz (2018) BRAIN DEV 40, 458
Hereditary spastic paraplegia with cerebellar dysfunction	KIF1C	10749	Nonsense	DM	CM140689	rs587777197		[NM_006612.5:c.2191C>T] [NP_006603.2:p.R731*]	C-T		CGA-TGA	Arg-Term	731	chr17:4925567 (+)	GCCCCTCGCAGGGTTTATCAGATCCCCCAG[C/T]GACGCAGGCTGCAGGGCAAAGACCCCCGCT	chr17:5022272 (+)			Dor (2014) JMG 51, 137
Spastic paraplegia	KIF1C	10749	Missense	DM	CM1820284			[NM_006612.5:c.1046G>A] [NP_006603.2:p.R349H]	G-A		CGC-CAC	Arg-His	349	chr17:4908176 (+)	ccagGTATGCTGACCGCACCAAGCAAATCC[G/A]CTGCAATGCCATCATCAACGAGGACCCTAA	chr17:5004881 (+)			D'Amore (2018) FN 9,
Hereditary spastic paraplegia with cerebellar dysfunction	KIF1C	10749	Missense	DM	CM140690	rs587777198		[NM_006612.5:c.505C>T] [NP_006603.2:p.R169W]	C-T		CGG-TGG	Arg-Trp	169	chr17:4905834 (+)	AACCCCAAGAGTCGGGGTTCTCTGCGGGTC[C/T]GGGAGCACCCCATCCTGGGCCCGTACGTGC	chr17:5002539 (+)			Dor (2014) JMG 51, 137
Spastic paraplegia 58	KIF1C	10749	Missense	DM	CM145885			[NM_006612.5:c.305G>C] [NP_006603.2:p.G102A]	G-C		GGG-GCG	Gly-Ala	102	chr17:4904638 (+)	GCATCTTTGCCTATGGGCAGACCGGGGCTG[G/C]GAAATCCTATACCATGATGGGGCGACAGGA	chr17:5001343 (+)			Caballero Oteyza (2014) NEUROLOGY 82, 2007
Spastic paraplegia 58	KIF1C	10749	Splice	DM	CS140973	rs886041035		[NM_006612.5:c.183G>A]	G-A	IVS 2, ds, -1				chr17:4904143 (+)	CTTTGACTACTCCTACTGGTCACACACTTC[G/A]gtgggttgttgggctgggggaagagcaagg	chr17:5000848 (+)			Novarino (2014) SCIENCE 343, 506
Spastic paraplegia	KIF5A	3798	Missense	DM	CM022966	rs121434441		[NM_004984.3:c.767A>G] [NP_004975.2:p.N256S]	A-G		AAC-AGC	Asn-Ser	256	chr12:57962798 (+)	GAGCCGTGCTGGACGAGGCAAAGAATATCA[A/G]CAAGTCACTGTCAGCTCTGGGCAATGTGAT	chr12:57569015 (+)	0.76;HIGH RISK	0.0;DAMAGING	Reid (2002) AJHG 71, 1189
Spastic paraplegia	KIF5A	3798	Missense	DM	CM090638			[NM_004984.3:c.771G>C] [NP_004975.2:p.K257N]	G-C		AAG-AAC	Lys-Asn	257	chr12:57962802 (+)	CGTGCTGGACGAGGCAAAGAATATCAACAA[G/C]TCACTGTCAGCTCTGGGCAATGTGATCTCC	chr12:57569019 (+)	0.48;MEDIUM RISK	0.0;DAMAGING	Goizet (2009) HUM MUT 30, E376
Spastic paraplegia and sensory loss	KIF5A	3798	Missense	DM	CM176582			[NM_004984.3:c.1086G>C] [NP_004975.2:p.K362N]	G-C		AAG-AAC	Lys-Asn	362	chr12:57963435 (+)	GACAAAGGCCCAGAAGGAGACGATTGCGAA[G/C]CTGGAGGCTGAGCTGAGCCGGTGGCGCAAT	chr12:57569652 (+)			Guinto (2017) ACTN 4, 272
Spastic paraplegia	KIF5A	3798	Missense	DM	CM082909			[NM_004984.3:c.759G>T] [NP_004975.2:p.K253N]	G-T		AAG-AAT	Lys-Asn	253	chr12:57962790 (+)	AGCAGAGGGAGCCGTGCTGGACGAGGCAAA[G/T]AATATCAACAAGTCACTGTCAGCTCTGGGC	chr12:57569007 (+)	0.69;HIGH RISK	0.02;DAMAGING	Schule (2008) JNNP 79, 584
Spastic paraplegia	KIF5A	3798	Missense	DM	CM126269			[NM_004984.3:c.605G>A] [NP_004975.2:p.S202N]	G-A		AGC-AAC	Ser-Asn	202	chr12:57961292 (+)	cccttgctcctgcagACATGAATGAACACA[G/A]CTCTCGGAGCCACAGCATCTTCCTCATCAA	chr12:57567509 (+)		0.0;DAMAGING	Crimella (2012) CLIN GENET 82, 157
Spastic paraplegia	KIF5A	3798	Missense	DM	CM1816829			[NM_004984.3:c.765C>G] [NP_004975.2:p.I255M]	C-G		ATC-ATG	Ile-Met	255	chr12:57962796 (+)	GGGAGCCGTGCTGGACGAGGCAAAGAATAT[C/G]AACAAGTCACTGTCAGCTCTGGGCAATGTG	chr12:57569013 (+)			Citrigno (2018) ANB epub, epub
Spastic paraplegia	KIF5A	3798	Missense	DM	CM090635			[NM_004984.3:c.593T>C] [NP_004975.2:p.M198T]	T-C		ATG-ACG	Met-Thr	198	chr12:57961280 (+)	ggtcctgtttctcccttgctcctgcagACA[T/C]GAATGAACACAGCTCTCGGAGCCACAGCAT	chr12:57567497 (+)	0.84;VERY HIGH RISK	0.0;DAMAGING	Goizet (2009) HUM MUT 30, E376
Spastic paraplegia and cerebellar ataxia	KIF5A	3798	Missense	DM	CM1818120			[NM_004984.3:c.259C>G] [NP_004975.2:p.Q87E]	C-G		CAG-GAG	Gln-Glu	87	chr12:57957444 (+)	GGCTACAATGGCACCATTTTTGCTTATGGA[C/G]AGACATCCTCAGGGAAAACACATACCATGG	chr12:57563661 (+)			Qiu (2018) ACTN 5, 1415
Spastic paraplegia & peripheral neuropathy	KIF5A	3798	Missense	DM	CM1511487			[NM_004984.3:c.833C>T] [NP_004975.2:p.P278L]	C-T		CCA-CTA	Pro-Leu	278	chr12:57963052 (+)	tctccttcctcccccagAAAAGCTATGTTC[C/T]ATATCGTGACAGCAAAATGACAAGGATTCT	chr12:57569269 (+)			López (2015) JNS 358, 422
Spastic paraplegia	KIF5A	3798	Nonsense	DM	CM166059			[NM_004984.3:c.2590C>T] [NP_004975.2:p.R864*]	C-T		CGA-TGA	Arg-Term	864	chr12:57974790 (+)	CTGCGTTGTGAGCTTCCTAAATTGGAAAAA[C/T]GACTTAGGGCTACGGCTGAGAGAGTTAAGG	chr12:57581007 (+)			Lynch (2016) EJHG 24, 857
Spastic paraplegia	KIF5A	3798	Missense	DM	CM090636	rs387907287		[NM_004984.3:c.611G>A] [NP_004975.2:p.R204Q]	G-A		CGG-CAG	Arg-Gln	204	chr12:57961298 (+)	ctcctgcagACATGAATGAACACAGCTCTC[G/A]GAGCCACAGCATCTTCCTCATCAACATCAA	chr12:57567515 (+)	1.0;VERY HIGH RISK	0.0;DAMAGING	Goizet (2009) HUM MUT 30, E376
Spastic paraplegia	KIF5A	3798	Missense	DM?	CM1213393			[NM_004984.3:c.611G>C] [NP_004975.2:p.R204P]	G-C		CGG-CCG	Arg-Pro	204	chr12:57961298 (+)	ctcctgcagACATGAATGAACACAGCTCTC[G/C]GAGCCACAGCATCTTCCTCATCAACATCAA	chr12:57567515 (+)			Dufke (2012) NEUROGENET 13, 215
Spastic paraplegia	KIF5A	3798	Missense	DM	CM1411546	rs748551786		[NM_004984.3:c.484C>T] [NP_004975.2:p.R162W]	C-T		CGG-TGG	Arg-Trp	162	chr12:57958739 (+)	ACAAATCTGTCCGTGCACGAGGACAAGAAC[C/T]GGGTGCCATTTGTCAAGgtgagagtgggtg	chr12:57564956 (+)			Carosi (2015) JNNP 86, 702
Spastic paraplegia	KIF5A	3798	Missense	DM	CM083712			[NM_004984.3:c.610C>T] [NP_004975.2:p.R204W]	C-T		CGG-TGG	Arg-Trp	204	chr12:57961297 (+)	gctcctgcagACATGAATGAACACAGCTCT[C/T]GGAGCCACAGCATCTTCCTCATCAACATCA	chr12:57567514 (+)	0.99;VERY HIGH RISK	0.0;DAMAGING	Tessa (2008) J NEUROL 255, 1090
Spastic paraplegia/axonal neuropathy	KIF5A	3798	Missense	DM	CM152455	rs1012819766		[NM_004984.3:c.967C>T] [NP_004975.2:p.R323W]	C-T		CGG-TGG	Arg-Trp	323	chr12:57963186 (+)	GAGACCAAGTCCACCCTGATGTTTGGGCAG[C/T]Ggtcagtggcagggtccccagagggatccc	chr12:57569403 (+)			Rinaldi (2015) JCND 16, 153
Spastic paraplegia 10	KIF5A	3798	Missense	DM?	CM173828	rs377539747		[NM_004984.3:c.2146C>T] [NP_004975.2:p.R716W]	C-T		CGG-TGG	Arg-Trp	716	chr12:57970109 (+)	CACCGGGAGGCCCATCACCGGCAGCTGGCC[C/T]GGCTCCGGGACGAGATCAACGAGAAGCAGA	chr12:57576326 (+)			Iqbal (2017) PLOS ONE 12, 0174667
Spastic paraplegia	KIF5A	3798	Missense	DM	CM090640	rs387907288		[NM_004984.3:c.839G>A] [NP_004975.2:p.R280H]	G-A		CGT-CAT	Arg-His	280	chr12:57963058 (+)	tcctcccccagAAAAGCTATGTTCCATATC[G/A]TGACAGCAAAATGACAAGGATTCTCCAGGA	chr12:57569275 (+)	0.92;VERY HIGH RISK	0.0;DAMAGING	Goizet (2009) HUM MUT 30, E376
Spastic paraplegia	KIF5A	3798	Missense	DM	CM090639			[NM_004984.3:c.839G>T] [NP_004975.2:p.R280L]	G-T		CGT-CTT	Arg-Leu	280	chr12:57963058 (+)	tcctcccccagAAAAGCTATGTTCCATATC[G/T]TGACAGCAAAATGACAAGGATTCTCCAGGA	chr12:57569275 (+)	0.95;VERY HIGH RISK	0.0;DAMAGING	Goizet (2009) HUM MUT 30, E376
Spastic paraplegia	KIF5A	3798	Missense	DM	CM042731	rs121434442		[NM_004984.3:c.838C>T] [NP_004975.2:p.R280C]	C-T		CGT-TGT	Arg-Cys	280	chr12:57963057 (+)	ttcctcccccagAAAAGCTATGTTCCATAT[C/T]GTGACAGCAAAATGACAAGGATTCTCCAGG	chr12:57569274 (+)	0.94;VERY HIGH RISK	0.0;DAMAGING	Fichera (2004) NEUROLOGY 63, 1108
Spastic paraplegia/axonal neuropathy	KIF5A	3798	Missense	DM	CM1723673			[NM_004984.3:c.785T>C] [NP_004975.2:p.L262P]	T-C		CTG-CCG	Leu-Pro	262	chr12:57962816 (+)	CAAAGAATATCAACAAGTCACTGTCAGCTC[T/C]GGGCAATGTGATCTCCGCACTGGCTGAGGG	chr12:57569033 (+)			Dohrn (2017) J NCHEM 143, 507
Spastic paraplegia	KIF5A	3798	Missense	DM	CM166058			[NM_004984.3:c.745C>G] [NP_004975.2:p.L249V]	C-G		CTG-GTG	Leu-Val	249	chr12:57962776 (+)	GTCAGCAAGACTGGAGCAGAGGGAGCCGTG[C/G]TGGACGAGGCAAAGAATATCAACAAGTCAC	chr12:57568993 (+)			Lynch (2016) EJHG 24, 857
Spastic paraplegia	KIF5A	3798	Missense	DM	CM126268	rs387907286		[NM_004984.3:c.2263G>A] [NP_004975.2:p.E755K]	G-A		GAA-AAA	Glu-Lys	755	chr12:57970608 (+)	CTTCAGGCTGACTACGAGAAGCTGAAGAGC[G/A]AAGAACACGAGAAGAGCACCAAGCTGCAGG	chr12:57576825 (+)		0.28;TOLERATED	Crimella (2012) CLIN GENET 82, 157
Spastic paraplegia	KIF5A	3798	Missense	DM	CM1715400			[NM_004984.3:c.868G>C] [NP_004975.2:p.D290H]	G-C		GAC-CAC	Asp-His	290	chr12:57963087 (+)	CGTGACAGCAAAATGACAAGGATTCTCCAG[G/C]ACTCTCTCGGGGGAAACTGCCGGACGACTA	chr12:57569304 (+)			Morais (2017) EJHG 25, 1217
Spastic paraplegia	KIF5A	3798	Missense	DM	CM090637	rs387907285		[NM_004984.3:c.751G>A] [NP_004975.2:p.E251K]	G-A		GAG-AAG	Glu-Lys	251	chr12:57962782 (+)	AAGACTGGAGCAGAGGGAGCCGTGCTGGAC[G/A]AGGCAAAGAATATCAACAAGTCACTGTCAG	chr12:57568999 (+)	0.77;HIGH RISK	0.0;DAMAGING	Goizet (2009) HUM MUT 30, E376
Spastic paraplegia	KIF5A	3798	Missense	DM?	CM1213394			[NM_004984.3:c.1172C>T] [NP_004975.2:p.A391V]	C-T		GCC-GTC	Ala-Val	391	chr12:57963824 (+)	GCCTGGCTGGGGAGGAGGCAGCCCTGGGAG[C/T]CGAGCTCTGTGAGGAGACCCCTGTGAATGA	chr12:57570041 (+)			Dufke (2012) NEUROGENET 13, 215
Spastic paraplegia	KIF5A	3798	Missense	DM	CM1516661	rs759169064		[NM_004984.3:c.2939C>T] [NP_004975.2:p.A980V]	C-T		GCC-GTC	Ala-Val	980	chr12:57975682 (+)	gCTTTGCAAACTCCTGTACCAGCAGTGGAG[C/T]CACATCTTCTGGCGGCCCCTTGGCTTCCTA	chr12:57581899 (+)			Chrestian (2017) NEUROL GEN 3, e122
Spastic paraplegia	KIF5A	3798	Missense	DM	CM060295	rs121434444		[NM_004984.3:c.1082C>T] [NP_004975.2:p.A361V]	C-T		GCG-GTG	Ala-Val	361	chr12:57963431 (+)	AGAAGACAAAGGCCCAGAAGGAGACGATTG[C/T]GAAGCTGGAGGCTGAGCTGAGCCGGTGGCG	chr12:57569648 (+)	0.31;LOW RISK	0.35;TOLERATED	Lo Giudice (2006) ARCH NEUR 63, 284
Spastic paraplegia	KIF5A	3798	Missense	DM	CM126167			[NM_004984.3:c.580G>C] [NP_004975.2:p.A194P]	G-C		GCT-CCT	Ala-Pro	194	chr12:57960987 (+)	ATTGATGAAGGGAAATCAAATCGTCATGTG[G/C]CTGTCACCAgtgagtgaggatacaagggga	chr12:57567204 (+)		0.0;DAMAGING	Collongues (2013) EJ NEUROL 20, 398
Spastic paraplegia	KIF5A	3798	Missense	DM	CM126271	rs387907289		[NM_004984.3:c.704G>A] [NP_004975.2:p.G235E]	G-A		GGG-GAG	Gly-Glu	235	chr12:57961391 (+)	GTGGGAAGCTGTATCTGGTGGACCTGGCAG[G/A]GAGTGAGAAGgtagggggtcctgtggatat	chr12:57567608 (+)		0.0;DAMAGING	Crimella (2012) CLIN GENET 82, 157
Spastic paraplegia	KIF5A	3798	Missense	DM	CM126270			[NM_004984.3:c.691G>T] [NP_004975.2:p.V231L]	G-T		GTG-TTG	Val-Leu	231	chr12:57961378 (+)	GAGCAGAAGCTCAGTGGGAAGCTGTATCTG[G/T]TGGACCTGGCAGGGAGTGAGAAGgtagggg	chr12:57567595 (+)		0.0;DAMAGING	Crimella (2012) CLIN GENET 82, 157
Spastic paraplegia	KIF5A	3798	Missense	DM	CM090634			[NM_004984.3:c.188A>G] [NP_004975.2:p.Y63C]	A-G		TAT-TGT	Tyr-Cys	63	chr12:57957280 (+)	TCCCCCCAAACACGACTCAAGAGCAAGTTT[A/G]TCATGCATGTGCCATGCAGATTGTCAAAGg	chr12:57563497 (+)	0.87;VERY HIGH RISK	0.0;DAMAGING	Goizet (2009) HUM MUT 30, E376
Spastic paraplegia	KIF5A	3798	Missense	DM	CM066891	rs121434443		[NM_004984.3:c.827A>G] [NP_004975.2:p.Y276C]	A-G		TAT-TGT	Tyr-Cys	276	chr12:57963046 (+)	tcctggtctccttcctcccccagAAAAGCT[A/G]TGTTCCATATCGTGACAGCAAAATGACAAG	chr12:57569263 (+)	0.72;HIGH RISK	0.0;DAMAGING	Blair (2006) NEUROGENET 7, 47
Spastic paraplegia & peripheral neuropathy	KIF5A	3798	Missense	DM	CM1511486			[NM_004984.3:c.773C>T] [NP_004975.2:p.S258L]	C-T		TCA-TTA	Ser-Leu	258	chr12:57962804 (+)	TGCTGGACGAGGCAAAGAATATCAACAAGT[C/T]ACTGTCAGCTCTGGGCAATGTGATCTCCGC	chr12:57569021 (+)			López (2015) JNS 358, 422
Spastic paraplegia	KIF5A	3798	Missense	DM	CM108149			[NM_004984.3:c.608C>G] [NP_004975.2:p.S203C]	C-G		TCT-TGT	Ser-Cys	203	chr12:57961295 (+)	ttgctcctgcagACATGAATGAACACAGCT[C/G]TCGGAGCCACAGCATCTTCCTCATCAACAT	chr12:57567512 (+)		0.0;DAMAGING	Musumeci (2011) NS 32, 665
Spastic paraplegia	KIF5A	3798	Splice	DM	CS083241		Splicing	[NM_004984.3:c.217G>A]	G-A	IVS 2, ds, -1				chr12:57957309 (+)	TATCATGCATGTGCCATGCAGATTGTCAAA[G/A]gtaatagatttctttttagaatgtctcttc	chr12:57563526 (+)			Schule (2008) JNNP 79, 584
Spastic paraplegia	KIF5A	3798	Splice	R	CS1213387	rs775249		[NM_004984.3:c.0+5C>T]	C-T	IVS 28, ds, +5				chr12:57977003 (+)	CCACGGCTGCATACCTGCACTTTCAGgtag[C/T]gtcaggctgcttcctcggaccagcctcagg	chr12:57583220 (+)			Dufke (2012) NEUROGENET 13, 215
Spastic paraplegia	KIF5A	3798	Splice	DM	CS1611214			[NM_004984.3:c.396G>A]	G-A	IVS 4, ds, -1				chr12:57957995 (+)	CATGGATGAGAACCTTGAGTTCCACATCAA[G/A]gtgaccagggcacgacagctgggcattcag	chr12:57564212 (+)			van de Warrenburg (2016) EJHG 24, 1460
Spastic paraplegia	L1CAM	3897	Missense	DM	CM014364			[NM_000425.4:c.2198T>A] [NP_000416.1:p.I733N]	T-A		ATC-AAC	Ile-Asn	733	chrX:153132519 (-)	GGGAAGGAAATGAGACCACCAATATGGTCA[T/A]CACGTGGAAGgtgagagtccctgggctgag	chrX:153867064 (-)	0.92;VERY HIGH RISK	0.0;DAMAGING	Dobson (2001) BRAIN 124, 2393
Spastic paraplegia	L1CAM	3897	Missense	DM	CM950734	rs137852523		[NM_000425.4:c.536T>G] [NP_000416.1:p.I179S]	T-G		ATC-AGC	Ile-Ser	179	chrX:153136403 (-)	cctccttgccccctgcagAGATCTTGCACA[T/G]CAAGCAGGACGAGCGGGTGACGATGGGCCA	chrX:153870948 (-)	0.65;HIGH RISK	0.17;TOLERATED	Ruiz (1995) JMG 32, 549
Spastic paraplegia	L1CAM	3897	Missense	DM	CM1820373			[NM_000425.4:c.3628G>C] [NP_000416.1:p.D1210H]	G-C		GAT-CAT	Asp-His	1210	chrX:153128264 (-)	AAGCCCCTGGGCAGTGACGACAGCCTGGCC[G/C]ATTATGGGGGCAGCGTGGATGTTCAGTTCA	chrX:153862809 (-)			D'Amore (2018) FN 9,
Spastic paraplegia	L1CAM	3897	Missense	DM	CM950736	rs137852524		[NM_000425.4:c.1108G>A] [NP_000416.1:p.G370R]	G-A		GGG-AGG	Gly-Arg	370	chrX:153135273 (-)	CCCCAACCAGAGGTCACCTGGAGAATCAAC[G/A]GGATCCCTGTGGAGGgtgagcagggcctca	chrX:153869818 (-)	0.98;VERY HIGH RISK	0.0;DAMAGING	Ruiz (1995) JMG 32, 549
Spastic paraplegia	MAG	4099	Missense	DM	CM141043	rs587777229		[NM_002361.3:c.1288T>G] [NP_002352.1:p.C430G]	T-G		TGC-GGC	Cys-Gly	430	chr19:35800833 (+)	CACTGCGCGGCAGCCCGAGACACGGTGCAG[T/G]GCCTGTGCGTGGTGAAGTCCAACCCGGAGC	chr19:35309930 (+)			Novarino (2014) SCIENCE 343, 506
Spastic paraplegia 70	MARS	4141	Missense	DM	CM141033	rs587777228		[NM_004990.3:c.2104C>T] [NP_004981.2:p.R702W]	C-T		CGG-TGG	Arg-Trp	702	chr12:57908741 (+)	ccttggcctgcttcctcccttcccagGATC[C/T]GGGATGCCTTGCGCAGTATCCTCACCATAT	chr12:57514958 (+)			Novarino (2014) SCIENCE 343, 506
Spastic paraplegia 70	MARS	4141	Missense	DM	CM141032	rs587777227		[NM_004990.3:c.13G>A] [NP_004981.2:p.V5M]	G-A		GTG-ATG	Val-Met	5	chr12:57881886 (+)	cgagggattcacggcgaaATGAGACTGTTC[G/A]TGAGTGATGGCGTCCCGGGTTGCTTGCCGG	chr12:57488103 (+)			Novarino (2014) SCIENCE 343, 506
Spastic paraplegia	MFN2	9927	Missense	DM	CM1820379			[NM_014874.3:c.2183A>G] [NP_055689.1:p.Q728R]	A-G		CAG-CGG	Gln-Arg	728	chr1:12069762 (+)	ACAAGAAAATTGAGGTTCTTGACTCACTTC[A/G]GAGCAAAGCAAAGCTGCTCAGgtgaggctg	chr1:12009705 (+)			D'Amore (2018) FN 9,
Spastic paraplegia	NARS2	79731	Missense	DM	CM1710239	rs730882154		[NM_024678.5:c.822G>C] [NP_078954.4:p.Q274H]	G-C		CAG-CAC	Gln-His	274	chr11:78204109 (-)	TTTTGTTGACAGCCTTCAAGATCTTATGCA[G/C]gtaggtacacaagttttaaaataccaggta	chr11:78493063 (-)			Souza (2017) JNS 379, 283
Spastic paraplegia, autosomal dominant	NIPA1	123606	Missense	DM	CM033028	rs104894496		[NM_144599.4:c.134C>G] [NP_653200.2:p.T45R]	C-G		ACG-AGG	Thr-Arg	45	chr15:23086278 (-)	CCGTCGTGTCGAGCCTGGTGAACGGGTCCA[C/G]GTTCGTGCTACAGAAGAAGGGCATCGTGCG	chr15:22786790 (+)	0.88;VERY HIGH RISK	0.0;DAMAGING	Rainier (2003) AJHG 73, 967
Spastic paraplegia, autosomal dominant	NIPA1	123606	Missense	DM	CM164904			[NM_144599.4:c.731A>G] [NP_653200.2:p.Q244R]	A-G		CAG-CGG	Gln-Arg	244	chr15:23049088 (-)	TGGCCGTGCTCGGCTGCAGCATCATCGTCC[A/G]GTTCAGGTACATCAACAAGGCGCTGGAGTG	chr15:22823980 (+)			Balicza (2016) JNS 364, 116
Spastic paraplegia, autosomal dominant	NIPA1	123606	Missense	DM	CM066931	rs1331686243		[NM_144599.4:c.298G>A] [NP_653200.2:p.A100T]	G-A		GCC-ACC	Ala-Thr	100	chr15:23060834 (-)	GTCCCCACGGTCCTGGTAACCCCCCTGGGC[G/A]CCCTTGGAGTACCGTTCGGgtgagagccaa	chr15:22812234 (+)	0.77;HIGH RISK	0.0;DAMAGING	Kaneko (2006) MOV DIS 21, 1531
Spastic paraplegia, autosomal dominant	NIPA1	123606	Missense	DM	CM050748	rs104894490		[NM_144599.4:c.316G>A] [NP_653200.2:p.G106R]	G-A		GGG-AGG	Gly-Arg	106	chr15:23060816 (-)	ACCCCCCTGGGCGCCCTTGGAGTACCGTTC[G/A]Ggtgagagccaagattgtgtttggtattta	chr15:22812252 (+)	0.79;HIGH RISK	0.03;DAMAGING	Chen (2005) HUM MUT 25, 135
Spastic paraplegia, autosomal dominant	NIPA1	123606	Missense	DM	CM050749	rs104894490		[NM_144599.4:c.316G>C] [NP_653200.2:p.G106R]	G-C		GGG-CGG	Gly-Arg	106	chr15:23060816 (-)	ACCCCCCTGGGCGCCCTTGGAGTACCGTTC[G/C]Ggtgagagccaagattgtgtttggtattta	chr15:22812252 (+)		0.03;DAMAGING	Chen (2005) HUM MUT 25, 135
Spastic paraplegia 65	NT5C2	22978	Nonsense	DM	CM141010	rs587777174		[NM_012229.4:c.445A>T] [NP_036361.1:p.R149*]	A-T		AGA-TGA	Arg-Term	149	chr10:104861028 (-)	AATAAATTTATCCAGCGAGATGATACTGAA[A/T]GATTTTACATTCTGAACACACTATTCAACC	chr10:103101271 (-)			Novarino (2014) SCIENCE 343, 506
Spastic paraplegia 45	NT5C2	22978	Missense	DM	CM1712125			[NM_012229.4:c.1379T>C] [NP_036361.1:p.L460P]	T-C		CTC-CCC	Leu-Pro	460	chr10:104850438 (-)	TTGCCAGTCAAGTGATGCGTTATGCTGACC[T/C]CTATGCAGCATCTTTCATCAACCTGCTGTA	chr10:103090681 (-)			Straussberg (2017) AJMGA 173, 3109
Spastic paraplegia 65	NT5C2	22978	Splice	DM	CS141009	rs886037657		[NM_012229.4:c.989-1G>T]	G-T	IVS 12, as, -1				chr10:104853067 (-)	agttttctcattgttcactctgttggttca[G/T]GTTCTTCTGATACGATCTGTGACCTGTTGG	chr10:103093310 (-)			Novarino (2014) SCIENCE 343, 506
Spastic paraplegia 45	NT5C2	22978	Splice	DM	CS173293			[NM_012229.4:c.1159+1G>T]	G-T	IVS 13, ds, +1				chr10:104852895 (-)	AGGAGCTACATGTCTGGACTGACAAGAGTT[G/T]taagccattcataaatctttggtgtaattt	chr10:103093138 (-)			Elsaid (2017) BMC MG 18, 33
Spastic paraplegia 65	NT5C2	22978	Splice	DM	CS141007	rs886037658		[NM_012229.4:c.175+1G>A]	G-A	IVS 2, ds, +1				chr10:104899162 (-)	TTGGTTTTGATATGGATTATACCCTTGCTG[G/A]tgagtagcaatttctgattgcttaagaact	chr10:103139405 (-)			Novarino (2014) SCIENCE 343, 506
Spastic paraplegia 67	PGAP1	80055	Splice	DM	CS141021	rs587777202		[NM_024989.3:c.1952+1G>T]	G-T	IVS 21, ds, +1				chr2:197712670 (-)	TTTTGTAATTATCATTAAGTTTCTGTTGGG[G/T]taagttttattatctgtgataatgatttta	chr2:196847946 (-)			Novarino (2014) SCIENCE 343, 506
Spastic paraplegia with cerebellar atrophy and mental retardation	PLA2G6	8398	Nonsense	DM	CM191235			[NM_003560.3:c.517C>T] [NP_003551.2:p.Q173*]	C-T		CAG-TAG	Gln-Term	173	chr22:38539204 (-)	GGTGATGGGGAGATCCTGGTGGAGCTGGTG[C/T]AGTACTGCCACACTCAGATGGATGTCACCG	chr22:38143197 (-)			Koh (2019) JHG 64, 55
Spastic paraplegia with cerebellar atrophy and mental retardation	PLA2G6	8398	Missense	DM	CM191236			[NM_003560.3:c.662T>C] [NP_003551.2:p.L221P]	T-C		CTG-CCG	Leu-Pro	221	chr22:38536124 (-)	CTGGCCTGAACCAGGTGAATAACCAAGGGC[T/C]GACCCCGCTGCACCTGGCCTGCCAGCTGGG	chr22:38140117 (-)			Koh (2019) JHG 64, 55
Spastic paraplegia	PLP1	5354	Missense	DM	CM122359		kozak sequence	[NM_000533.4:c.2T>G] [NP_000524.3:p.M1R]	T-G		ATG-AGG	Met-Arg	1	chrX:103031925 (+)	gctacaattggagtcagagtcccaaagacA[T/G]GGgtaagtttcaaaaactttagcattgaag	chrX:103776997 (+)		0.0;DAMAGING	Hand (2012) CJNEUROSCI 39, 220
Spastic paraplegia	PLP1	5354	Missense	DM	CM941174	rs132630288		[NM_000533.4:c.560T>C] [NP_000524.3:p.I187T]	T-C		ATT-ACT	Ile-Thr	187	chrX:103042833 (+)	ACTTCAACACCTGGACCACCTGCCAGTCTA[T/C]TGCCTTCCCCAGCAAGACCTCTGCCAGTAT	chrX:103787904 (+)	0.68;HIGH RISK	0.28;TOLERATED	Kobayashi (1994) NAT GENET 7, 351
Spastic paraplegia 2	PLP1	5354	Missense	DM	CM002826	rs878853076		[NM_000533.4:c.388C>T] [NP_000524.3:p.H130Y]	C-T		CAT-TAT	His-Tyr	130	chrX:103041590 (+)	GGCCAGAAGGGGAGGGGTTCCAGAGGCCAA[C/T]ATCAAGCTCATTCTTTGGAGCGGGTGTGTC	chrX:103786661 (+)	0.39;LOW RISK	0.54;TOLERATED	Cailloux (2000) EJHG 8, 837
Spastic paraplegia	PLP1	5354	Missense	DM	CM941173	rs132630287		[NM_000533.4:c.418C>T] [NP_000524.3:p.H140Y]	C-T		CAT-TAT	His-Tyr	140	chrX:103041620 (+)	CATCAAGCTCATTCTTTGGAGCGGGTGTGT[C/T]ATTGTTTGGGAAAATGGCTAGGACATCCCG	chrX:103786691 (+)	0.41;MEDIUM RISK	0.08;TOLERATED	Sangier (1994) NAT GENET 6, 257
Spastic paraplegia 2	PLP1	5354	Missense	DM	CM991054			[NM_000533.4:c.442C>T] [NP_000524.3:p.H148Y]	C-T		CAT-TAT	His-Tyr	148	chrX:103041644 (+)	GTGTGTCATTGTTTGGGAAAATGGCTAGGA[C/T]ATCCCGACAAGgtgatcatcctcaggattt	chrX:103786715 (+)	0.83;VERY HIGH RISK	0.01;DAMAGING	Sivakumar (1999) ANN NEUROL 45, 680
Spastic paraplegia 2	PLP1	5354	Missense	DM	CM044927			[NM_000533.4:c.647C>T] [NP_000524.3:p.P216L]	C-T		CCT-CTT	Pro-Leu	216	chrX:103043390 (+)	acttagGTGTTCTCCCATGGAATGCTTTCC[C/T]TGGCAAGGTTTGTGGCTCCAACCTTCTGTC	chrX:103788461 (+)	0.78;HIGH RISK	0.03;DAMAGING	Lee (2004) JNS 224, 83
Spastic paraplegia 2	PLP1	5354	Missense	DM	CM078425	rs132630295		[NM_000533.4:c.409C>T] [NP_000524.3:p.R137W]	C-T		CGG-TGG	Arg-Trp	137	chrX:103041611 (+)	AGAGGCCAACATCAAGCTCATTCTTTGGAG[C/T]GGGTGTGTCATTGTTTGGGAAAATGGCTAG	chrX:103786682 (+)		0.03;DAMAGING	Gorman (2007) NEUROLOGY 68, 1305
Spastic paraplegia 2	PLP1	5354	Missense	DM	CM119505			[NM_000533.4:c.788A>G] [NP_000524.3:p.Y263C]	A-G		TAC-TGC	Tyr-Cys	263	chrX:103045480 (+)	tacagCTCACCTTCATGATTGCTGCCACTT[A/G]CAACTTTGCCGTCCTTAAACTCATGGGCCG	chrX:103790552 (+)		0.1;TOLERATED	Suzuki (2011) ACTA NEURO 122, 775
Spastic paraplegia 2	PLP1	5354	Nonsense	DM	CM1721758			[NM_000533.4:c.210T>G] [NP_000524.3:p.Y70*]	T-G		TAT-TAG	Tyr-Term	70	chrX:103041412 (+)	ctgttaatgcagGATCCATGCCTTCCAGTA[T/G]GTCATCTATGGAACTGCCTCTTTCTTCTTC	chrX:103786483 (+)			Rubegni (2017) JNS 375, 198
Spastic paraplegia	PLP1	5354	Missense	DM	CM962404			[NM_000533.4:c.676T>C] [NP_000524.3:p.S226P]	T-C		TCC-CCC	Ser-Pro	226	chrX:103043419 (+)	CCTGGCAAGGTTTGTGGCTCCAACCTTCTG[T/C]CCATCTGCAAAACAGCTGAGgtgagtgggt	chrX:103788490 (+)	0.46;MEDIUM RISK	0.12;TOLERATED	Cambi (1996) NEUROLOGY 46, 1112
Spastic paraplegia	PLP1	5354	Missense	DM	CM981589	rs132630294		[NM_000533.4:c.509C>T] [NP_000524.3:p.S170F]	C-T		TCT-TTT	Ser-Phe	170	chrX:103042782 (+)	CCGTTGTGTGGCTCCTGGTGTTTGCCTGCT[C/T]TGCTGTGCCTGTGTACATTTACTTCAACAC	chrX:103787853 (+)	0.87;VERY HIGH RISK	0.01;DAMAGING	Hodes (1998) AJMG 75, 516
Spastic paraplegia	PLP1	5354	Nonsense	DM	CM950965	rs132630292		[NM_000533.4:c.434G>A] [NP_000524.3:p.W145*]	G-A		TGG-TAG	Trp-Term	145	chrX:103041636 (+)	TGGAGCGGGTGTGTCATTGTTTGGGAAAAT[G/A]GCTAGGACATCCCGACAAGgtgatcatcct	chrX:103786707 (+)			Osaka (1995) BBRC 215, 835
Spastic paraplegia	PLP1	5354	Missense	DM	CM961135	rs132630291		[NM_000533.4:c.710T>C] [NP_000524.3:p.F237S]	T-C		TTC-TCC	Phe-Ser	237	chrX:103044275 (+)	ctttcattttcctgcagTTCCAAATGACCT[T/C]CCACCTGTTTATTGCTGCATTTGTGGGGGC	chrX:103789346 (+)	0.68;HIGH RISK	0.01;DAMAGING	Donnelly (1996) HUM MUT 8, 384
Spastic paraplegia 2	PLP1	5354	Splice	DM	CS144979			[NM_000533.4:c.192-2A>T]	A-T	IVS 2, as, -2				chrX:103041392 (+)	ccctggtctcgtttgtctacctgttaatgc[A/T]gGATCCATGCCTTCCAGTATGTCATCTATG	chrX:103786463 (+)			Kubota (2015) BRAIN DEV 37, 158
Spastic paraplegia	PLP1	5354	Splice	DM	CS004756			[NM_000533.4:c.454-2A>G]	A-G	IVS 3, as, -2				chrX:103042725 (+)	gatttctaaccaccccatgtcaatcatttt[A/G]gTTTGTGGGCATCACCTATGCCCTGACCGT	chrX:103787796 (+)			Cailloux (2000) EJHG 8, 837
Spastic paraplegia	PLP1	5354	Splice	DM	CS035720			[NM_000533.4:c.622+1G>A]	G-A	IVS 4, ds, +1				chrX:103042896 (+)	GCAGTCTCTGTGCTGATGCCAGAATGTATG[G/A]tgagttagggtacgggtgctttggctctcc	chrX:103787967 (+)			Vaurs-Barriere (2003) ANN NEUROL 54, 769
Spastic paraplegia	PNPLA6	10908	Missense	DM	CM1821278			[NM_006702.4:c.3441C>G] [NP_006693.3:p.D1147E]	C-G		GAC-GAG	Asp-Glu	1147	chr19:7623893 (+)	TCCCTGGGCTGACAAGGTAAAGGTTCCAGA[C/G]ATGGCTGAAATCCAGTCCCGCCTGGCCTAC	chr19:7559007 (+)			D'Amore (2018) FN 9,
Spastic paraplegia, autosomal recessive	PNPLA6	10908	Missense	DM	CM140439	rs587777185		[NM_006702.4:c.2375G>A] [NP_006693.3:p.G792E]	G-A		GGG-GAG	Gly-Glu	792	chr19:7619464 (+)	accctagCATCCAAGAGTTCCGGCTGTCAG[G/A]GTGGCTGGCCCAGCAGGAGGATGCACACCG	chr19:7554578 (+)			Synofzik (2014) BRAIN 137, 69
Spastic paraplegia, autosomal recessive	PNPLA6	10908	Missense	DM	CM1213206	rs587777184		[NM_006702.4:c.643G>A] [NP_006693.3:p.V215I]	G-A		GTC-ATC	Val-Ile	215	chr19:7605561 (+)	GTGGTGAAGGAAGTGGTTCCTGGGGACAGC[G/A]TCAACAGCCTTCTCAGCATCCTGGATGTCA	chr19:7540675 (+)			Synofzik (2014) BRAIN 137, 69
Spastic paraplegia	PNPLA6	10908	Missense	DM	CM1821277			[NM_006702.4:c.2245G>A] [NP_006693.3:p.V749M]	G-A		GTG-ATG	Val-Met	749	chr19:7618859 (+)	ATCCTGCCTGTGTGTGCTGAGGTCCCCATG[G/A]TGGCCTTCACGCTGGAGCTGCAGCACGCCC	chr19:7553973 (+)			D'Amore (2018) FN 9,
Spastic paraplegia, autosomal recessive	PNPLA6	10908	Missense	DM?	CM1514280			[NM_006702.4:c.2378G>C] [NP_006693.3:p.W793S]	G-C		TGG-TCG	Trp-Ser	793	chr19:7619467 (+)	ctagCATCCAAGAGTTCCGGCTGTCAGGGT[G/C]GCTGGCCCAGCAGGAGGATGCACACCGTAT	chr19:7554581 (+)			Schubert (2016) MCP 30, 53
Spastic paraplegia	POLR3A	11128	Nonsense	DM	CM185640	rs769391875		[NM_007055.3:c.3115C>T] [NP_008986.2:p.Q1039*]	C-T		CAG-TAG	Gln-Term	1039	chr10:79745055 (-)	CCAGGTTCTGCAGTGGGTGCTCTGTGTGCC[C/T]AGAGCATTGGTGAGCCAGGCACCCAGATGA	chr10:77985297 (-)			Travaglini (2018) NEUROGENET epub, epub
Spastic paraplegia	POLR3A	11128	Missense	DM	CM1820689			[NM_007055.3:c.1031G>T] [NP_008986.2:p.R344L]	G-T		CGC-CTC	Arg-Leu	344	chr10:79781635 (-)	CCAAGAAGTGGACCAGAGGCTTCGTCCAAC[G/T]CCTGAAGGGAAAACAGGgtaggtttcccac	chr10:78021877 (-)			D'Amore (2018) FN 9,
Spastic paraplegia 69	RAB3GAP2	25782	Nonsense	DM	CM141031			[NM_012414.3:c.1955T>G] [NP_036546.2:p.L652*]	T-G		TTA-TGA	Leu-Term	652	chr1:220357421 (-)	TGCTGCAACTCTATGAGTCTGTCAGTCAAT[T/G]AAATTCCCTTGATTTTCATTTAGACACACC	chr1:220184079 (-)			Novarino (2014) SCIENCE 343, 506
Spastic paraplegia 31	REEP1	65055	Missense	DM?	CM083774			[NM_022912.2:c.164C>A] [NP_075063.1:p.T55K]	C-A		ACA-AAA	Thr-Lys	55	chr2:86491106 (-)	TTGCACTTTTCACCACAGCAGAGACATTCA[C/A]AGACATCTTCCTTTGTTGgtaagtactcca	chr2:86263983 (-)	0.72;HIGH RISK	0.03;DAMAGING	Schlang (2008) BMC MG 9, 71
Spastic paraplegia	REEP1	65055	Missense	DM	CM1512274			[NM_022912.2:c.209T>G] [NP_075063.1:p.I70R]	T-G		ATA-AGA	Ile-Arg	70	chr2:86481911 (-)	ccagGTTTCCATTCTATTATGAACTAAAAA[T/G]AGCATTTGTAGCCTGGCTGCTGTCTCCCTA	chr2:86254788 (-)			Elert-Dobkowska (2015) JNS 359, 35
Spastic paraplegia	REEP1	65055	Missense	DM	CM131815		kozak sequence	[NM_022912.2:c.1A>G] [NP_075063.1:p.M1V]	A-G		ATG-GTG	Met-Val	1	chr2:86564633 (-)	gcccgggcctcgcccgcccgcctgcccgcc[A/G]TGGTGTCATGGATCATCTCCAGGCTGGTGG	chr2:86337510 (-)			de Bot (2013) J NEUROL 260, 869
Spastic paraplegia 31	REEP1	65055	Missense	DM	CM081411	rs1060503496		[NM_022912.2:c.56C>G] [NP_075063.1:p.P19R]	C-G		CCT-CGT	Pro-Arg	19	chr2:86509342 (-)	cctccagGCTTATATTTGGCACCCTTTACC[C/G]TGCGTATTATTCCTACAAGGCTGTGAAATC	chr2:86282219 (-)	0.92;VERY HIGH RISK	0.0;DAMAGING	Beetz (2008) BRAIN 131, 1078
Spastic paraplegia 31	REEP1	65055	Missense	DM	CM118414			[NM_022912.2:c.56C>T] [NP_075063.1:p.P19L]	C-T		CCT-CTT	Pro-Leu	19	chr2:86509342 (-)	cctccagGCTTATATTTGGCACCCTTTACC[C/T]TGCGTATTATTCCTACAAGGCTGTGAAATC	chr2:86282219 (-)		0.0;DAMAGING	Goizet (2011) HUM MUT 32, 1118
Spastic paraplegia 31	REEP1	65055	Nonsense	DM	CM095347	rs121918263		[NM_022912.2:c.337C>T] [NP_075063.1:p.R113*]	C-T		CGA-TGA	Arg-Term	113	chr2:86479160 (-)	ATCGATGATTGTCTGGTCCAAGCAAAAGAC[C/T]GAAGTTACGATGCCCTTGTGCACTTCGGGA	chr2:86252037 (-)			Hewamadduma (2009) NEUROGENET 10, 105
Spastic paraplegia 31	REEP1	65055	Missense	DM	CM173808			[NM_022912.2:c.287T>C] [NP_075063.1:p.L96P]	T-C		CTA-CCA	Leu-Pro	96	chr2:86481833 (-)	TCCTGTACAGGAAGTTTGTACATCCCACGC[T/C]ATCTTCAAAAGAAAAGgtaatatatgctgc	chr2:86254710 (-)			Iqbal (2017) PLOS ONE 12, 0174667
Spastic paraplegia 31	REEP1	65055	Missense	DM	CM083775			[NM_022912.2:c.320T>C] [NP_075063.1:p.L107P]	T-C		CTG-CCG	Leu-Pro	107	chr2:86479177 (-)	ttttcctttgacagGAAATCGATGATTGTC[T/C]GGTCCAAGCAAAAGACCGAAGTTACGATGC	chr2:86252054 (-)	0.8;HIGH RISK	0.0;DAMAGING	Schlang (2008) BMC MG 9, 71
Spastic paraplegia 31	REEP1	65055	Missense	DM?	CM118417	rs1060503493		[NM_022912.2:c.166G>A] [NP_075063.1:p.D56N]	G-A		GAC-AAC	Asp-Asn	56	chr2:86491104 (-)	GCACTTTTCACCACAGCAGAGACATTCACA[G/A]ACATCTTCCTTTGTTGgtaagtactccagg	chr2:86263981 (-)		0.0;DAMAGING	Goizet (2011) HUM MUT 32, 1118
Spastic paraplegia	REEP1	65055	Missense	DM	CM1715408			[NM_022912.2:c.58G>C] [NP_075063.1:p.A20P]	G-C		GCG-CCG	Ala-Pro	20	chr2:86509340 (-)	tccagGCTTATATTTGGCACCCTTTACCCT[G/C]CGTATTATTCCTACAAGGCTGTGAAATCAA	chr2:86282217 (-)			Morais (2017) EJHG 25, 1217
Spastic paraplegia 31	REEP1	65055	Missense	DM	CM063094	rs121918262		[NM_022912.2:c.59C>A] [NP_075063.1:p.A20E]	C-A		GCG-GAG	Ala-Glu	20	chr2:86509339 (-)	ccagGCTTATATTTGGCACCCTTTACCCTG[C/A]GTATTATTCCTACAAGGCTGTGAAATCAAA	chr2:86282216 (-)	0.87;VERY HIGH RISK	0.0;DAMAGING	Zuchner (2006) AJHG 79, 365
Spastic paraplegia 31	REEP1	65055	Nonsense	DM	CM063466			[NM_022912.2:c.345C>A] [NP_075063.1:p.Y115*]	C-A		TAC-TAA	Tyr-Term	115	chr2:86479152 (-)	TTGTCTGGTCCAAGCAAAAGACCGAAGTTA[C/A]GATGCCCTTGTGCACTTCGGGAAGCGGGGC	chr2:86252029 (-)			Schlang (2008) BMC MG 9, 71
Spastic paraplegia 31	REEP1	65055	Nonsense	DM	CM118418			[NM_022912.2:c.198T>G] [NP_075063.1:p.Y66*]	T-G		TAT-TAG	Tyr-Term	66	chr2:86481922 (-)	catctctctctccagGTTTCCATTCTATTA[T/G]GAACTAAAAATAGCATTTGTAGCCTGGCTG	chr2:86254799 (-)			Goizet (2011) HUM MUT 32, 1118
Spastic paraplegia 31	REEP1	65055	Missense	DM	CM118415			[NM_022912.2:c.68C>T] [NP_075063.1:p.S23F]	C-T		TCC-TTC	Ser-Phe	23	chr2:86509330 (-)	TATTTGGCACCCTTTACCCTGCGTATTATT[C/T]CTACAAGGCTGTGAAATCAAAGGACATTAA	chr2:86282207 (-)		0.0;DAMAGING	Goizet (2011) HUM MUT 32, 1118
Spastic paraplegia 31	REEP1	65055	Missense	DM	CM118416			[NM_022912.2:c.124T>C] [NP_075063.1:p.W42R]	T-C		TGG-CGG	Trp-Arg	42	chr2:86491146 (-)	ctgtttcaacagGTCAAATGGATGATGTAC[T/C]GGATTATATTTGCACTTTTCACCACAGCAG	chr2:86264023 (-)		0.0;DAMAGING	Goizet (2011) HUM MUT 32, 1118
Spastic paraplegia 31	REEP1	65055	Nonsense	DM	CM173809			[NM_022912.2:c.125G>A] [NP_075063.1:p.W42*]	G-A		TGG-TAG	Trp-Term	42	chr2:86491145 (-)	tgtttcaacagGTCAAATGGATGATGTACT[G/A]GATTATATTTGCACTTTTCACCACAGCAGA	chr2:86264022 (-)			Iqbal (2017) PLOS ONE 12, 0174667
Spastic paraplegia 31	REEP1	65055	Regulatory	DM	CR063413	rs189652973			G-A	#ERROR!				chr2:86444173 (-)	AGGAAGAAAAGTACCTCATCCTCGGCCACC[G/A]AAACCACGTGAGTGAGATGAGCCAACAGCA	chr2:86217050 (-)			Zuchner (2006) AJHG 79, 365
Spastic paraplegia 31	REEP1	65055	Regulatory	DM	CR082030	rs375445585			C-T	#ERROR!				chr2:86444209 (-)	TACCAGGCACCGCCTAGAATCCTTCGATCT[C/T]GCTTCAGGAAGAAAAGTACCTCATCCTCGG	chr2:86217086 (-)			Beetz (2008) BRAIN 131, 1078
Spastic paraplegia 31	REEP1	65055	Regulatory	DM	CR063414	rs377637314			G-T	#ERROR!				chr2:86444180 (-)	TCGCTTCAGGAAGAAAAGTACCTCATCCTC[G/T]GCCACCGAAACCACGTGAGTGAGATGAGCC	chr2:86217057 (-)			Zuchner (2006) AJHG 79, 365
Spastic paraplegia	REEP1	65055	Splice	DM	CS1821265			[NM_022912.2:c.33-2A>G]	A-G	IVS 1, as, -2				chr2:86509367 (-)	atcgtatttatttttgtctctcttccctcc[A/G]gGCTTATATTTGGCACCCTTTACCCTGCGT	chr2:86282244 (-)			D'Amore (2018) FN 9,
Spastic paraplegia 31	REEP1	65055	Splice	DM	CS118422			[NM_022912.2:c.106-4A>G]	A-G	IVS 2, as, -4				chr2:86491168 (-)	tttctaccagctgtgttgctttctgtttca[A/G]cagGTCAAATGGATGATGTACTGGATTATA	chr2:86264045 (-)			Goizet (2011) HUM MUT 32, 1118
Spastic paraplegia 31	REEP1	65055	Splice	DM	CS083975			[NM_022912.2:c.105+6T>C]	T-C	IVS 2, ds, +6				chr2:86509287 (-)	GAAATCAAAGGACATTAAGGAATATgtaag[T/C]agcactgtgtattttcgagcgggttggctg	chr2:86282164 (-)			Schlang (2008) BMC MG 9, 71
Spastic paraplegia 31	REEP1	65055	Splice	DM	CS063383	rs387906264		[NM_022912.2:c.183-2A>G]	A-G	IVS 3, as, -2				chr2:86481939 (-)	aacagaacttgtgttttcatctctctctcc[A/G]gGTTTCCATTCTATTATGAACTAAAAATAG	chr2:86254816 (-)			Zuchner (2006) AJHG 79, 365
Spastic paraplegia 31	REEP1	65055	Splice	DM	CS081977		Splicing	[NM_022912.2:c.303G>A]	G-A	IVS 4, ds, -1				chr2:86481817 (-)	TGTACATCCCACGCTATCTTCAAAAGAAAA[G/A]gtaatatatgctgccatgtctttcattctt	chr2:86254694 (-)			Beetz (2008) BRAIN 131, 1078
Spastic paraplegia	REEP1	65055	Splice	DM	CS1821262			[NM_022912.2:c.303+1G>A]	G-A	IVS 4, ds, +1				chr2:86481816 (-)	GTACATCCCACGCTATCTTCAAAAGAAAAG[G/A]taatatatgctgccatgtctttcattcttt	chr2:86254693 (-)			D'Amore (2018) FN 9,
Spastic paraplegia 31	REEP1	65055	Splice	DM	CS1715038			[NM_022912.2:c.303+2T>A]	T-A	IVS 4, ds, +2				chr2:86481815 (-)	TACATCCCACGCTATCTTCAAAAGAAAAGg[T/A]aatatatgctgccatgtctttcattctttc	chr2:86254692 (-)			Kamada (2018) PRD 46, 79
Spastic paraplegia 31	REEP1	65055	Splice	DM	CS092743			[NM_022912.2:c.417+1G>A]	G-A	IVS 5, ds, +1				chr2:86479079 (-)	GCCACAGCGGCTGTGATGGCTGCTTCCAAG[G/A]tactgtgctggaagtaccacaactacatga	chr2:86251956 (-)			Liu (2009) J PEDIAT 63, 201
Spastic paraplegia 31	REEP1	65055	Splice	DM	CS118423		Splicing	[NM_022912.2:c.366G>T]	G-T	IVS 5, ds, -52				chr2:86479131 (-)	CCGAAGTTACGATGCCCTTGTGCACTTCGG[G/T]AAGCGGGGCTTGAACGTGGCCGCCACAGCG	chr2:86252008 (-)			Goizet (2011) HUM MUT 32, 1118
Spastic paraplegia 31	REEP1	65055	Splice	DM	CS081978			[NM_022912.2:c.417+1G>T]	G-T	IVS 5, ds, +1				chr2:86479079 (-)	GCCACAGCGGCTGTGATGGCTGCTTCCAAG[G/T]tactgtgctggaagtaccacaactacatga	chr2:86251956 (-)			Beetz (2008) BRAIN 131, 1078
Spastic paraplegia	REEP1	65055	Splice	DM	CS173419	rs869312880		[NM_022912.2:c.595+1G>A]	G-A	IVS 6, ds, +1				chr2:86459747 (-)	GGAGTGCTTCTGAGAGCGCTAGCAGCTCAG[G/A]taggtgtcactttacttcccctctttccca	chr2:86232624 (-)			Richard (2017) MEDICINE B 96, e5911
Spastic paraplegia 31	REEP1	65055	Splice	DM	CS081979		Splicing	[NM_022912.2:c.595G>C]	G-C	IVS 6, ds, -1				chr2:86459748 (-)	AGGAGTGCTTCTGAGAGCGCTAGCAGCTCA[G/C]gtaggtgtcactttacttcccctctttccc	chr2:86232625 (-)			Beetz (2008) BRAIN 131, 1078
Spastic paraplegia	reep1tv4		Missense	DM?	CM167586	rs375445585		[NM_001164732.1:c.385C>T] [NP_001158204.1:p.R129C]	C-T		CGC-TGC	Arg-Cys	129	chr2:86444209 (-)	taccagGCACCGCCTAGAATCCTTCGATCT[C/T]GCTTCAGGAAGAAAAGTACCTCATCCTCGG	chr2:86217086 (-)			Kara (2016) BRAIN 139, 1904
Spastic paraplegia	REEP2	51308	Missense	DM	CM1415567	rs1243693188		[NM_001271803.1:c.2T>C] [NP_001258732.1:p.M1T]	T-C		ATG-ACG	Met-Thr	1	chr5:137774899 (+)	ccccgccccgcgccgcgcccggccccgccA[T/C]GGTGTCCTGGATCATCTCTCGCCTGGTGGT	chr5:138439210 (+)			Novarino (2014) SCIENCE 343, 506
Spastic paraplegia	REEP2	51308	Missense	DM	CM179400			[NM_001271803.1:c.119T>G] [NP_001258732.1:p.M40R]	T-G		ATG-AGG	Met-Arg	40	chr5:137777087 (+)	ttccctctgtccctcagGTGAAATGGATGA[T/G]GTACTGGATCGTCTTTGCCTTCTTCACCAC	chr5:138441398 (+)			Roda (2017) ACTN 4, 347
Spastic paraplegia	REEP2	51308	Missense	DM	CM140891	rs483352923		[NM_001271803.1:c.107T>A] [NP_001258732.1:p.V36E]	T-A		GTG-GAG	Val-Glu	36	chr5:137777075 (+)	cccagccagcgcttccctctgtccctcagG[T/A]GAAATGGATGATGTACTGGATCGTCTTTGC	chr5:138441386 (+)			Esteves (2014) AJHG 94, 268
Spastic paraplegia	REEP2	51308	Missense	DM	CM140892	rs483352925		[NM_001271803.1:c.215T>A] [NP_001258732.1:p.F72Y]	T-A		TTC-TAC	Phe-Tyr	72	chr5:137780136 (+)	TCCCCTTCTACTTTGAACTGAAGATCGCCT[T/A]CGTGATATGGCTGCTGTCCCCTTACACCAA	chr5:138444447 (+)			Esteves (2014) AJHG 94, 268
Spastic paraplegia	REEP2	51308	Splice	DM	CS140893	rs483352924		[NM_001271803.1:c.105+3G>T]	G-T	IVS 2, ds, +3				chr5:137776780 (+)	CGTGAAGACAAAAAACGTGAAGGAATATgt[G/T]agtggatgacccttcaccccctacccaacc	chr5:138441091 (+)			Esteves (2014) AJHG 94, 268
Spastic paraplegia 12	RTN2	6253	Missense	DM?	CM173836			[NM_005619.4:c.916G>T] [NP_005610.1:p.V306F]	G-T		GTC-TTC	Val-Phe	306	chr19:45996535 (-)	TCCCCACCTCTGTGGACAGCCATTGGCTGG[G/T]TCCAAAGGGGCCCCACCCCCCCTACTCCTG	chr19:45493277 (-)			Iqbal (2017) PLOS ONE 12, 0174667
Spastic paraplegia 12	RTN2	6253	Missense	DM?	CM120768	rs140494585		[NM_005619.4:c.1100C>T] [NP_005610.1:p.S367F]	C-T		TCC-TTC	Ser-Phe	367	chr19:45992745 (-)	CAGGAGTGGTCTTCACAGGCCTGATGGTCT[C/T]CCTCCTCTGCCTCCTGCACTTTAGCATCGT	chr19:45489487 (-)		0.15;TOLERATED	Montenegro (2012) JCI 122, 538
Spastic paraplegia, non-ataxic, and peripheral neuropathy	SACS	26278	Missense	DM	CM136291			[NM_014363.5:c.11104A>G] [NP_055178.3:p.T3702A]	A-G		ACA-GCA	Thr-Ala	3702	chr13:23906911 (-)	AAGCAATGTGATGTACTCCAGCTGTTATGG[A/G]CATCCTGCCCTATTCTTCCAGAGAAAGCTA	chr13:23332772 (-)			Gregianin (2013) EJ NEUROL 20, 1486
Spastic paraplegia	SACS	26278	Missense	DM	CM191095			[NM_014363.5:c.3427C>A] [NP_055178.3:p.Q1143K]	C-A		CAA-AAA	Gln-Lys	1143	chr13:23914588 (-)	CTGGTTTTAAATAAGAATCACACACTGTTG[C/A]AATCATCTGAAGGAAAGATGACATTGAAGA	chr13:23340449 (-)			Sun (2019) GENET MED 21, 195
Spastic paraplegia & ataxia	SACS	26278	Missense	DM	CM173813	rs767622491		[NM_014363.5:c.12661C>G] [NP_055178.3:p.L4221V]	C-G		CTA-GTA	Leu-Val	4221	chr13:23905354 (-)	GAAAGAGAAGATGCTGACAATTCTAGTTTT[C/G]TAGGAAAGATATATCAGATAGATATTGGTT	chr13:23331215 (-)			Iqbal (2017) PLOS ONE 12, 0174667
Spastic paraplegia	SACS	26278	Missense	DM	CM191096			[NM_014363.5:c.10982C>T] [NP_055178.3:p.A3661V]	C-T		GCG-GTG	Ala-Val	3661	chr13:23907033 (-)	TACCATTCTTATGTCCTGAGCGGGCCCCCG[C/T]GGAATTCATTAGATTTCATCCTCAATATCA	chr13:23332894 (-)			Sun (2019) GENET MED 21, 195
Spastic paraplegia & ataxia	SACS	26278	Missense	DM	CM173812	rs746194271		[NM_014363.5:c.12688G>A] [NP_055178.3:p.G4230S]	G-A		GGT-AGT	Gly-Ser	4230	chr13:23905327 (-)	TTTCTAGGAAAGATATATCAGATAGATATT[G/A]GTTATAGTGAATATAAAATAGTTAGCTCTC	chr13:23331188 (-)			Iqbal (2017) PLOS ONE 12, 0174667
Spastic paraplegia, sensorineural-deafness, blindness and seizures	SELENOI	85465	Splice	DM	CS184896			[NM_033505.3:c.732-2A>G]	A-G	IVS 7, as, -2				chr2:26607825 (+)	tgttctttatattacttgatttttttttcc[A/G]gAAGCTATAAAAATAACACCTTGAAACTCA	chr2:26384957 (+)			Horibata (2018) JLR epub, epub
Hereditary spastic paraplegia, complicated	SERAC1	84947	Splice	DM	CS180201			[NM_032861.3:c.91+6T>C]	T-C	IVS 2, ds, +6				chr6:158579299 (-)	AGTGGCACACACTGGAGAGATATCAgtgag[T/C]acagcttaaacaactcttattttcttatag	chr6:158158267 (-)			roeben (2018) JMG 55, 39
Spastic paraplegia	SETX	23064	Missense	DM	CM1820370			[NM_015046.6:c.6122T>C] [NP_055861.3:p.I2041T]	T-C		ATA-ACA	Ile-Thr	2041	chr9:135164023 (-)	gattcttatcaacagGAAACTGTGGAGATA[T/C]AAATTTAGTACGACTGGGTCCAGAAAAGTC	chr9:132288636 (-)			D'Amore (2018) FN 9,
Spastic paraplegia	setxat		Missense	DM	CM1821270			[NM_001351527.1:c.3992C>T] [NP_001338456.1:p.P1331L]	C-T		CCT-CTT	Pro-Leu	1331	chr9:135202993 (-)	ATACCCGAAAAAAGACTAAATTAATTTCTC[C/T]TCAGAACCTGTCTGTCAGAAATAATAAGAA	chr9:132327606 (-)			D'Amore (2018) FN 9,
Spastic paraplegia, autosomal dominant	SLC33A1	9197	Missense	DM	CM086274	rs121909484		[NM_004733.3:c.339T>G] [NP_004724.1:p.S113R]	T-G		AGT-AGG	Ser-Arg	113	chr3:155571448 (-)	TGTTAGCTATACAGACCAAGCTTTCTTCAG[T/G]TTTGTCTTTTGGCCCTTCAGTCTCAAATTA	chr3:155853659 (-)	0.78;HIGH RISK	0.0;DAMAGING	Lin (2008) AJHG 83, 752
Spastic paraplegia	SPAST	6683	Missense	DM	CM171753			[NM_014946.3:c.1385A>G] [NP_055761.2:p.K462R]	A-G		AAA-AGA	Lys-Arg	462	chr2:32362009 (+)	AAGGGGAGCACGATGCTAGTAGACGCCTAA[A/G]AACTGAATTTCTAATAGAATTTGATGGTgt	chr2:32136940 (+)			Chrestian (2017) NEUROL GEN 3, e122
Spastic paraplegia	SPAST	6683	Missense	DM	CM131823			[NM_014946.3:c.1384A>G] [NP_055761.2:p.K462E]	A-G		AAA-GAA	Lys-Glu	462	chr2:32362008 (+)	GAAGGGGAGCACGATGCTAGTAGACGCCTA[A/G]AAACTGAATTTCTAATAGAATTTGATGGTg	chr2:32136939 (+)			Guthrie (2013) J NEUROL 260, 906
Spastic paraplegia, autosomal dominant	SPAST	6683	Missense	DM	CM063163			[NM_014946.3:c.1771A>G] [NP_055761.2:p.K591E]	A-G		AAA-GAA	Lys-Glu	591	chr2:32379485 (+)	CGATTATCTGACTTCACTGAATCCTTGAAA[A/G]AAATAAAACGCAGCGTCAGCCCTCAAACTT	chr2:32154416 (+)	0.45;MEDIUM RISK	0.12;TOLERATED	McDermott (2006) NEUROLOGY 67, 45
Spastic paraplegia	SPAST	6683	Nonsense	DM?	CM1213388			[NM_014946.3:c.361A>T] [NP_055761.2:p.K121*]	A-T		AAA-TAA	Lys-Term	121	chr2:32289261 (+)	GGCGAGGCCGAGCGCGTCCGAGTCTTCCAC[A/T]AACAGGCCTTCGAGTACATCTCCATTGCCC	chr2:32064192 (+)			Dufke (2012) NEUROGENET 13, 215
Spastic paraplegia, autosomal dominant	SPAST	6683	Nonsense	DM	CM000429			[NM_014946.3:c.748A>T] [NP_055761.2:p.K250*]	A-T		AAA-TAA	Lys-Term	250	chr2:32339772 (+)	ACACACACTAGTAATTCACTGCCTCGTTCA[A/T]AAACAGTTATGAAAACTGGATCTGCAGGCC	chr2:32114703 (+)			Fonknechten (2000) HMG 9, 637
Spastic paraplegia	SPAST	6683	Nonsense	DM	CM147722			[NM_014946.3:c.760A>T] [NP_055761.2:p.K254*]	A-T		AAA-TAA	Lys-Term	254	chr2:32339784 (+)	AATTCACTGCCTCGTTCAAAAACAGTTATG[A/T]AAACTGGATCTGCAGGCCTTTCAGGCCACC	chr2:32114715 (+)			Kim (2014) JCNEUR 10, 257
Spastic paraplegia	SPAST	6683	Nonsense	DM	CM143526			[NM_014946.3:c.1504A>T] [NP_055761.2:p.K502*]	A-T		AAA-TAA	Lys-Term	502	chr2:32366983 (+)	tgctggatttttttttttagGCGTTTCATC[A/T]AACGGGTATATGTGTCTTTACCAAATGAGG	chr2:32141914 (+)			Ishiura (2014) JHG 59, 163
Spastic paraplegia, autosomal dominant	SPAST	6683	Nonsense	DM	CM090667			[NM_014946.3:c.1555A>T] [NP_055761.2:p.K519*]	A-T		AAA-TAA	Lys-Term	519	chr2:32368423 (+)	aatatttttcagACAAGACTACTTTTGCTT[A/T]AAAATCTGTTATGTAAACAAGGAAGTCCAT	chr2:32143354 (+)			Loureiro (2009) ANS 119, 113
Spastic paraplegia	SPAST	6683	Missense	DM	CM1613624			[NM_014946.3:c.29A>G] [NP_055761.2:p.K10R]	A-G		AAG-AGG	Lys-Arg	10	chr2:32288929 (+)	gaATGAATTCTCCGGGTGGACGAGGGAAGA[A/G]GAAAGGCTCCGGCGGCGCCAGCAACCCGGT	chr2:32063860 (+)			Mészárosová (2016) JHG 61, 845
Spastic paraplegia 4	SPAST	6683	Missense	DM?	CM1810513			[NM_014946.3:c.869A>G] [NP_055761.2:p.K290R]	A-G		AAG-AGG	Lys-Arg	290	chr2:32339893 (+)	AGGGATCTGGTCCTGCTCCTACCACTCATA[A/G]Ggtattctgggacagtaactttaattgctg	chr2:32114824 (+)			Dong (2018) MOL NEUR 13,
Spastic paraplegia, autosomal dominant	SPAST	6683	Missense	DM	CM000435			[NM_014946.3:c.1163A>G] [NP_055761.2:p.K388R]	A-G		AAG-AGG	Lys-Arg	388	chr2:32352081 (+)	TGTTACTCTTTGGTCCACCTGGGAATGGGA[A/G]GACAATGCTGgtaagggttctcttcaaatt	chr2:32127012 (+)	0.96;VERY HIGH RISK	0.0;DAMAGING	Fonknechten (2000) HMG 9, 637
Spastic paraplegia	SPAST	6683	Missense	DM	CM164812			[NM_014946.3:c.1709A>G] [NP_055761.2:p.K570R]	A-G		AAG-AGG	Lys-Arg	570	chr2:32372308 (+)	gttttacagAACTAAAACCAGAACAGGTGA[A/G]GAATATGTCTGCCAGTGAGgtatagtattt	chr2:32147239 (+)			Martinuzzi (2016) PLOS ONE 11, e0153283
Spastic paraplegia	SPAST	6683	Nonsense	DM	CM143514			[NM_014946.3:c.139A>T] [NP_055761.2:p.K47*]	A-T		AAG-TAG	Lys-Term	47	chr2:32289039 (+)	GGGCCGGCCCCTCCGCCCGAGTCGCCGCAT[A/T]AGCGGAACCTGTACTATTTCTCCTACCCGC	chr2:32063970 (+)			Ishiura (2014) JHG 59, 163
Spastic paraplegia, autosomal dominant	SPAST	6683	Nonsense	DM	CM076537			[NM_014946.3:c.868A>T] [NP_055761.2:p.K290*]	A-T		AAG-TAG	Lys-Term	290	chr2:32339892 (+)	CAGGGATCTGGTCCTGCTCCTACCACTCAT[A/T]AGgtattctgggacagtaactttaattgct	chr2:32114823 (+)			Erichsen (2007) EJ NEUROL 14, 809
Spastic paraplegia	SPAST	6683	Nonsense	DM	CM1613627			[NM_014946.3:c.928A>T] [NP_055761.2:p.K310*]	A-T		AAG-TAG	Lys-Term	310	chr2:32340828 (+)	AAACCTTCTACCCCTACAACTGCTACTCGT[A/T]AGAAAAAAGACTTGAAGAATTTTAGGAATG	chr2:32115759 (+)			Mészárosová (2016) JHG 61, 845
Spastic paraplegia, autosomal dominant	SPAST	6683	Missense	DM	CM000434			[NM_014946.3:c.1158T>G] [NP_055761.2:p.N386K]	T-G		AAT-AAG	Asn-Lys	386	chr2:32352076 (+)	AGGGCTGTTACTCTTTGGTCCACCTGGGAA[T/G]GGGAAGACAATGCTGgtaagggttctcttc	chr2:32127007 (+)	0.91;VERY HIGH RISK	0.0;DAMAGING	Fonknechten (2000) HMG 9, 637
Spastic paraplegia, autosomal dominant	SPAST	6683	Missense	DM	CM103583			[NM_014946.3:c.551A>C] [NP_055761.2:p.N184T]	A-C		AAT-ACT	Asn-Thr	184	chr2:32314639 (+)	CTAGACGCCTTCAAGCTAAAATGATGACTA[A/C]TTTGGTTATGGCCAAGGACCGCTTACAACT	chr2:32089570 (+)		0.08;TOLERATED	Rudenskaia (2010) ZNPISSK 110, 12
Spastic paraplegia, autosomal dominant	SPAST	6683	Missense	DM	CM044068	rs121908514		[NM_014946.3:c.1157A>G] [NP_055761.2:p.N386S]	A-G		AAT-AGT	Asn-Ser	386	chr2:32352075 (+)	GAGGGCTGTTACTCTTTGGTCCACCTGGGA[A/G]TGGGAAGACAATGCTGgtaagggttctctt	chr2:32127006 (+)	0.86;VERY HIGH RISK	0.09;TOLERATED	Orlacchio (2004) ARCH NEUR 61, 849
Spastic paraplegia 4	SPAST	6683	Missense	DM	CM1415060			[NM_014946.3:c.1459A>C] [NP_055761.2:p.N487H]	A-C		AAT-CAT	Asn-His	487	chr2:32362223 (+)	GATGACAGAGTACTTGTAATGGGTGCAACT[A/C]ATAGGCCACAAGAGCTTGATGAGGCTGTTC	chr2:32137154 (+)			Srivastava (2014) ANN NEUROL 76, 473
Spastic paraplegia	SPAST	6683	Missense	DM	CM164908			[NM_014946.3:c.1459A>G] [NP_055761.2:p.N487D]	A-G		AAT-GAT	Asn-Asp	487	chr2:32362223 (+)	GATGACAGAGTACTTGTAATGGGTGCAACT[A/G]ATAGGCCACAAGAGCTTGATGAGGCTGTTC	chr2:32137154 (+)			Balicza (2016) JNS 364, 116
Spastic paraplegia	SPAST	6683	Missense	DM	CM1710049			[NM_014946.3:c.1156A>T] [NP_055761.2:p.N386Y]	A-T		AAT-TAT	Asn-Tyr	386	chr2:32352074 (+)	AGAGGGCTGTTACTCTTTGGTCCACCTGGG[A/T]ATGGGAAGACAATGCTGgtaagggttctct	chr2:32127005 (+)			Chelban (2017) JNNP 88, 681
Spastic paraplegia	SPAST	6683	Missense	DM	CM065472			[NM_014946.3:c.1649C>T] [NP_055761.2:p.T550I]	C-T		ACA-ATA	Thr-Ile	550	chr2:32370038 (+)	TGACTGATGGATACTCAGGAAGTGACCTAA[C/T]AGCTTTGGCAAAAGATGCAGCACTGGGTCC	chr2:32144969 (+)	0.41;MEDIUM RISK	0.0;DAMAGING	Ivanova (2006) CLIN GENET 70, 490
Spastic paraplegia	SPAST	6683	Missense	DM	CM143523			[NM_014946.3:c.1105A>C] [NP_055761.2:p.T369P]	A-C		ACA-CCA	Thr-Pro	369	chr2:32352023 (+)	taaactaaagtatatattttttagTTGTTC[A/C]CAGGGCTTAGAGCTCCTGCCAGAGGGCTGT	chr2:32126954 (+)			Ishiura (2014) JHG 59, 163
Spastic paraplegia	SPAST	6683	Missense	DM	CM185646	rs786204132		[NM_014946.3:c.1165A>G] [NP_055761.2:p.T389A]	A-G		ACA-GCA	Thr-Ala	389	chr2:32352083 (+)	TTACTCTTTGGTCCACCTGGGAATGGGAAG[A/G]CAATGCTGgtaagggttctcttcaaatttg	chr2:32127014 (+)			Travaglini (2018) NEUROGENET epub, epub
Spastic paraplegia, autosomal dominant	SPAST	6683	Missense	DM	CM041445			[NM_014946.3:c.1841C>T] [NP_055761.2:p.T614I]	C-T		ACC-ATC	Thr-Ile	614	chr2:32379555 (+)	ACATACGTTGGAACAAGGACTTTGGAGATA[C/T]CACTGTTTAAggaaatacctttgtaaacct	chr2:32154486 (+)	0.4;LOW RISK	0.45;TOLERATED	Orlacchio (2004) NEUROLOGY 62, 1875
Spastic paraplegia, autosomal dominant	SPAST	6683	Missense	DM	CM021697			[NM_014946.3:c.1844C>T] [NP_055761.2:p.T615I]	C-T		ACT-ATT	Thr-Ile	615	chr2:32379558 (+)	TACGTTGGAACAAGGACTTTGGAGATACCA[C/T]TGTTTAAggaaatacctttgtaaacctgca	chr2:32154489 (+)	0.34;LOW RISK	0.02;DAMAGING	Sauter (2002) HUM MUT 20, 127
Spastic paraplegia	SPAST	6683	Missense	DM	CM107574			[NM_014946.3:c.1387A>G] [NP_055761.2:p.T463A]	A-G		ACT-GCT	Thr-Ala	463	chr2:32362011 (+)	GGGGAGCACGATGCTAGTAGACGCCTAAAA[A/G]CTGAATTTCTAATAGAATTTGATGGTgtaa	chr2:32136942 (+)		0.06;TOLERATED	Alvarez (2010) BMC N 10, 89
Spastic paraplegia	SPAST	6683	Missense	DM	CM1820688			[NM_014946.3:c.1456A>G] [NP_055761.2:p.T486A]	A-G		ACT-GCT	Thr-Ala	486	chr2:32362220 (+)	GGAGATGACAGAGTACTTGTAATGGGTGCA[A/G]CTAATAGGCCACAAGAGCTTGATGAGGCTG	chr2:32137151 (+)			D'Amore (2018) FN 9,
Spastic paraplegia	SPAST	6683	Missense	DM?	CM1213396			[NM_014946.3:c.1376G>A] [NP_055761.2:p.R459K]	G-A		AGA-AAA	Arg-Lys	459	chr2:32362000 (+)	AAAGAAGAGAAGGGGAGCACGATGCTAGTA[G/A]ACGCCTAAAAACTGAATTTCTAATAGAATT	chr2:32136931 (+)			Dufke (2012) NEUROGENET 13, 215
Spastic paraplegia	SPAST	6683	Missense	DM	CM1710050			[NM_014946.3:c.1115G>C] [NP_055761.2:p.R372T]	G-C		AGA-ACA	Arg-Thr	372	chr2:32352033 (+)	tatatattttttagTTGTTCACAGGGCTTA[G/C]AGCTCCTGCCAGAGGGCTGTTACTCTTTGG	chr2:32126964 (+)			Chelban (2017) JNNP 88, 681
Spastic paraplegia, autosomal dominant	SPAST	6683	Missense	DM	CM051997			[NM_014946.3:c.1376G>C] [NP_055761.2:p.R459T]	G-C		AGA-ACA	Arg-Thr	459	chr2:32362000 (+)	AAAGAAGAGAAGGGGAGCACGATGCTAGTA[G/C]ACGCCTAAAAACTGAATTTCTAATAGAATT	chr2:32136931 (+)	0.7;HIGH RISK	0.0;DAMAGING	Patrono (2005) HUM MUT 25, 506
Spastic paraplegia	SPAST	6683	Missense	DM	CM114204			[NM_014946.3:c.1350A>T] [NP_055761.2:p.R450S]	A-T		AGA-AGT	Arg-Ser	450	chr2:32361974 (+)	agATGAAGTTGATAGCCTTTTGTGTGAAAG[A/T]AGAGAAGGGGAGCACGATGCTAGTAGACGC	chr2:32136905 (+)		0.0;DAMAGING	Proukakis (2011) JNS 306, 62
Spastic paraplegia	SPAST	6683	Missense	DM	CM147724			[NM_014946.3:c.1114A>G] [NP_055761.2:p.R372G]	A-G		AGA-GGA	Arg-Gly	372	chr2:32352032 (+)	gtatatattttttagTTGTTCACAGGGCTT[A/G]GAGCTCCTGCCAGAGGGCTGTTACTCTTTG	chr2:32126963 (+)			Kim (2014) JCNEUR 10, 257
Spastic paraplegia, autosomal dominant	SPAST	6683	Missense	DM	CM042785			[NM_014946.3:c.1375A>G] [NP_055761.2:p.R459G]	A-G		AGA-GGA	Arg-Gly	459	chr2:32361999 (+)	GAAAGAAGAGAAGGGGAGCACGATGCTAGT[A/G]GACGCCTAAAAACTGAATTTCTAATAGAAT	chr2:32136930 (+)	0.75;HIGH RISK	0.0;DAMAGING	Falco (2004) NEU DIS 14, 750
Spastic paraplegia	SPAST	6683	Missense	DM	CM090416			[NM_014946.3:c.1540A>G] [NP_055761.2:p.R514G]	A-G		AGA-GGA	Arg-Gly	514	chr2:32368408 (+)	gaatgatcattttttaatatttttcagACA[A/G]GACTACTTTTGCTTAAAAATCTGTTATGTA	chr2:32143339 (+)	0.99;VERY HIGH RISK	0.0;DAMAGING	Shoukier (2009) EJHG 17, 187
Spastic paraplegia, autosomal dominant	SPAST	6683	Nonsense	DM	CM021694			[NM_014946.3:c.1114A>T] [NP_055761.2:p.R372*]	A-T		AGA-TGA	Arg-Term	372	chr2:32352032 (+)	gtatatattttttagTTGTTCACAGGGCTT[A/T]GAGCTCCTGCCAGAGGGCTGTTACTCTTTG	chr2:32126963 (+)			Sauter (2002) HUM MUT 20, 127
Spastic paraplegia	SPAST	6683	Nonsense	DM	CM156936			[NM_014946.3:c.1732A>T] [NP_055761.2:p.R578*]	A-T		AGA-TGA	Arg-Term	578	chr2:32379446 (+)	attgtcatgtgctttttaaaaatctagATG[A/T]GAAATATTCGATTATCTGACTTCACTGAAT	chr2:32154377 (+)			Zádori (2015) CNN 136, 82
Spastic paraplegia	SPAST	6683	Missense	DM	CM103640			[NM_014946.3:c.1334G>A] [NP_055761.2:p.S445N]	G-A		AGC-AAC	Ser-Asn	445	chr2:32361958 (+)	tacttgtatttcctctagATGAAGTTGATA[G/A]CCTTTTGTGTGAAAGAAGAGAAGGGGAGCA	chr2:32136889 (+)		0.0;DAMAGING	de Bot (2010) JNNP 81, 1073
Spastic paraplegia	SPAST	6683	Missense	DM	CM156937	rs1131691838		[NM_014946.3:c.1334G>C] [NP_055761.2:p.S445T]	G-C		AGC-ACC	Ser-Thr	445	chr2:32361958 (+)	tacttgtatttcctctagATGAAGTTGATA[G/C]CCTTTTGTGTGAAAGAAGAGAAGGGGAGCA	chr2:32136889 (+)			Zádori (2015) CNN 136, 82
Spastic paraplegia, autosomal dominant	SPAST	6683	Missense	DM	CM063164	rs121908519		[NM_014946.3:c.1335C>A] [NP_055761.2:p.S445R]	C-A		AGC-AGA	Ser-Arg	445	chr2:32361959 (+)	acttgtatttcctctagATGAAGTTGATAG[C/A]CTTTTGTGTGAAAGAAGAGAAGGGGAGCAC	chr2:32136890 (+)	0.66;HIGH RISK	0.0;DAMAGING	McDermott (2006) NEUROLOGY 67, 45
Spastic paraplegia, autosomal dominant	SPAST	6683	Missense	DM	CM146537			[NM_014946.3:c.1783A>C] [NP_055761.2:p.S595R]	A-C		AGC-CGC	Ser-Arg	595	chr2:32379497 (+)	TTCACTGAATCCTTGAAAAAAATAAAACGC[A/C]GCGTCAGCCCTCAAACTTTAGAAGCGTACA	chr2:32154428 (+)			Wei (2014) PRD 20, 845
Spastic paraplegia	SPAST	6683	Missense	DM	CM1212215			[NM_014946.3:c.1789A>G] [NP_055761.2:p.S597G]	A-G		AGC-GGC	Ser-Gly	597	chr2:32379503 (+)	GAATCCTTGAAAAAAATAAAACGCAGCGTC[A/G]GCCCTCAAACTTTAGAAGCGTACATACGTT	chr2:32154434 (+)		0.07;TOLERATED	Vandebona (2012) IMJ 42, 1342
Spastic paraplegia, autosomal dominant	SPAST	6683	Missense	DM	CM076534			[NM_014946.3:c.1091G>C] [NP_055761.2:p.R364T]	G-C		AGG-ACG	Arg-Thr	364	chr2:32341274 (+)	TGCAAGAAATTGTTATTCTTCCTTCTCTGA[G/C]GCCTGAGgtaagaactttatattatcattt	chr2:32116205 (+)	0.63;HIGH RISK	0.0;DAMAGING	Erichsen (2007) EJ NEUROL 14, 809
Spastic paraplegia, autosomal dominant	SPAST	6683	Missense	DM	CM063165			[NM_014946.3:c.1493G>C] [NP_055761.2:p.R498T]	G-C		AGG-ACG	Arg-Thr	498	chr2:32362257 (+)	GGCCACAAGAGCTTGATGAGGCTGTTCTCA[G/C]gtagggagatttatatggaaatacatgcat	chr2:32137188 (+)	0.83;VERY HIGH RISK	0.0;DAMAGING	McDermott (2006) NEUROLOGY 67, 45
Spastic paraplegia	SPAST	6683	Missense	DM	CM164815			[NM_014946.3:c.1092G>T] [NP_055761.2:p.R364S]	G-T		AGG-AGT	Arg-Ser	364	chr2:32341275 (+)	GCAAGAAATTGTTATTCTTCCTTCTCTGAG[G/T]CCTGAGgtaagaactttatattatcatttt	chr2:32116206 (+)			Martinuzzi (2016) PLOS ONE 11, e0153283
Spastic paraplegia	SPAST	6683	Missense	DM	CM1512265			[NM_014946.3:c.1494G>T] [NP_055761.2:p.R498S]	G-T		AGG-AGT	Arg-Ser	498	chr2:32366973 (+)	tttctaaaagtgctggatttttttttttag[G/T]CGTTTCATCAAACGGGTATATGTGTCTTTA	chr2:32141904 (+)			Elert-Dobkowska (2015) JNS 359, 35
Spastic paraplegia	SPAST	6683	Missense	DM	CM114202			[NM_014946.3:c.1091G>T] [NP_055761.2:p.R364M]	G-T		AGG-ATG	Arg-Met	364	chr2:32341274 (+)	TGCAAGAAATTGTTATTCTTCCTTCTCTGA[G/T]GCCTGAGgtaagaactttatattatcattt	chr2:32116205 (+)		0.27;TOLERATED	Proukakis (2011) JNS 306, 62
Spastic paraplegia	SPAST	6683	Missense	DM	CM1710055			[NM_014946.3:c.1493G>T] [NP_055761.2:p.R498M]	G-T		AGG-ATG	Arg-Met	498	chr2:32362257 (+)	GGCCACAAGAGCTTGATGAGGCTGTTCTCA[G/T]gtagggagatttatatggaaatacatgcat	chr2:32137188 (+)			Chelban (2017) JNNP 88, 681
Spastic paraplegia, autosomal dominant	SPAST	6683	Missense	DM	CM004636			[NM_014946.3:c.1270A>G] [NP_055761.2:p.R424G]	A-G		AGG-GGG	Arg-Gly	424	chr2:32361656 (+)	ttttagGTGGGAGAAGGAGAGAAATTGGTG[A/G]GGGCTCTTTTTGCTGTGGCTCGAGAACTTC	chr2:32136587 (+)	0.67;HIGH RISK	0.0;DAMAGING	White (2000) NEUROLOGY 55, 89
Spastic paraplegia	SPAST	6683	Missense	DM	CM107575			[NM_014946.3:c.1492A>G] [NP_055761.2:p.R498G]	A-G		AGG-GGG	Arg-Gly	498	chr2:32362256 (+)	AGGCCACAAGAGCTTGATGAGGCTGTTCTC[A/G]Ggtagggagatttatatggaaatacatgca	chr2:32137187 (+)		0.0;DAMAGING	Alvarez (2010) BMC N 10, 89
Spastic paraplegia	SPAST	6683	Missense	DM	CM103638			[NM_014946.3:c.1220G>T] [NP_055761.2:p.S407I]	G-T		AGT-ATT	Ser-Ile	407	chr2:32353523 (+)	CAGAATCGAATGCAACCTTCTTTAATATAA[G/T]TGCTGCAAGTTTAACTTCAAAATACgtgag	chr2:32128454 (+)		0.0;DAMAGING	de Bot (2010) JNNP 81, 1073
Spastic paraplegia, autosomal dominant	SPAST	6683	Missense	DM	CM021695			[NM_014946.3:c.1219A>C] [NP_055761.2:p.S407R]	A-C		AGT-CGT	Ser-Arg	407	chr2:32353522 (+)	GCAGAATCGAATGCAACCTTCTTTAATATA[A/C]GTGCTGCAAGTTTAACTTCAAAATACgtga	chr2:32128453 (+)	0.69;HIGH RISK	0.0;DAMAGING	Sauter (2002) HUM MUT 20, 127
Spastic paraplegia	SPAST	6683	Missense	DM	CM107778			[NM_014946.3:c.1228A>C] [NP_055761.2:p.S410R]	A-C		AGT-CGT	Ser-Arg	410	chr2:32353531 (+)	AATGCAACCTTCTTTAATATAAGTGCTGCA[A/C]GTTTAACTTCAAAATACgtgagtgctctgt	chr2:32128462 (+)		0.0;DAMAGING	Alvarez (2010) BMC N 10, 89
Spastic paraplegia	SPAST	6683	Missense	DM	CM147725			[NM_014946.3:c.1372A>C] [NP_055761.2:p.S458R]	A-C		AGT-CGT	Ser-Arg	458	chr2:32361996 (+)	TGTGAAAGAAGAGAAGGGGAGCACGATGCT[A/C]GTAGACGCCTAAAAACTGAATTTCTAATAG	chr2:32136927 (+)			Kim (2014) JCNEUR 10, 257
Spastic paraplegia	SPAST	6683	Missense	DM	CM1710047			[NM_014946.3:c.983T>A] [NP_055761.2:p.I328K]	T-A		ATA-AAA	Ile-Lys	328	chr2:32340883 (+)	GGAATGTGGACAGCAACCTTGCTAACCTTA[T/A]AATGAATGAAATTGTGGACAAgtaagtttt	chr2:32115814 (+)			Chelban (2017) JNNP 88, 681
Spastic paraplegia, autosomal dominant	SPAST	6683	Missense	DM	CM023688	rs121908513		[NM_014946.3:c.1031T>A] [NP_055761.2:p.I344K]	T-A		ATA-AAA	Ile-Lys	344	chr2:32341214 (+)	ttagTGGAACAGCTGTTAAATTTGATGATA[T/A]AGCTGGTCAAGACTTGGCAAAACAAGCATT	chr2:32116145 (+)	0.75;HIGH RISK	0.0;DAMAGING	Ki (2002) JHG 47, 473
Spastic paraplegia 4	SPAST	6683	Missense	DM	CM128856			[NM_014946.3:c.1217T>G] [NP_055761.2:p.I406R]	T-G		ATA-AGA	Ile-Arg	406	chr2:32353520 (+)	CTGCAGAATCGAATGCAACCTTCTTTAATA[T/G]AAGTGCTGCAAGTTTAACTTCAAAATACgt	chr2:32128451 (+)		0.0;DAMAGING	Nanetti (2012) NEURO LETT 528, 42
Spastic paraplegia, autosomal dominant	SPAST	6683	Missense	DM	CM060485	rs587777757		[NM_014946.3:c.1216A>G] [NP_055761.2:p.I406V]	A-G		ATA-GTA	Ile-Val	406	chr2:32353519 (+)	GCTGCAGAATCGAATGCAACCTTCTTTAAT[A/G]TAAGTGCTGCAAGTTTAACTTCAAAATACg	chr2:32128450 (+)	0.62;HIGH RISK	0.47;TOLERATED	Schickel (2006) NEUROLOGY 66, 421
Spastic paraplegia	SPAST	6683	Missense	DM	CM1710051	rs1131691977		[NM_014946.3:c.1169T>C] [NP_055761.2:p.M390T]	T-C		ATG-ACG	Met-Thr	390	chr2:32352087 (+)	TCTTTGGTCCACCTGGGAATGGGAAGACAA[T/C]GCTGgtaagggttctcttcaaatttgagtt	chr2:32127018 (+)			Chelban (2017) JNNP 88, 681
Spastic paraplegia, autosomal dominant	SPAST	6683	Missense	DM	CM040495	rs797044850		[NM_014946.3:c.1168A>G] [NP_055761.2:p.M390V]	A-G		ATG-GTG	Met-Val	390	chr2:32352086 (+)	CTCTTTGGTCCACCTGGGAATGGGAAGACA[A/G]TGCTGgtaagggttctcttcaaatttgagt	chr2:32127017 (+)	0.87;VERY HIGH RISK	0.0;DAMAGING	Tang (2004) ARCH NEUR 61, 49
Spastic paraplegia	SPAST	6683	Missense	DM	CM188985			[NM_014946.3:c.1070T>A] [NP_055761.2:p.I357N]	T-A		ATT-AAT	Ile-Asn	357	chr2:32341253 (+)	AAGACTTGGCAAAACAAGCATTGCAAGAAA[T/A]TGTTATTCTTCCTTCTCTGAGGCCTGAGgt	chr2:32116184 (+)			Lu (2018) J MOL MED 96, 701
Spastic paraplegia, autosomal dominant	SPAST	6683	Missense	DM	CM021696			[NM_014946.3:c.1739T>A] [NP_055761.2:p.I580N]	T-A		ATT-AAT	Ile-Asn	580	chr2:32379453 (+)	tgtgctttttaaaaatctagATGAGAAATA[T/A]TCGATTATCTGACTTCACTGAATCCTTGAA	chr2:32154384 (+)	0.65;HIGH RISK	0.0;DAMAGING	Sauter (2002) HUM MUT 20, 127
Spastic paraplegia	SPAST	6683	Missense	DM	CM107577			[NM_014946.3:c.1739T>C] [NP_055761.2:p.I580T]	T-C		ATT-ACT	Ile-Thr	580	chr2:32379453 (+)	tgtgctttttaaaaatctagATGAGAAATA[T/C]TCGATTATCTGACTTCACTGAATCCTTGAA	chr2:32154384 (+)		0.08;TOLERATED	Alvarez (2010) BMC N 10, 89
Spastic paraplegia, autosomal dominant	SPAST	6683	Missense	DM	CM023454			[NM_014946.3:c.1039C>A] [NP_055761.2:p.Q347K]	C-A		CAA-AAA	Gln-Lys	347	chr2:32341222 (+)	ACAGCTGTTAAATTTGATGATATAGCTGGT[C/A]AAGACTTGGCAAAACAAGCATTGCAAGAAA	chr2:32116153 (+)	0.76;HIGH RISK	0.03;DAMAGING	Yabe (2002) JMG 39, e46
Spastic paraplegia	SPAST	6683	Missense	DM	CM107777			[NM_014946.3:c.1041A>C] [NP_055761.2:p.Q347H]	A-C		CAA-CAC	Gln-His	347	chr2:32341224 (+)	AGCTGTTAAATTTGATGATATAGCTGGTCA[A/C]GACTTGGCAAAACAAGCATTGCAAGAAATT	chr2:32116155 (+)		0.02;DAMAGING	Alvarez (2010) BMC N 10, 89
Spastic paraplegia	SPAST	6683	Missense	DM	CM1810087			[NM_014946.3:c.1040A>C] [NP_055761.2:p.Q347P]	A-C		CAA-CCA	Gln-Pro	347	chr2:32341223 (+)	CAGCTGTTAAATTTGATGATATAGCTGGTC[A/C]AGACTTGGCAAAACAAGCATTGCAAGAAAT	chr2:32116154 (+)			Dong (2018) MOL NEUR 13,
Spastic paraplegia, autosomal dominant	SPAST	6683	Missense	DM	CM090666			[NM_014946.3:c.1055A>C] [NP_055761.2:p.Q352P]	A-C		CAA-CCA	Gln-Pro	352	chr2:32341238 (+)	ATGATATAGCTGGTCAAGACTTGGCAAAAC[A/C]AGCATTGCAAGAAATTGTTATTCTTCCTTC	chr2:32116169 (+)	0.46;MEDIUM RISK	0.01;DAMAGING	Loureiro (2009) ANS 119, 113
Spastic paraplegia	SPAST	6683	Nonsense	DM	CM1412358			[NM_014946.3:c.430C>T] [NP_055761.2:p.Q144*]	C-T		CAA-TAA	Gln-Term	144	chr2:32312575 (+)	attttttattttaaagCAGGACAGAAGGAG[C/T]AAGCTGTGGAATGGTATAAGAAAGGTATTG	chr2:32087506 (+)			Lu (2014) JNS 347, 368
Spastic paraplegia	SPAST	6683	Nonsense	DM	CM090375			[NM_014946.3:c.499C>T] [NP_055761.2:p.Q167*]	C-T		CAA-TAA	Gln-Term	167	chr2:32312644 (+)	GAAAAAGGAATAGCTGTTATAGTTACAGGA[C/T]AAGgtaagattgtatttgtttatagccatc	chr2:32087575 (+)			Shoukier (2009) EJHG 17, 187
Spastic paraplegia	SPAST	6683	Nonsense	DM	CM143519			[NM_014946.3:c.532C>T] [NP_055761.2:p.Q178*]	C-T		CAA-TAA	Gln-Term	178	chr2:32314620 (+)	gGTGAACAGTGTGAAAGAGCTAGACGCCTT[C/T]AAGCTAAAATGATGACTAATTTGGTTATGG	chr2:32089551 (+)			Ishiura (2014) JHG 59, 163
Spastic paraplegia, autosomal dominant	SPAST	6683	Nonsense	DM	CM000428			[NM_014946.3:c.577C>T] [NP_055761.2:p.Q193*]	C-T		CAA-TAA	Gln-Term	193	chr2:32314665 (+)	ACTAATTTGGTTATGGCCAAGGACCGCTTA[C/T]AACTTCTAGgtatcaattaatgtataattt	chr2:32089596 (+)			Fonknechten (2000) HMG 9, 637
Spastic paraplegia, autosomal dominant	SPAST	6683	Nonsense	DM	CM063171			[NM_014946.3:c.1039C>T] [NP_055761.2:p.Q347*]	C-T		CAA-TAA	Gln-Term	347	chr2:32341222 (+)	ACAGCTGTTAAATTTGATGATATAGCTGGT[C/T]AAGACTTGGCAAAACAAGCATTGCAAGAAA	chr2:32116153 (+)			McDermott (2006) NEUROLOGY 67, 45
Spastic paraplegia	SPAST	6683	Nonsense	DM	CM107568			[NM_014946.3:c.1054C>T] [NP_055761.2:p.Q352*]	C-T		CAA-TAA	Gln-Term	352	chr2:32341237 (+)	GATGATATAGCTGGTCAAGACTTGGCAAAA[C/T]AAGCATTGCAAGAAATTGTTATTCTTCCTT	chr2:32116168 (+)			Alvarez (2010) BMC N 10, 89
Spastic paraplegia, autosomal dominant	SPAST	6683	Nonsense	DM	CM022251			[NM_014946.3:c.1300C>T] [NP_055761.2:p.Q434*]	C-T		CAA-TAA	Gln-Term	434	chr2:32361686 (+)	AGGGCTCTTTTTGCTGTGGCTCGAGAACTT[C/T]AACCTTCTATAATTTTTATAGgtaagaaca	chr2:32136617 (+)			Meijer (2002) ARCH NEUR 59, 281
Spastic paraplegia, autosomal dominant	SPAST	6683	Nonsense	DM	CM045312			[NM_014946.3:c.1468C>T] [NP_055761.2:p.Q490*]	C-T		CAA-TAA	Gln-Term	490	chr2:32362232 (+)	GTACTTGTAATGGGTGCAACTAATAGGCCA[C/T]AAGAGCTTGATGAGGCTGTTCTCAGgtagg	chr2:32137163 (+)			Nielsen (2004) EJ NEUROL 11, 817
Spastic paraplegia, autosomal dominant	SPAST	6683	Nonsense	DM	CM090668			[NM_014946.3:c.1573C>T] [NP_055761.2:p.Q525*]	C-T		CAA-TAA	Gln-Term	525	chr2:32368441 (+)	CTACTTTTGCTTAAAAATCTGTTATGTAAA[C/T]AAGGAAGTCCATTGACCCAAAAAGAACTAG	chr2:32143372 (+)			Loureiro (2009) ANS 119, 113
Spastic paraplegia	SPAST	6683	Nonsense	DM	CM1620513			[NM_014946.3:c.1606C>T] [NP_055761.2:p.Q536*]	C-T		CAA-TAA	Gln-Term	536	chr2:32368474 (+)	GGAAGTCCATTGACCCAAAAAGAACTAGCA[C/T]AACTTGCTAGgtgagtaatttggatttggt	chr2:32143405 (+)			Liu (2016) IJCEP 9, 10274
Spastic paraplegia, autosomal dominant	SPAST	6683	Nonsense	DM	CM051995	rs1485703744		[NM_014946.3:c.421C>T] [NP_055761.2:p.Q141*]	C-T		CAG-TAG	Gln-Term	141	chr2:32312566 (+)	atacaaataattttttattttaaagCAGGA[C/T]AGAAGGAGCAAGCTGTGGAATGGTATAAGA	chr2:32087497 (+)			Patrono (2005) HUM MUT 25, 506
Spastic paraplegia	SPAST	6683	Nonsense	DM	CM143520			[NM_014946.3:c.838C>T] [NP_055761.2:p.Q280*]	C-T		CAG-TAG	Gln-Term	280	chr2:32339862 (+)	AGTGGTTTATCCATGGTTTCTGGAGTGAAA[C/T]AGGGATCTGGTCCTGCTCCTACCACTCATA	chr2:32114793 (+)			Ishiura (2014) JHG 59, 163
Spastic paraplegia	SPAST	6683	Nonsense	DM	CM090414	rs757130394		[NM_014946.3:c.1417C>T] [NP_055761.2:p.Q473*]	C-T		CAG-TAG	Gln-Term	473	chr2:32362181 (+)	aattgaaaaaagattttttgcttgtagGTA[C/T]AGTCTGCTGGAGATGACAGAGTACTTGTAA	chr2:32137112 (+)			Shoukier (2009) EJHG 17, 187
Spastic paraplegia	SPAST	6683	Nonsense	DM	CM090418			[NM_014946.3:c.1702C>T] [NP_055761.2:p.Q568*]	C-T		CAG-TAG	Gln-Term	568	chr2:32372301 (+)	cttttatgttttacagAACTAAAACCAGAA[C/T]AGGTGAAGAATATGTCTGCCAGTGAGgtat	chr2:32147232 (+)			Shoukier (2009) EJHG 17, 187
Spastic paraplegia, autosomal dominant	SPAST	6683	Missense	DM?	CM112806	rs372005558		[NM_014946.3:c.289C>A] [NP_055761.2:p.P97T]	C-A		CCA-ACA	Pro-Thr	97	chr2:32289189 (+)	ATGGCAGCCAAGAGGAGCTCCGGGGCCGCG[C/A]CAGCACCTGCCTCGGCCTCGGCCCCGGCGC	chr2:32064120 (+)		0.41;TOLERATED	McCorquodale (2011) CLIN GENET 79, 523
Spastic paraplegia	SPAST	6683	Missense	DM	CM1212214			[NM_014946.3:c.1466C>G] [NP_055761.2:p.P489R]	C-G		CCA-CGA	Pro-Arg	489	chr2:32362230 (+)	GAGTACTTGTAATGGGTGCAACTAATAGGC[C/G]ACAAGAGCTTGATGAGGCTGTTCTCAGgta	chr2:32137161 (+)		0.0;DAMAGING	Vandebona (2012) IMJ 42, 1342
Spastic paraplegia, autosomal dominant	SPAST	6683	Missense	DM	CM022252			[NM_014946.3:c.1466C>T] [NP_055761.2:p.P489L]	C-T		CCA-CTA	Pro-Leu	489	chr2:32362230 (+)	GAGTACTTGTAATGGGTGCAACTAATAGGC[C/T]ACAAGAGCTTGATGAGGCTGTTCTCAGgta	chr2:32137161 (+)	0.96;VERY HIGH RISK	0.0;DAMAGING	Meijer (2002) ARCH NEUR 59, 281
Spastic paraplegia	SPAST	6683	Missense	DM	CM164817	rs762722729		[NM_014946.3:c.326C>G] [NP_055761.2:p.P109R]	C-G		CCG-CGG	Pro-Arg	109	chr2:32289226 (+)	CTGCCTCGGCCTCGGCCCCGGCGCCGGTGC[C/G]GGGCGGCGAGGCCGAGCGCGTCCGAGTCTT	chr2:32064157 (+)			Martinuzzi (2016) PLOS ONE 11, e0153283
Spastic paraplegia	SPAST	6683	Missense	DM	CM107566	rs773193617		[NM_014946.3:c.878C>T] [NP_055761.2:p.P293L]	C-T		CCG-CTG	Pro-Leu	293	chr2:32340778 (+)	attaaaattttgtatcctttaagGGTACTC[C/T]GAAAACAAATAGGACAAATAAACCTTCTAC	chr2:32115709 (+)		0.23;TOLERATED	Alvarez (2010) BMC N 10, 89
Spastic paraplegia	SPAST	6683	Missense	DM	CM056408			[NM_014946.3:c.1120C>A] [NP_055761.2:p.P374T]	C-A		CCT-ACT	Pro-Thr	374	chr2:32352038 (+)	attttttagTTGTTCACAGGGCTTAGAGCT[C/A]CTGCCAGAGGGCTGTTACTCTTTGGTCCAC	chr2:32126969 (+)	0.61;HIGH RISK	0.0;DAMAGING	Alber (2005) JNS 236, 9
Spastic paraplegia	SPAST	6683	Missense	DM	CM1613568			[NM_014946.3:c.1303C>A] [NP_055761.2:p.P435T]	C-A		CCT-ACT	Pro-Thr	435	chr2:32361689 (+)	GCTCTTTTTGCTGTGGCTCGAGAACTTCAA[C/A]CTTCTATAATTTTTATAGgtaagaacatat	chr2:32136620 (+)			Mészárosová (2016) JHG 61, 845
Spastic paraplegia, autosomal dominant	SPAST	6683	Missense	DM	CM064287			[NM_014946.3:c.1082C>G] [NP_055761.2:p.P361R]	C-G		CCT-CGT	Pro-Arg	361	chr2:32341265 (+)	AACAAGCATTGCAAGAAATTGTTATTCTTC[C/G]TTCTCTGAGGCCTGAGgtaagaactttata	chr2:32116196 (+)	0.94;VERY HIGH RISK	0.0;DAMAGING	Basri (2006) JHG 51, 711
Spastic paraplegia	SPAST	6683	Missense	DM	CM090377			[NM_014946.3:c.1121C>G] [NP_055761.2:p.P374R]	C-G		CCT-CGT	Pro-Arg	374	chr2:32352039 (+)	ttttttagTTGTTCACAGGGCTTAGAGCTC[C/G]TGCCAGAGGGCTGTTACTCTTTGGTCCACC	chr2:32126970 (+)	0.59;MEDIUM RISK	0.0;DAMAGING	Shoukier (2009) EJHG 17, 187
Spastic paraplegia	SPAST	6683	Missense	DM	CM185645			[NM_014946.3:c.1151C>G] [NP_055761.2:p.P384R]	C-G		CCT-CGT	Pro-Arg	384	chr2:32352069 (+)	CTGCCAGAGGGCTGTTACTCTTTGGTCCAC[C/G]TGGGAATGGGAAGACAATGCTGgtaagggt	chr2:32127000 (+)			Travaglini (2018) NEUROGENET epub, epub
Spastic paraplegia, autosomal dominant	SPAST	6683	Missense	DM	CM042482			[NM_014946.3:c.1082C>T] [NP_055761.2:p.P361L]	C-T		CCT-CTT	Pro-Leu	361	chr2:32341265 (+)	AACAAGCATTGCAAGAAATTGTTATTCTTC[C/T]TTCTCTGAGGCCTGAGgtaagaactttata	chr2:32116196 (+)	0.92;VERY HIGH RISK	0.0;DAMAGING	Chinnery (2004) NEUROLOGY 63, 710
Spastic paraplegia, autosomal dominant	SPAST	6683	Missense	DM	CM062000			[NM_014946.3:c.1304C>T] [NP_055761.2:p.P435L]	C-T		CCT-CTT	Pro-Leu	435	chr2:32361690 (+)	CTCTTTTTGCTGTGGCTCGAGAACTTCAAC[C/T]TTCTATAATTTTTATAGgtaagaacatatt	chr2:32136621 (+)	0.95;VERY HIGH RISK	0.0;DAMAGING	Magariello (2006) NEU DIS 16, 387
Spastic paraplegia	SPAST	6683	Missense	DM	CM090376			[NM_014946.3:c.1081C>T] [NP_055761.2:p.P361S]	C-T		CCT-TCT	Pro-Ser	361	chr2:32341264 (+)	AAACAAGCATTGCAAGAAATTGTTATTCTT[C/T]CTTCTCTGAGGCCTGAGgtaagaactttat	chr2:32116195 (+)	0.94;VERY HIGH RISK	0.0;DAMAGING	Shoukier (2009) EJHG 17, 187
Spastic paraplegia	SPAST	6683	Missense	DM	CM103636			[NM_014946.3:c.1093C>T] [NP_055761.2:p.P365S]	C-T		CCT-TCT	Pro-Ser	365	chr2:32341276 (+)	CAAGAAATTGTTATTCTTCCTTCTCTGAGG[C/T]CTGAGgtaagaactttatattatcattttt	chr2:32116207 (+)		0.0;DAMAGING	de Bot (2010) JNNP 81, 1073
Spastic paraplegia, autosomal dominant	SPAST	6683	Missense	DM	CM022254	rs863224923		[NM_014946.3:c.1685G>A] [NP_055761.2:p.R562Q]	G-A		CGA-CAA	Arg-Gln	562	chr2:32370074 (+)	TGGCAAAAGATGCAGCACTGGGTCCTATCC[G/A]AGgtaggtatacaagagcttaaaacattta	chr2:32145005 (+)	0.96;VERY HIGH RISK	0.0;DAMAGING	Meijer (2002) ARCH NEUR 59, 281
Spastic paraplegia	SPAST	6683	Missense	DM	CM103643			[NM_014946.3:c.1685G>C] [NP_055761.2:p.R562P]	G-C		CGA-CCA	Arg-Pro	562	chr2:32370074 (+)	TGGCAAAAGATGCAGCACTGGGTCCTATCC[G/C]AGgtaggtatacaagagcttaaaacattta	chr2:32145005 (+)		0.0;DAMAGING	de Bot (2010) JNNP 81, 1073
Spastic paraplegia, autosomal dominant	SPAST	6683	Missense	DM	CM011818	rs121908518		[NM_014946.3:c.1684C>G] [NP_055761.2:p.R562G]	C-G		CGA-GGA	Arg-Gly	562	chr2:32370073 (+)	TTGGCAAAAGATGCAGCACTGGGTCCTATC[C/G]GAGgtaggtatacaagagcttaaaacattt	chr2:32145004 (+)	0.94;VERY HIGH RISK	0.0;DAMAGING	Svenson (2001) AJHG 68, 1077
Spastic paraplegia	SPAST	6683	Nonsense	DM	CM107564			[NM_014946.3:c.349C>T] [NP_055761.2:p.R117*]	C-T		CGA-TGA	Arg-Term	117	chr2:32289249 (+)	CCGGTGCCGGGCGGCGAGGCCGAGCGCGTC[C/T]GAGTCTTCCACAAACAGGCCTTCGAGTACA	chr2:32064180 (+)			Alvarez (2010) BMC N 10, 89
Spastic paraplegia, autosomal dominant	SPAST	6683	Nonsense	DM	CM000437	rs786204126		[NM_014946.3:c.1291C>T] [NP_055761.2:p.R431*]	C-T		CGA-TGA	Arg-Term	431	chr2:32361677 (+)	AAATTGGTGAGGGCTCTTTTTGCTGTGGCT[C/T]GAGAACTTCAACCTTCTATAATTTTTATAG	chr2:32136608 (+)			Fonknechten (2000) HMG 9, 637
Spastic paraplegia, autosomal dominant	SPAST	6683	Nonsense	DM	CM000441			[NM_014946.3:c.1684C>T] [NP_055761.2:p.R562*]	C-T		CGA-TGA	Arg-Term	562	chr2:32370073 (+)	TTGGCAAAAGATGCAGCACTGGGTCCTATC[C/T]GAGgtaggtatacaagagcttaaaacattt	chr2:32145004 (+)			Fonknechten (2000) HMG 9, 637
Spastic paraplegia, autosomal dominant	SPAST	6683	Nonsense	DM	CM051998	rs778023258		[NM_014946.3:c.1741C>T] [NP_055761.2:p.R581*]	C-T		CGA-TGA	Arg-Term	581	chr2:32379455 (+)	tgctttttaaaaatctagATGAGAAATATT[C/T]GATTATCTGACTTCACTGAATCCTTGAAAA	chr2:32154386 (+)			Patrono (2005) HUM MUT 25, 506
Spastic paraplegia	SPAST	6683	Missense	DM	CM101457			[NM_014946.3:c.1378C>A] [NP_055761.2:p.R460S]	C-A		CGC-AGC	Arg-Ser	460	chr2:32362002 (+)	AGAAGAGAAGGGGAGCACGATGCTAGTAGA[C/A]GCCTAAAAACTGAATTTCTAATAGAATTTG	chr2:32136933 (+)	0.74;HIGH RISK	0.0;DAMAGING	Braschinsky (2010) BMC N 10, 17
Spastic paraplegia	SPAST	6683	Missense	DM	CM090413			[NM_014946.3:c.1379G>A] [NP_055761.2:p.R460H]	G-A		CGC-CAC	Arg-His	460	chr2:32362003 (+)	GAAGAGAAGGGGAGCACGATGCTAGTAGAC[G/A]CCTAAAAACTGAATTTCTAATAGAATTTGA	chr2:32136934 (+)	0.87;VERY HIGH RISK	0.0;DAMAGING	Shoukier (2009) EJHG 17, 187
Spastic paraplegia, autosomal dominant	SPAST	6683	Missense	DM	CM000438			[NM_014946.3:c.1379G>T] [NP_055761.2:p.R460L]	G-T		CGC-CTC	Arg-Leu	460	chr2:32362003 (+)	GAAGAGAAGGGGAGCACGATGCTAGTAGAC[G/T]CCTAAAAACTGAATTTCTAATAGAATTTGA	chr2:32136934 (+)	0.9;VERY HIGH RISK	0.0;DAMAGING	Fonknechten (2000) HMG 9, 637
Spastic paraplegia, autosomal dominant	SPAST	6683	Missense	DM	CM042786	rs878854990		[NM_014946.3:c.1378C>T] [NP_055761.2:p.R460C]	C-T		CGC-TGC	Arg-Cys	460	chr2:32362002 (+)	AGAAGAGAAGGGGAGCACGATGCTAGTAGA[C/T]GCCTAAAAACTGAATTTCTAATAGAATTTG	chr2:32136933 (+)	0.83;VERY HIGH RISK	0.0;DAMAGING	Falco (2004) NEU DIS 14, 750
Spastic paraplegia	SPAST	6683	Missense	DM	CM166056			[NM_014946.3:c.1508G>C] [NP_055761.2:p.R503P]	G-C		CGG-CCG	Arg-Pro	503	chr2:32366987 (+)	ggatttttttttttagGCGTTTCATCAAAC[G/C]GGTATATGTGTCTTTACCAAATGAGGAGgt	chr2:32141918 (+)			Lynch (2016) EJHG 24, 857
Spastic paraplegia, autosomal dominant	SPAST	6683	Missense	DM	CM030281			[NM_014946.3:c.1508G>T] [NP_055761.2:p.R503L]	G-T		CGG-CTG	Arg-Leu	503	chr2:32366987 (+)	ggatttttttttttagGCGTTTCATCAAAC[G/T]GGTATATGTGTCTTTACCAAATGAGGAGgt	chr2:32141918 (+)	0.81;VERY HIGH RISK	0.0;DAMAGING	Proukakis (2003) HUM MUT 21, 170
Spastic paraplegia	SPAST	6683	Missense	DM	CM130168	rs202152835		[NM_014946.3:c.926G>A] [NP_055761.2:p.R309H]	G-A		CGT-CAT	Arg-His	309	chr2:32340826 (+)	ATAAACCTTCTACCCCTACAACTGCTACTC[G/A]TAAGAAAAAAGACTTGAAGAATTTTAGGAA	chr2:32115757 (+)		0.12;TOLERATED	Magariello (2013) EJ NEUROL 20, e22
Spastic paraplegia, autosomal dominant	SPAST	6683	Missense	DM	CM052368	rs878854991		[NM_014946.3:c.1496G>A] [NP_055761.2:p.R499H]	G-A		CGT-CAT	Arg-His	499	chr2:32366975 (+)	tctaaaagtgctggatttttttttttagGC[G/A]TTTCATCAAACGGGTATATGTGTCTTTACC	chr2:32141906 (+)	0.88;VERY HIGH RISK	0.0;DAMAGING	Park (2005) ARCH NEUR 62, 1118
Spastic paraplegia	SPAST	6683	Missense	DM	CM1810543			[NM_014946.3:c.1496G>T] [NP_055761.2:p.R499L]	G-T		CGT-CTT	Arg-Leu	499	chr2:32366975 (+)	tctaaaagtgctggatttttttttttagGC[G/T]TTTCATCAAACGGGTATATGTGTCTTTACC	chr2:32141906 (+)			Dong (2018) MOL NEUR 13,
Spastic paraplegia, autosomal dominant	SPAST	6683	Missense	DM	CM992676	rs121908511		[NM_014946.3:c.1495C>T] [NP_055761.2:p.R499C]	C-T		CGT-TGT	Arg-Cys	499	chr2:32366974 (+)	ttctaaaagtgctggatttttttttttagG[C/T]GTTTCATCAAACGGGTATATGTGTCTTTAC	chr2:32141905 (+)	0.83;VERY HIGH RISK	0.0;DAMAGING	Hazan (1999) NAT GENET 23, 296
Spastic paraplegia, autosomal dominant	SPAST	6683	Missense	DM	CM032033			[NM_014946.3:c.1601T>C] [NP_055761.2:p.L534P]	T-C		CTA-CCA	Leu-Pro	534	chr2:32368469 (+)	AACAAGGAAGTCCATTGACCCAAAAAGAAC[T/C]AGCACAACTTGCTAGgtgagtaatttggat	chr2:32143400 (+)	0.84;VERY HIGH RISK	0.0;DAMAGING	Molon (2003) EJHG 11, 710
Spastic paraplegia	SPAST	6683	Missense	DM	CM143528			[NM_014946.3:c.1646T>C] [NP_055761.2:p.L549P]	T-C		CTA-CCA	Leu-Pro	549	chr2:32370035 (+)	gAATGACTGATGGATACTCAGGAAGTGACC[T/C]AACAGCTTTGGCAAAAGATGCAGCACTGGG	chr2:32144966 (+)			Ishiura (2014) JHG 59, 163
Spastic paraplegia	SPAST	6683	Missense	DM	CM062003			[NM_014946.3:c.583C>G] [NP_055761.2:p.L195V]	C-G		CTA-GTA	Leu-Val	195	chr2:32314671 (+)	TTGGTTATGGCCAAGGACCGCTTACAACTT[C/G]TAGgtatcaattaatgtataatttgatgtg	chr2:32089602 (+)	0.61;HIGH RISK	0.05;DAMAGING	Crippa (2006) ARCH NEUR 63, 750
Spastic paraplegia	SPAST	6683	Missense	DM	CM1412359			[NM_014946.3:c.1396C>G] [NP_055761.2:p.L466V]	C-G		CTA-GTA	Leu-Val	466	chr2:32362020 (+)	GATGCTAGTAGACGCCTAAAAACTGAATTT[C/G]TAATAGAATTTGATGGTgtaagtgttgatt	chr2:32136951 (+)			Lu (2014) JNS 347, 368
Spastic paraplegia	SPAST	6683	Missense	DM	CM103642			[NM_014946.3:c.1600C>G] [NP_055761.2:p.L534V]	C-G		CTA-GTA	Leu-Val	534	chr2:32368468 (+)	AAACAAGGAAGTCCATTGACCCAAAAAGAA[C/G]TAGCACAACTTGCTAGgtgagtaatttgga	chr2:32143399 (+)		0.03;DAMAGING	de Bot (2010) JNNP 81, 1073
Spastic paraplegia, autosomal dominant	SPAST	6683	Missense	DM	CM076535			[NM_014946.3:c.1139T>A] [NP_055761.2:p.L380H]	T-A		CTC-CAC	Leu-His	380	chr2:32352057 (+)	GGCTTAGAGCTCCTGCCAGAGGGCTGTTAC[T/A]CTTTGGTCCACCTGGGAATGGGAAGACAAT	chr2:32126988 (+)	0.83;VERY HIGH RISK	0.0;DAMAGING	Erichsen (2007) EJ NEUROL 14, 809
Spastic paraplegia 4	SPAST	6683	Missense	DM	CM131628			[NM_014946.3:c.1139T>C] [NP_055761.2:p.L380P]	T-C		CTC-CCC	Leu-Pro	380	chr2:32352057 (+)	GGCTTAGAGCTCCTGCCAGAGGGCTGTTAC[T/C]CTTTGGTCCACCTGGGAATGGGAAGACAAT	chr2:32126988 (+)			Loureiro (2013) JAMA NEURO 70, 481
Spastic paraplegia, autosomal dominant	SPAST	6683	Missense	DM	CM040494			[NM_014946.3:c.1133T>A] [NP_055761.2:p.L378Q]	T-A		CTG-CAG	Leu-Gln	378	chr2:32352051 (+)	TCACAGGGCTTAGAGCTCCTGCCAGAGGGC[T/A]GTTACTCTTTGGTCCACCTGGGAATGGGAA	chr2:32126982 (+)	0.89;VERY HIGH RISK	0.06;TOLERATED	Tang (2004) ARCH NEUR 61, 49
Spastic paraplegia 4	SPAST	6683	Missense	DM	CM131629			[NM_014946.3:c.1172T>A] [NP_055761.2:p.L391Q]	T-A		CTG-CAG	Leu-Gln	391	chr2:32352090 (+)	TTGGTCCACCTGGGAATGGGAAGACAATGC[T/A]Ggtaagggttctcttcaaatttgagttttc	chr2:32127021 (+)			Loureiro (2013) JAMA NEURO 70, 481
Spastic paraplegia	SPAST	6683	Missense	DM	CM146538			[NM_014946.3:c.1088T>C] [NP_055761.2:p.L363P]	T-C		CTG-CCG	Leu-Pro	363	chr2:32341271 (+)	CATTGCAAGAAATTGTTATTCTTCCTTCTC[T/C]GAGGCCTGAGgtaagaactttatattatca	chr2:32116202 (+)			Wei (2014) PRD 20, 845
Spastic paraplegia	SPAST	6683	Missense	DM	CM107569			[NM_014946.3:c.1133T>G] [NP_055761.2:p.L378R]	T-G		CTG-CGG	Leu-Arg	378	chr2:32352051 (+)	TCACAGGGCTTAGAGCTCCTGCCAGAGGGC[T/G]GTTACTCTTTGGTCCACCTGGGAATGGGAA	chr2:32126982 (+)		0.0;DAMAGING	Alvarez (2010) BMC N 10, 89
Spastic paraplegia, autosomal dominant	SPAST	6683	Missense	DM?	CM112816			[NM_014946.3:c.1673T>G] [NP_055761.2:p.L558R]	T-G		CTG-CGG	Leu-Arg	558	chr2:32370062 (+)	ACCTAACAGCTTTGGCAAAAGATGCAGCAC[T/G]GGGTCCTATCCGAGgtaggtatacaagagc	chr2:32144993 (+)		0.0;DAMAGING	McCorquodale (2011) CLIN GENET 79, 523
Spastic paraplegia	SPAST	6683	Missense	DM	CM1512261			[NM_014946.3:c.1079T>C] [NP_055761.2:p.L360P]	T-C		CTT-CCT	Leu-Pro	360	chr2:32341262 (+)	CAAAACAAGCATTGCAAGAAATTGTTATTC[T/C]TCCTTCTCTGAGGCCTGAGgtaagaacttt	chr2:32116193 (+)			Elert-Dobkowska (2015) JNS 359, 35
Spastic paraplegia	SPAST	6683	Missense	DM?	CM1213397			[NM_014946.3:c.1553T>C] [NP_055761.2:p.L518P]	T-C		CTT-CCT	Leu-Pro	518	chr2:32368421 (+)	ttaatatttttcagACAAGACTACTTTTGC[T/C]TAAAAATCTGTTATGTAAACAAGGAAGTCC	chr2:32143352 (+)			Dufke (2012) NEUROGENET 13, 215
Spastic paraplegia	SPAST	6683	Missense	DM	CM1613629			[NM_014946.3:c.1610T>C] [NP_055761.2:p.L537P]	T-C		CTT-CCT	Leu-Pro	537	chr2:32368478 (+)	GTCCATTGACCCAAAAAGAACTAGCACAAC[T/C]TGCTAGgtgagtaatttggatttggtttat	chr2:32143409 (+)			Mészárosová (2016) JHG 61, 845
Spastic paraplegia	SPAST	6683	Missense	DM	CM171757			[NM_014946.3:c.1610T>G] [NP_055761.2:p.L537R]	T-G		CTT-CGT	Leu-Arg	537	chr2:32368478 (+)	GTCCATTGACCCAAAAAGAACTAGCACAAC[T/G]TGCTAGgtgagtaatttggatttggtttat	chr2:32143409 (+)			Chrestian (2017) NEUROL GEN 3, e122
Spastic paraplegia, autosomal dominant	SPAST	6683	Missense	DM?	CM112809			[NM_014946.3:c.1078C>G] [NP_055761.2:p.L360V]	C-G		CTT-GTT	Leu-Val	360	chr2:32341261 (+)	GCAAAACAAGCATTGCAAGAAATTGTTATT[C/G]TTCCTTCTCTGAGGCCTGAGgtaagaactt	chr2:32116192 (+)		0.01;DAMAGING	McCorquodale (2011) CLIN GENET 79, 523
Spastic paraplegia, autosomal dominant	SPAST	6683	Missense	DM	CM000436	rs1060502227		[NM_014946.3:c.1276C>G] [NP_055761.2:p.L426V]	C-G		CTT-GTT	Leu-Val	426	chr2:32361662 (+)	GTGGGAGAAGGAGAGAAATTGGTGAGGGCT[C/G]TTTTTGCTGTGGCTCGAGAACTTCAACCTT	chr2:32136593 (+)	0.83;VERY HIGH RISK	0.0;DAMAGING	Fonknechten (2000) HMG 9, 637
Spastic paraplegia	SPAST	6683	Missense	DM	CM101456			[NM_014946.3:c.1276C>T] [NP_055761.2:p.L426F]	C-T		CTT-TTT	Leu-Phe	426	chr2:32361662 (+)	GTGGGAGAAGGAGAGAAATTGGTGAGGGCT[C/T]TTTTTGCTGTGGCTCGAGAACTTCAACCTT	chr2:32136593 (+)	0.68;HIGH RISK	0.0;DAMAGING	Braschinsky (2010) BMC N 10, 17
Spastic paraplegia	SPAST	6683	Missense	DM	CM107576			[NM_014946.3:c.1474C>T] [NP_055761.2:p.L492F]	C-T		CTT-TTT	Leu-Phe	492	chr2:32362238 (+)	GTAATGGGTGCAACTAATAGGCCACAAGAG[C/T]TTGATGAGGCTGTTCTCAGgtagggagatt	chr2:32137169 (+)		0.0;DAMAGING	Alvarez (2010) BMC N 10, 89
Spastic paraplegia	SPAST	6683	Missense	DM	CM103635	rs1057519181		[NM_014946.3:c.1066G>A] [NP_055761.2:p.E356K]	G-A		GAA-AAA	Glu-Lys	356	chr2:32341249 (+)	GGTCAAGACTTGGCAAAACAAGCATTGCAA[G/A]AAATTGTTATTCTTCCTTCTCTGAGGCCTG	chr2:32116180 (+)		0.0;DAMAGING	de Bot (2010) JNNP 81, 1073
Spastic paraplegia, autosomal dominant	SPAST	6683	Missense	DM	CM080562			[NM_014946.3:c.1324G>A] [NP_055761.2:p.E442K]	G-A		GAA-AAA	Glu-Lys	442	chr2:32361948 (+)	taaagtcttatacttgtatttcctctagAT[G/A]AAGTTGATAGCCTTTTGTGTGAAAGAAGAG	chr2:32136879 (+)	0.87;VERY HIGH RISK	0.0;DAMAGING	Ribai (2008) EJHG 16, 97
Spastic paraplegia	SPAST	6683	Missense	DM	CM1212213			[NM_014946.3:c.1392A>T] [NP_055761.2:p.E464D]	A-T		GAA-GAT	Glu-Asp	464	chr2:32362016 (+)	GCACGATGCTAGTAGACGCCTAAAAACTGA[A/T]TTTCTAATAGAATTTGATGGTgtaagtgtt	chr2:32136947 (+)		0.0;DAMAGING	Vandebona (2012) IMJ 42, 1342
Spastic paraplegia	SPAST	6683	Missense	DM	CM1710052			[NM_014946.3:c.1253A>C] [NP_055761.2:p.E418A]	A-C		GAA-GCA	Glu-Ala	418	chr2:32361639 (+)	aacagtataatgctttgttttagGTGGGAG[A/C]AGGAGAGAAATTGGTGAGGGCTCTTTTTGC	chr2:32136570 (+)			Chelban (2017) JNNP 88, 681
Spastic paraplegia, autosomal dominant	SPAST	6683	Missense	DM	CM063168			[NM_014946.3:c.1325A>C] [NP_055761.2:p.E442A]	A-C		GAA-GCA	Glu-Ala	442	chr2:32361949 (+)	aaagtcttatacttgtatttcctctagATG[A/C]AGTTGATAGCCTTTTGTGTGAAAGAAGAGA	chr2:32136880 (+)	0.81;VERY HIGH RISK	0.0;DAMAGING	McDermott (2006) NEUROLOGY 67, 45
Spastic paraplegia, autosomal dominant	SPAST	6683	Missense	DM?	CM112814			[NM_014946.3:c.1391A>C] [NP_055761.2:p.E464A]	A-C		GAA-GCA	Glu-Ala	464	chr2:32362015 (+)	AGCACGATGCTAGTAGACGCCTAAAAACTG[A/C]ATTTCTAATAGAATTTGATGGTgtaagtgt	chr2:32136946 (+)		0.0;DAMAGING	McCorquodale (2011) CLIN GENET 79, 523
Spastic paraplegia, autosomal dominant	SPAST	6683	Missense	DM	CM063169			[NM_014946.3:c.1067A>G] [NP_055761.2:p.E356G]	A-G		GAA-GGA	Glu-Gly	356	chr2:32341250 (+)	GTCAAGACTTGGCAAAACAAGCATTGCAAG[A/G]AATTGTTATTCTTCCTTCTCTGAGGCCTGA	chr2:32116181 (+)	0.83;VERY HIGH RISK	0.0;DAMAGING	McDermott (2006) NEUROLOGY 67, 45
Spastic paraplegia, autosomal dominant	SPAST	6683	Nonsense	DM	CM051996			[NM_014946.3:c.439G>T] [NP_055761.2:p.E147*]	G-T		GAA-TAA	Glu-Term	147	chr2:32312584 (+)	tttaaagCAGGACAGAAGGAGCAAGCTGTG[G/T]AATGGTATAAGAAAGGTATTGAAGAACTGG	chr2:32087515 (+)			Patrono (2005) HUM MUT 25, 506
Spastic paraplegia, autosomal dominant	SPAST	6683	Nonsense	DM?	CM112815			[NM_014946.3:c.1402G>T] [NP_055761.2:p.E468*]	G-T		GAA-TAA	Glu-Term	468	chr2:32362026 (+)	AGTAGACGCCTAAAAACTGAATTTCTAATA[G/T]AATTTGATGGTgtaagtgttgattatgata	chr2:32136957 (+)			McCorquodale (2011) CLIN GENET 79, 523
Spastic paraplegia	SPAST	6683	Nonsense	DM	CM061999			[NM_014946.3:c.1597G>T] [NP_055761.2:p.E533*]	G-T		GAA-TAA	Glu-Term	533	chr2:32368465 (+)	TGTAAACAAGGAAGTCCATTGACCCAAAAA[G/T]AACTAGCACAACTTGCTAGgtgagtaattt	chr2:32143396 (+)			Crippa (2006) ARCH NEUR 63, 750
Spastic paraplegia	SPAST	6683	Missense	DM	CM099006			[NM_014946.3:c.1642G>A] [NP_055761.2:p.D548N]	G-A		GAC-AAC	Asp-Asn	548	chr2:32370031 (+)	ctcagAATGACTGATGGATACTCAGGAAGT[G/A]ACCTAACAGCTTTGGCAAAAGATGCAGCAC	chr2:32144962 (+)	0.82;VERY HIGH RISK	0.0;DAMAGING	Magariello (2009) JNS 288, 96
Spastic paraplegia	SPAST	6683	Missense	DM?	CM1510060			[NM_014946.3:c.1750G>A] [NP_055761.2:p.D584N]	G-A		GAC-AAC	Asp-Asn	584	chr2:32379464 (+)	aaaatctagATGAGAAATATTCGATTATCT[G/A]ACTTCACTGAATCCTTGAAAAAAATAAAAC	chr2:32154395 (+)			Park (2015) JNS 357, 167
Spastic paraplegia, autosomal dominant	SPAST	6683	Missense	DM	CM004659			[NM_014946.3:c.1750G>C] [NP_055761.2:p.D584H]	G-C		GAC-CAC	Asp-His	584	chr2:32379464 (+)	aaaatctagATGAGAAATATTCGATTATCT[G/C]ACTTCACTGAATCCTTGAAAAAAATAAAAC	chr2:32154395 (+)	0.76;HIGH RISK	0.01;DAMAGING	Lindsey (2000) JMG 37, 759
Spastic paraplegia, autosomal dominant	SPAST	6683	Missense	DM	CM052369			[NM_014946.3:c.1751A>T] [NP_055761.2:p.D584V]	A-T		GAC-GTC	Asp-Val	584	chr2:32379465 (+)	aaatctagATGAGAAATATTCGATTATCTG[A/T]CTTCACTGAATCCTTGAAAAAAATAAAACG	chr2:32154396 (+)	0.8;VERY HIGH RISK	0.0;DAMAGING	Park (2005) ARCH NEUR 62, 1118
Spastic paraplegia, autosomal dominant	SPAST	6683	Missense	DM	CM051993			[NM_014946.3:c.334G>A] [NP_055761.2:p.E112K]	G-A		GAG-AAG	Glu-Lys	112	chr2:32289234 (+)	GCCTCGGCCCCGGCGCCGGTGCCGGGCGGC[G/A]AGGCCGAGCGCGTCCGAGTCTTCCACAAAC	chr2:32064165 (+)	0.26;LOW RISK	0.52;TOLERATED	Patrono (2005) HUM MUT 25, 506
Spastic paraplegia	SPAST	6683	Missense	DM	CM1212212			[NM_014946.3:c.1096G>A] [NP_055761.2:p.E366K]	G-A		GAG-AAG	Glu-Lys	366	chr2:32341279 (+)	GAAATTGTTATTCTTCCTTCTCTGAGGCCT[G/A]AGgtaagaactttatattatcatttttcta	chr2:32116210 (+)		0.0;DAMAGING	Vandebona (2012) IMJ 42, 1342
Spastic paraplegia, autosomal dominant	SPAST	6683	Missense	DM	HM080106			[NM_014946.3:c.1360G>A] [NP_055761.2:p.E454K]	G-A		GAG-AAG	Glu-Lys	454	chr2:32361984 (+)	GATAGCCTTTTGTGTGAAAGAAGAGAAGGG[G/A]AGCACGATGCTAGTAGACGCCTAAAAACTG	chr2:32136915 (+)	0.75;HIGH RISK	0.0;DAMAGING	Fogli (2009) HUM GENET 126, 340
Spastic paraplegia, autosomal dominant	SPAST	6683	Missense	DM	CM061215	rs573642949		[NM_014946.3:c.127G>C] [NP_055761.2:p.E43Q]	G-C		GAG-CAG	Glu-Gln	43	chr2:32289027 (+)	CCTCCCGCCGCCGGGCCGGCCCCTCCGCCC[G/C]AGTCGCCGCATAAGCGGAACCTGTACTATT	chr2:32063958 (+)	0.14;VERY LOW RISK	0.42;TOLERATED	Depienne (2006) JMG 43, 259
Spastic paraplegia, autosomal dominant	SPAST	6683	Missense	DM	CM023170			[NM_014946.3:c.1536G>C] [NP_055761.2:p.E512D]	G-C		GAG-GAC	Glu-Asp	512	chr2:32367015 (+)	ACGGGTATATGTGTCTTTACCAAATGAGGA[G/C]gtatgtatctgtgtttgaattttttttgtt	chr2:32141946 (+)	0.23;LOW RISK	0.12;TOLERATED	Patrono (2002) J NEUROL 249, 200
Spastic paraplegia	SPAST	6683	Missense	DM	CM1810546			[NM_014946.3:c.1536G>T] [NP_055761.2:p.E512D]	G-T		GAG-GAT	Glu-Asp	512	chr2:32367015 (+)	ACGGGTATATGTGTCTTTACCAAATGAGGA[G/T]gtatgtatctgtgtttgaattttttttgtt	chr2:32141946 (+)			Dong (2018) MOL NEUR 13,
Spastic paraplegia	SPAST	6683	Missense	DM	CM164829			[NM_014946.3:c.404A>G] [NP_055761.2:p.E135G]	A-G		GAG-GGG	Glu-Gly	135	chr2:32289304 (+)	AGTACATCTCCATTGCCCTGCGCATCGATG[A/G]GGATGAGAAAGgtaactagggggctggggg	chr2:32064235 (+)			Martinuzzi (2016) PLOS ONE 11, e0153283
Spastic paraplegia	SPAST	6683	Missense	DM	CM188987			[NM_014946.3:c.1361A>G] [NP_055761.2:p.E454G]	A-G		GAG-GGG	Glu-Gly	454	chr2:32361985 (+)	ATAGCCTTTTGTGTGAAAGAAGAGAAGGGG[A/G]GCACGATGCTAGTAGACGCCTAAAAACTGA	chr2:32136916 (+)			Lu (2018) J MOL MED 96, 701
Spastic paraplegia	SPAST	6683	Nonsense	DM	CM171766	rs573642949		[NM_014946.3:c.127G>T] [NP_055761.2:p.E43*]	G-T		GAG-TAG	Glu-Term	43	chr2:32289027 (+)	CCTCCCGCCGCCGGGCCGGCCCCTCCGCCC[G/T]AGTCGCCGCATAAGCGGAACCTGTACTATT	chr2:32063958 (+)			Chrestian (2017) NEUROL GEN 3, e122
Spastic paraplegia, autosomal dominant	SPAST	6683	Nonsense	DM	CM030280			[NM_014946.3:c.334G>T] [NP_055761.2:p.E112*]	G-T		GAG-TAG	Glu-Term	112	chr2:32289234 (+)	GCCTCGGCCCCGGCGCCGGTGCCGGGCGGC[G/T]AGGCCGAGCGCGTCCGAGTCTTCCACAAAC	chr2:32064165 (+)			Hentati (2000) NEUROLOGY 55, 1388
Spastic paraplegia, autosomal dominant	SPAST	6683	Nonsense	DM	CM011817			[NM_014946.3:c.340G>T] [NP_055761.2:p.E114*]	G-T		GAG-TAG	Glu-Term	114	chr2:32289240 (+)	GCCCCGGCGCCGGTGCCGGGCGGCGAGGCC[G/T]AGCGCGTCCGAGTCTTCCACAAACAGGCCT	chr2:32064171 (+)			Svenson (2001) AJHG 68, 1077
Spastic paraplegia, autosomal dominant	SPAST	6683	Nonsense	DM	CM051994			[NM_014946.3:c.373G>T] [NP_055761.2:p.E125*]	G-T		GAG-TAG	Glu-Term	125	chr2:32289273 (+)	CGCGTCCGAGTCTTCCACAAACAGGCCTTC[G/T]AGTACATCTCCATTGCCCTGCGCATCGATG	chr2:32064204 (+)			Patrono (2005) HUM MUT 25, 506
Spastic paraplegia 4	SPAST	6683	Nonsense	DM	CM128854			[NM_014946.3:c.403G>T] [NP_055761.2:p.E135*]	G-T		GAG-TAG	Glu-Term	135	chr2:32289303 (+)	GAGTACATCTCCATTGCCCTGCGCATCGAT[G/T]AGGATGAGAAAGgtaactagggggctgggg	chr2:32064234 (+)			Nanetti (2012) NEURO LETT 528, 42
Spastic paraplegia	SPAST	6683	Missense	DM	CM107573			[NM_014946.3:c.1321G>A] [NP_055761.2:p.D441N]	G-A		GAT-AAT	Asp-Asn	441	chr2:32361707 (+)	CGAGAACTTCAACCTTCTATAATTTTTATA[G/A]gtaagaacatattttccaactaagttattg	chr2:32136638 (+)		0.0;DAMAGING	Alvarez (2010) BMC N 10, 89
Spastic paraplegia	SPAST	6683	Missense	DM	CM1512263			[NM_014946.3:c.1330G>A] [NP_055761.2:p.D444N]	G-A		GAT-AAT	Asp-Asn	444	chr2:32361954 (+)	cttatacttgtatttcctctagATGAAGTT[G/A]ATAGCCTTTTGTGTGAAAGAAGAGAAGGGG	chr2:32136885 (+)			Elert-Dobkowska (2015) JNS 359, 35
Spastic paraplegia, autosomal dominant	SPAST	6683	Missense	DM	CM000439			[NM_014946.3:c.1663G>A] [NP_055761.2:p.D555N]	G-A		GAT-AAT	Asp-Asn	555	chr2:32370052 (+)	TCAGGAAGTGACCTAACAGCTTTGGCAAAA[G/A]ATGCAGCACTGGGTCCTATCCGAGgtaggt	chr2:32144983 (+)	0.84;VERY HIGH RISK	0.0;DAMAGING	Fonknechten (2000) HMG 9, 637
Spastic paraplegia, autosomal dominant	SPAST	6683	Missense	DM	CM063172			[NM_014946.3:c.1024G>C] [NP_055761.2:p.D342H]	G-C		GAT-CAT	Asp-His	342	chr2:32341207 (+)	ttgtttcttagTGGAACAGCTGTTAAATTT[G/C]ATGATATAGCTGGTCAAGACTTGGCAAAAC	chr2:32116138 (+)	0.41;MEDIUM RISK	0.02;DAMAGING	McDermott (2006) NEUROLOGY 67, 45
Spastic paraplegia	SPAST	6683	Missense	DM	CM1713243	rs1060499939		[NM_014946.3:c.1477G>C] [NP_055761.2:p.D493H]	G-C		GAT-CAT	Asp-His	493	chr2:32362241 (+)	ATGGGTGCAACTAATAGGCCACAAGAGCTT[G/C]ATGAGGCTGTTCTCAGgtagggagatttat	chr2:32137172 (+)			Matthews (2017) EJMG 60, 548
Spastic paraplegia	SPAST	6683	Missense	DM	CM1412362			[NM_014946.3:c.1837G>C] [NP_055761.2:p.D613H]	G-C		GAT-CAT	Asp-His	613	chr2:32379551 (+)	GCGTACATACGTTGGAACAAGGACTTTGGA[G/C]ATACCACTGTTTAAggaaatacctttgtaa	chr2:32154482 (+)			Aulitzky (2014) JNS 347, 352
Spastic paraplegia	SPAST	6683	Missense	DM	CM107580			[NM_014946.3:c.1838A>C] [NP_055761.2:p.D613A]	A-C		GAT-GCT	Asp-Ala	613	chr2:32379552 (+)	CGTACATACGTTGGAACAAGGACTTTGGAG[A/C]TACCACTGTTTAAggaaatacctttgtaaa	chr2:32154483 (+)		0.22;TOLERATED	Alvarez (2010) BMC N 10, 89
Spastic paraplegia, autosomal dominant	SPAST	6683	Missense	DM	CM002411	rs121908512		[NM_014946.3:c.1322A>G] [NP_055761.2:p.D441G]	A-G		GAT-GGT	Asp-Gly	441	chr2:32361946 (+)	attaaagtcttatacttgtatttcctctag[A/G]TGAAGTTGATAGCCTTTTGTGTGAAAGAAG	chr2:32136877 (+)	0.81;VERY HIGH RISK		Burger (2000) EJHG 8, 771
Spastic paraplegia	SPAST	6683	Missense	DM	CM1512264	rs886041597		[NM_014946.3:c.1331A>G] [NP_055761.2:p.D444G]	A-G		GAT-GGT	Asp-Gly	444	chr2:32361955 (+)	ttatacttgtatttcctctagATGAAGTTG[A/G]TAGCCTTTTGTGTGAAAGAAGAGAAGGGGA	chr2:32136886 (+)			Elert-Dobkowska (2015) JNS 359, 35
Spastic paraplegia	SPAST	6683	Missense	DM	CM062001			[NM_014946.3:c.1478A>G] [NP_055761.2:p.D493G]	A-G		GAT-GGT	Asp-Gly	493	chr2:32362242 (+)	TGGGTGCAACTAATAGGCCACAAGAGCTTG[A/G]TGAGGCTGTTCTCAGgtagggagatttata	chr2:32137173 (+)	0.95;VERY HIGH RISK	0.0;DAMAGING	Crippa (2006) ARCH NEUR 63, 750
Spastic paraplegia	SPAST	6683	Missense	DM	CM090415			[NM_014946.3:c.1664A>G] [NP_055761.2:p.D555G]	A-G		GAT-GGT	Asp-Gly	555	chr2:32370053 (+)	CAGGAAGTGACCTAACAGCTTTGGCAAAAG[A/G]TGCAGCACTGGGTCCTATCCGAGgtaggta	chr2:32144984 (+)	0.85;VERY HIGH RISK	0.0;DAMAGING	Shoukier (2009) EJHG 17, 187
Spastic paraplegia	SPAST	6683	Missense	DM	CM1613631			[NM_014946.3:c.1838A>G] [NP_055761.2:p.D613G]	A-G		GAT-GGT	Asp-Gly	613	chr2:32379552 (+)	CGTACATACGTTGGAACAAGGACTTTGGAG[A/G]TACCACTGTTTAAggaaatacctttgtaaa	chr2:32154483 (+)			Mészárosová (2016) JHG 61, 845
Spastic paraplegia, autosomal dominant	SPAST	6683	Missense	DM	CM146536			[NM_014946.3:c.1322A>T] [NP_055761.2:p.D441V]	A-T		GAT-GTT	Asp-Val	441	chr2:32361946 (+)	attaaagtcttatacttgtatttcctctag[A/T]TGAAGTTGATAGCCTTTTGTGTGAAAGAAG	chr2:32136877 (+)			Wei (2014) PRD 20, 845
Spastic paraplegia	SPAST	6683	Missense	DM	CM045940	rs121908516		[NM_014946.3:c.1409A>T] [NP_055761.2:p.D470V]	A-T		GAT-GTT	Asp-Val	470	chr2:32362033 (+)	GCCTAAAAACTGAATTTCTAATAGAATTTG[A/T]TGGTgtaagtgttgattatgatatttttaa	chr2:32136964 (+)	0.85;VERY HIGH RISK	0.0;DAMAGING	Svenson (2004) NEUROGENET 5, 157
Spastic paraplegia 4	SPAST	6683	Missense	DM	CM131626			[NM_014946.3:c.1408G>T] [NP_055761.2:p.D470Y]	G-T		GAT-TAT	Asp-Tyr	470	chr2:32362032 (+)	CGCCTAAAAACTGAATTTCTAATAGAATTT[G/T]ATGGTgtaagtgttgattatgatattttta	chr2:32136963 (+)			Loureiro (2013) JAMA NEURO 70, 481
Spastic paraplegia	SPAST	6683	Missense	DM	CM1713244	rs1060499939		[NM_014946.3:c.1477G>T] [NP_055761.2:p.D493Y]	G-T		GAT-TAT	Asp-Tyr	493	chr2:32362241 (+)	ATGGGTGCAACTAATAGGCCACAAGAGCTT[G/T]ATGAGGCTGTTCTCAGgtagggagatttat	chr2:32137172 (+)			Matthews (2017) EJMG 60, 548
Spastic paraplegia, autosomal dominant	SPAST	6683	Missense	DM	CM103582			[NM_014946.3:c.1663G>T] [NP_055761.2:p.D555Y]	G-T		GAT-TAT	Asp-Tyr	555	chr2:32370052 (+)	TCAGGAAGTGACCTAACAGCTTTGGCAAAA[G/T]ATGCAGCACTGGGTCCTATCCGAGgtaggt	chr2:32144983 (+)		0.01;DAMAGING	Rudenskaia (2010) ZNPISSK 110, 12
Spastic paraplegia	SPAST	6683	Missense	DM	CM107570	rs1064793273		[NM_014946.3:c.1225G>A] [NP_055761.2:p.A409T]	G-A		GCA-ACA	Ala-Thr	409	chr2:32353528 (+)	TCGAATGCAACCTTCTTTAATATAAGTGCT[G/A]CAAGTTTAACTTCAAAATACgtgagtgctc	chr2:32128459 (+)		0.01;DAMAGING	Alvarez (2010) BMC N 10, 89
Spastic paraplegia	SPAST	6683	Missense	DM	CM1710054			[NM_014946.3:c.1453G>A] [NP_055761.2:p.A485T]	G-A		GCA-ACA	Ala-Thr	485	chr2:32362217 (+)	GCTGGAGATGACAGAGTACTTGTAATGGGT[G/A]CAACTAATAGGCCACAAGAGCTTGATGAGG	chr2:32137148 (+)			Chelban (2017) JNNP 88, 681
Spastic paraplegia	SPAST	6683	Missense	DM	CM188984			[NM_014946.3:c.1666G>A] [NP_055761.2:p.A556T]	G-A		GCA-ACA	Ala-Thr	556	chr2:32370055 (+)	GGAAGTGACCTAACAGCTTTGGCAAAAGAT[G/A]CAGCACTGGGTCCTATCCGAGgtaggtata	chr2:32144986 (+)			Lu (2018) J MOL MED 96, 701
Spastic paraplegia, autosomal dominant	SPAST	6683	Missense	DM	CM024149			[NM_014946.3:c.1454C>T] [NP_055761.2:p.A485V]	C-T		GCA-GTA	Ala-Val	485	chr2:32362218 (+)	CTGGAGATGACAGAGTACTTGTAATGGGTG[C/T]AACTAATAGGCCACAAGAGCTTGATGAGGC	chr2:32137149 (+)	0.97;VERY HIGH RISK	0.0;DAMAGING	Namekawa (2002) ANS 106, 387
Spastic paraplegia, autosomal dominant	SPAST	6683	Missense	DM	CM000440			[NM_014946.3:c.1667C>T] [NP_055761.2:p.A556V]	C-T		GCA-GTA	Ala-Val	556	chr2:32370056 (+)	GAAGTGACCTAACAGCTTTGGCAAAAGATG[C/T]AGCACTGGGTCCTATCCGAGgtaggtatac	chr2:32144987 (+)	0.94;VERY HIGH RISK	0.0;DAMAGING	Fonknechten (2000) HMG 9, 637
Spastic paraplegia	SPAST	6683	Missense	DM	CM090417			[NM_014946.3:c.1670C>T] [NP_055761.2:p.A557V]	C-T		GCA-GTA	Ala-Val	557	chr2:32370059 (+)	GTGACCTAACAGCTTTGGCAAAAGATGCAG[C/T]ACTGGGTCCTATCCGAGgtaggtatacaag	chr2:32144990 (+)	0.84;VERY HIGH RISK	0.0;DAMAGING	Shoukier (2009) EJHG 17, 187
Spastic paraplegia 4	SPAST	6683	Missense	DM	CM128855	rs1343258361		[NM_014946.3:c.283G>A] [NP_055761.2:p.A95T]	G-A		GCC-ACC	Ala-Thr	95	chr2:32289183 (+)	GCCCTCATGGCAGCCAAGAGGAGCTCCGGG[G/A]CCGCGCCAGCACCTGCCTCGGCCTCGGCCC	chr2:32064114 (+)		0.54;TOLERATED	Nanetti (2012) NEURO LETT 528, 42
Spastic paraplegia	SPAST	6683	Missense	DM?	CM1213395			[NM_014946.3:c.1288G>A] [NP_055761.2:p.A430T]	G-A		GCT-ACT	Ala-Thr	430	chr2:32361674 (+)	GAGAAATTGGTGAGGGCTCTTTTTGCTGTG[G/A]CTCGAGAACTTCAACCTTCTATAATTTTTA	chr2:32136605 (+)			Dufke (2012) NEUROGENET 13, 215
Spastic paraplegia	SPAST	6683	Missense	DM	CM164909			[NM_014946.3:c.1282G>C] [NP_055761.2:p.A428P]	G-C		GCT-CCT	Ala-Pro	428	chr2:32361668 (+)	GAAGGAGAGAAATTGGTGAGGGCTCTTTTT[G/C]CTGTGGCTCGAGAACTTCAACCTTCTATAA	chr2:32136599 (+)			Balicza (2016) JNS 364, 116
Spastic paraplegia	SPAST	6683	Missense	DM	BM1483384			[NM_014946.3:c.1651G>C] [NP_055761.2:p.A551P]	G-C		GCT-CCT	Ala-Pro	551	chr2:32370040 (+)	ACTGATGGATACTCAGGAAGTGACCTAACA[G/C]CTTTGGCAAAAGATGCAGCACTGGGTCCTA	chr2:32144971 (+)			França (2014) CLIN GENET 86, 194
Spastic paraplegia 4	SPAST	6683	Missense	DM	CM131627			[NM_014946.3:c.1223C>T] [NP_055761.2:p.A408V]	C-T		GCT-GTT	Ala-Val	408	chr2:32353526 (+)	AATCGAATGCAACCTTCTTTAATATAAGTG[C/T]TGCAAGTTTAACTTCAAAATACgtgagtgc	chr2:32128457 (+)			Loureiro (2013) JAMA NEURO 70, 481
Spastic paraplegia	SPAST	6683	Missense	DM	CM1510448			[NM_014946.3:c.1370C>T] [NP_055761.2:p.A457V]	C-T		GCT-GTT	Ala-Val	457	chr2:32361994 (+)	TGTGTGAAAGAAGAGAAGGGGAGCACGATG[C/T]TAGTAGACGCCTAAAAACTGAATTTCTAAT	chr2:32136925 (+)			Hadzsiev (2015) OH 156, 113
Spastic paraplegia	SPAST	6683	Missense	DM?	CM1510059			[NM_014946.3:c.766G>A] [NP_055761.2:p.G256R]	G-A		GGA-AGA	Gly-Arg	256	chr2:32339790 (+)	CTGCCTCGTTCAAAAACAGTTATGAAAACT[G/A]GATCTGCAGGCCTTTCAGGCCACCATAGAG	chr2:32114721 (+)			Park (2015) JNS 357, 167
Spastic paraplegia	SPAST	6683	Missense	DM	CM1611456			[NM_014946.3:c.1636G>A] [NP_055761.2:p.G546R]	G-A		GGA-AGA	Gly-Arg	546	chr2:32370025 (+)	cccttcctcagAATGACTGATGGATACTCA[G/A]GAAGTGACCTAACAGCTTTGGCAAAAGATG	chr2:32144956 (+)			Polymeris (2016) J NEUROL 263, 1604
Spastic paraplegia	SPAST	6683	Missense	DM	CM090379			[NM_014946.3:c.1250G>A] [NP_055761.2:p.G417E]	G-A		GGA-GAA	Gly-Glu	417	chr2:32361636 (+)	tataacagtataatgctttgttttagGTGG[G/A]AGAAGGAGAGAAATTGGTGAGGGCTCTTTT	chr2:32136567 (+)	0.9;VERY HIGH RISK	0.0;DAMAGING	Shoukier (2009) EJHG 17, 187
Spastic paraplegia	SPAST	6683	Nonsense	DM	CM147022			[NM_014946.3:c.1255G>T] [NP_055761.2:p.G419*]	G-T		GGA-TGA	Gly-Term	419	chr2:32361641 (+)	cagtataatgctttgttttagGTGGGAGAA[G/T]GAGAGAAATTGGTGAGGGCTCTTTTTGCTG	chr2:32136572 (+)			França (2014) CLIN GENET 86, 194
Spastic paraplegia	SPAST	6683	Nonsense	DM	CM1710057			[NM_014946.3:c.1636G>T] [NP_055761.2:p.G546*]	G-T		GGA-TGA	Gly-Term	546	chr2:32370025 (+)	cccttcctcagAATGACTGATGGATACTCA[G/T]GAAGTGACCTAACAGCTTTGGCAAAAGATG	chr2:32144956 (+)			Chelban (2017) JNNP 88, 681
Spastic paraplegia, autosomal dominant	SPAST	6683	Missense	DM	CM000432			[NM_014946.3:c.1108G>A] [NP_055761.2:p.G370R]	G-A		GGG-AGG	Gly-Arg	370	chr2:32352026 (+)	actaaagtatatattttttagTTGTTCACA[G/A]GGCTTAGAGCTCCTGCCAGAGGGCTGTTAC	chr2:32126957 (+)	0.55;MEDIUM RISK	0.0;DAMAGING	Fonknechten (2000) HMG 9, 637
Spastic paraplegia	SPAST	6683	Missense	DM	CM114634			[NM_014946.3:c.1130G>A] [NP_055761.2:p.G377E]	G-A		GGG-GAG	Gly-Glu	377	chr2:32352048 (+)	TGTTCACAGGGCTTAGAGCTCCTGCCAGAG[G/A]GCTGTTACTCTTTGGTCCACCTGGGAATGG	chr2:32126979 (+)		0.0;DAMAGING	Proukakis (2011) JNS 306, 62
Spastic paraplegia	SPAST	6683	Missense	DM	CM090378			[NM_014946.3:c.1154G>A] [NP_055761.2:p.G385E]	G-A		GGG-GAG	Gly-Glu	385	chr2:32352072 (+)	CCAGAGGGCTGTTACTCTTTGGTCCACCTG[G/A]GAATGGGAAGACAATGCTGgtaagggttct	chr2:32127003 (+)	0.96;VERY HIGH RISK	0.0;DAMAGING	Shoukier (2009) EJHG 17, 187
Spastic paraplegia	SPAST	6683	Missense	DM	CM103637			[NM_014946.3:c.1144G>C] [NP_055761.2:p.G382R]	G-C		GGT-CGT	Gly-Arg	382	chr2:32352062 (+)	AGAGCTCCTGCCAGAGGGCTGTTACTCTTT[G/C]GTCCACCTGGGAATGGGAAGACAATGCTGg	chr2:32126993 (+)		0.0;DAMAGING	de Bot (2010) JNNP 81, 1073
Spastic paraplegia 4	SPAST	6683	Missense	DM	CM128857	rs878854992		[NM_014946.3:c.1675G>C] [NP_055761.2:p.G559R]	G-C		GGT-CGT	Gly-Arg	559	chr2:32370064 (+)	CTAACAGCTTTGGCAAAAGATGCAGCACTG[G/C]GTCCTATCCGAGgtaggtatacaagagctt	chr2:32144995 (+)		0.1;TOLERATED	Nanetti (2012) NEURO LETT 528, 42
Spastic paraplegia	SPAST	6683	Missense	DM	CM076536			[NM_014946.3:c.1412G>A] [NP_055761.2:p.G471D]	G-A		GGT-GAT	Gly-Asp	471	chr2:32362036 (+)	TAAAAACTGAATTTCTAATAGAATTTGATG[G/A]Tgtaagtgttgattatgatatttttaatgt	chr2:32136967 (+)	0.8;VERY HIGH RISK	0.08;TOLERATED	Blair (2007) PED NEUROL 36, 382
Spastic paraplegia, autosomal dominant	SPAST	6683	Missense	DM	CM022253	rs864622179		[NM_014946.3:c.1676G>A] [NP_055761.2:p.G559D]	G-A		GGT-GAT	Gly-Asp	559	chr2:32370065 (+)	TAACAGCTTTGGCAAAAGATGCAGCACTGG[G/A]TCCTATCCGAGgtaggtatacaagagctta	chr2:32144996 (+)	0.49;MEDIUM RISK	0.41;TOLERATED	Hentati (2000) NEUROLOGY 55, 1388
Spastic paraplegia	SPAST	6683	Missense	DM	CM1810537			[NM_014946.3:c.1412G>T] [NP_055761.2:p.G471V]	G-T		GGT-GTT	Gly-Val	471	chr2:32362036 (+)	TAAAAACTGAATTTCTAATAGAATTTGATG[G/T]Tgtaagtgttgattatgatatttttaatgt	chr2:32136967 (+)			Dong (2018) MOL NEUR 13,
Spastic paraplegia, autosomal dominant	SPAST	6683	Missense	DM	CM063173			[NM_014946.3:c.1036G>T] [NP_055761.2:p.G346C]	G-T		GGT-TGT	Gly-Cys	346	chr2:32341219 (+)	GGAACAGCTGTTAAATTTGATGATATAGCT[G/T]GTCAAGACTTGGCAAAACAAGCATTGCAAG	chr2:32116150 (+)	0.79;HIGH RISK	0.0;DAMAGING	McDermott (2006) NEUROLOGY 67, 45
Spastic paraplegia	SPAST	6683	Missense	DM	CM131822			[NM_014946.3:c.1414G>A] [NP_055761.2:p.V472I]	G-A		GTA-ATA	Val-Ile	472	chr2:32362178 (+)	atgaattgaaaaaagattttttgcttgtag[G/A]TACAGTCTGCTGGAGATGACAGAGTACTTG	chr2:32137109 (+)			Guthrie (2013) J NEUROL 260, 906
Spastic paraplegia	SPAST	6683	Missense	DM	CM103641			[NM_014946.3:c.1444G>C] [NP_055761.2:p.V482L]	G-C		GTA-CTA	Val-Leu	482	chr2:32362208 (+)	GTACAGTCTGCTGGAGATGACAGAGTACTT[G/C]TAATGGGTGCAACTAATAGGCCACAAGAGC	chr2:32137139 (+)		0.05;DAMAGING	de Bot (2010) JNNP 81, 1073
Spastic paraplegia	SPAST	6683	Missense	DM	CM1513435			[NM_014946.3:c.1517T>A] [NP_055761.2:p.V506E]	T-A		GTG-GAG	Val-Glu	506	chr2:32366996 (+)	tttttagGCGTTTCATCAAACGGGTATATG[T/A]GTCTTTACCAAATGAGGAGgtatgtatctg	chr2:32141927 (+)			Zhao (2015) GMR 14, 14690
Spastic paraplegia	SPAST	6683	Missense	DM	CM188988			[NM_014946.3:c.1517T>G] [NP_055761.2:p.V506G]	T-G		GTG-GGG	Val-Gly	506	chr2:32366996 (+)	tttttagGCGTTTCATCAAACGGGTATATG[T/G]GTCTTTACCAAATGAGGAGgtatgtatctg	chr2:32141927 (+)			Lu (2018) J MOL MED 96, 701
Spastic paraplegia, autosomal dominant	SPAST	6683	Missense	DM	CM063170			[NM_014946.3:c.1267G>T] [NP_055761.2:p.V423L]	G-T		GTG-TTG	Val-Leu	423	chr2:32361653 (+)	ttgttttagGTGGGAGAAGGAGAGAAATTG[G/T]TGAGGGCTCTTTTTGCTGTGGCTCGAGAAC	chr2:32136584 (+)	0.81;VERY HIGH RISK	0.0;DAMAGING	McDermott (2006) NEUROLOGY 67, 45
Spastic paraplegia	SPAST	6683	Missense	DM	CM103633	rs141944844		[NM_014946.3:c.484G>A] [NP_055761.2:p.V162I]	G-A		GTT-ATT	Val-Ile	162	chr2:32312629 (+)	GGTATTGAAGAACTGGAAAAAGGAATAGCT[G/A]TTATAGTTACAGGACAAGgtaagattgtat	chr2:32087560 (+)		0.34;TOLERATED	de Bot (2010) JNNP 81, 1073
Spastic paraplegia 4	SPAST	6683	Missense	DM	CM188780			[NM_014946.3:c.1072G>C] [NP_055761.2:p.V358L]	G-C		GTT-CTT	Val-Leu	358	chr2:32341255 (+)	GACTTGGCAAAACAAGCATTGCAAGAAATT[G/C]TTATTCTTCCTTCTCTGAGGCCTGAGgtaa	chr2:32116186 (+)			Duz (2018) NS epub, epub
Spastic paraplegia, autosomal dominant	SPAST	6683	Missense	DM?	CM112807			[NM_014946.3:c.602T>A] [NP_055761.2:p.V201D]	T-A		GTT-GAT	Val-Asp	201	chr2:32323880 (+)	ttctctgttgcatagAGAAGATGCAACCAG[T/A]TTTGCCATTTTCCAAGTCACAAACGGACGT	chr2:32098811 (+)		0.64;TOLERATED	McCorquodale (2011) CLIN GENET 79, 523
Spastic paraplegia	SPAST	6683	Missense	DM	CM107579			[NM_014946.3:c.1849T>G] [NP_055761.2:p.*617E]	T-G		TAA-GAA	Term-Glu	617	chr2:32379563 (+)	TGGAACAAGGACTTTGGAGATACCACTGTT[T/G]AAggaaatacctttgtaaacctgcagaaca	chr2:32154494 (+)			Alvarez (2010) BMC N 10, 89
Spastic paraplegia, autosomal dominant	SPAST	6683	Nonsense	DM	CM062002			[NM_014946.3:c.807C>A] [NP_055761.2:p.Y269*]	C-A		TAC-TAA	Tyr-Term	269	chr2:32339831 (+)	CCTTTCAGGCCACCATAGAGCACCTAGTTA[C/A]AGTGGTTTATCCATGGTTTCTGGAGTGAAA	chr2:32114762 (+)			Magariello (2006) NEU DIS 16, 387
Spastic paraplegia	SPAST	6683	Nonsense	DM	CM103632			[NM_014946.3:c.153C>G] [NP_055761.2:p.Y51*]	C-G		TAC-TAG	Tyr-Term	51	chr2:32289053 (+)	GCCCGAGTCGCCGCATAAGCGGAACCTGTA[C/G]TATTTCTCCTACCCGCTGTTTGTAGGCTTC	chr2:32063984 (+)			de Bot (2010) JNNP 81, 1073
Spastic paraplegia, autosomal dominant	SPAST	6683	Nonsense	DM	CM000431			[NM_014946.3:c.807C>G] [NP_055761.2:p.Y269*]	C-G		TAC-TAG	Tyr-Term	269	chr2:32339831 (+)	CCTTTCAGGCCACCATAGAGCACCTAGTTA[C/G]AGTGGTTTATCCATGGTTTCTGGAGTGAAA	chr2:32114762 (+)			Fonknechten (2000) HMG 9, 637
Spastic paraplegia, autosomal dominant	SPAST	6683	Nonsense	DM	CM1413763			[NM_014946.3:c.447T>A] [NP_055761.2:p.Y149*]	T-A		TAT-TAA	Tyr-Term	149	chr2:32312592 (+)	AGGACAGAAGGAGCAAGCTGTGGAATGGTA[T/A]AAGAAAGGTATTGAAGAACTGGAAAAAGGA	chr2:32087523 (+)			Luo (2014) NDD 14, 176
Spastic paraplegia	SPAST	6683	Missense	DM	CM143515	rs768329149		[NM_014946.3:c.155A>G] [NP_055761.2:p.Y52C]	A-G		TAT-TGT	Tyr-Cys	52	chr2:32289055 (+)	CCGAGTCGCCGCATAAGCGGAACCTGTACT[A/G]TTTCTCCTACCCGCTGTTTGTAGGCTTCGC	chr2:32063986 (+)			Ishiura (2014) JHG 59, 163
Spastic paraplegia, autosomal dominant	SPAST	6683	Nonsense	DM	CM000430			[NM_014946.3:c.782C>A] [NP_055761.2:p.S261*]	C-A		TCA-TAA	Ser-Term	261	chr2:32339806 (+)	CAGTTATGAAAACTGGATCTGCAGGCCTTT[C/A]AGGCCACCATAGAGCACCTAGTTACAGTGG	chr2:32114737 (+)			Fonknechten (2000) HMG 9, 637
Spastic paraplegia, autosomal dominant	SPAST	6683	Nonsense	DM	CM004658			[NM_014946.3:c.734C>G] [NP_055761.2:p.S245*]	C-G		TCA-TGA	Ser-Term	245	chr2:32339758 (+)	GAAAAGACCCCTTAACACACACTAGTAATT[C/G]ACTGCCTCGTTCAAAAACAGTTATGAAAAC	chr2:32114689 (+)			Lindsey (2000) JMG 37, 759
Spastic paraplegia, autosomal dominant	SPAST	6683	Nonsense	DM	CM021693			[NM_014946.3:c.746C>G] [NP_055761.2:p.S249*]	C-G		TCA-TGA	Ser-Term	249	chr2:32339770 (+)	TAACACACACTAGTAATTCACTGCCTCGTT[C/G]AAAAACAGTTATGAAAACTGGATCTGCAGG	chr2:32114701 (+)			Sauter (2002) HUM MUT 20, 127
Spastic paraplegia	SPAST	6683	Nonsense	DM	CM107565			[NM_014946.3:c.782C>G] [NP_055761.2:p.S261*]	C-G		TCA-TGA	Ser-Term	261	chr2:32339806 (+)	CAGTTATGAAAACTGGATCTGCAGGCCTTT[C/G]AGGCCACCATAGAGCACCTAGTTACAGTGG	chr2:32114737 (+)			Alvarez (2010) BMC N 10, 89
Spastic paraplegia, autosomal dominant	SPAST	6683	Missense	DM	HM080107			[NM_014946.3:c.1238C>T] [NP_055761.2:p.S413L]	C-T		TCA-TTA	Ser-Leu	413	chr2:32353541 (+)	TCTTTAATATAAGTGCTGCAAGTTTAACTT[C/T]AAAATACgtgagtgctctgtttccaatatt	chr2:32128472 (+)	0.73;HIGH RISK	0.0;DAMAGING	Fogli (2009) HUM GENET 126, 341
Spastic paraplegia	SPAST	6683	Missense	DM	CM188986			[NM_014946.3:c.1634C>T] [NP_055761.2:p.S545L]	C-T		TCA-TTA	Ser-Leu	545	chr2:32370023 (+)	ttcccttcctcagAATGACTGATGGATACT[C/T]AGGAAGTGACCTAACAGCTTTGGCAAAAGA	chr2:32144954 (+)			Lu (2018) J MOL MED 96, 701
Spastic paraplegia	SPAST	6683	Missense	DM	CM164813			[NM_014946.3:c.1763C>A] [NP_055761.2:p.S588Y]	C-A		TCC-TAC	Ser-Tyr	588	chr2:32379477 (+)	GAAATATTCGATTATCTGACTTCACTGAAT[C/A]CTTGAAAAAAATAAAACGCAGCGTCAGCCC	chr2:32154408 (+)			Martinuzzi (2016) PLOS ONE 11, e0153283
Spastic paraplegia	SPAST	6683	Nonsense	DM	CM147723			[NM_014946.3:c.131C>A] [NP_055761.2:p.S44*]	C-A		TCG-TAG	Ser-Term	44	chr2:32289031 (+)	CCGCCGCCGGGCCGGCCCCTCCGCCCGAGT[C/A]GCCGCATAAGCGGAACCTGTACTATTTCTC	chr2:32063962 (+)			Kim (2014) JCNEUR 10, 257
Spastic paraplegia	SPAST	6683	Missense	DM	CM004657	rs121908515		[NM_014946.3:c.131C>T] [NP_055761.2:p.S44L]	C-T		TCG-TTG	Ser-Leu	44	chr2:32289031 (+)	CCGCCGCCGGGCCGGCCCCTCCGCCCGAGT[C/T]GCCGCATAAGCGGAACCTGTACTATTTCTC	chr2:32063962 (+)	0.19;VERY LOW RISK	0.0;DAMAGING	Lindsey (2000) JMG 37, 759
Spastic paraplegia, autosomal dominant	SPAST	6683	Missense	DM	CM022250			[NM_014946.3:c.1196C>T] [NP_055761.2:p.S399L]	C-T		TCG-TTG	Ser-Leu	399	chr2:32353499 (+)	ttttaaagGCTAAAGCAGTAGCTGCAGAAT[C/T]GAATGCAACCTTCTTTAATATAAGTGCTGC	chr2:32128430 (+)	0.64;HIGH RISK	0.08;TOLERATED	Meijer (2002) ARCH NEUR 59, 281
Spastic paraplegia	SPAST	6683	Missense	DM	CM107572			[NM_014946.3:c.1306T>C] [NP_055761.2:p.S436P]	T-C		TCT-CCT	Ser-Pro	436	chr2:32361692 (+)	CTTTTTGCTGTGGCTCGAGAACTTCAACCT[T/C]CTATAATTTTTATAGgtaagaacatatttt	chr2:32136623 (+)		0.0;DAMAGING	Alvarez (2010) BMC N 10, 89
Spastic paraplegia, autosomal dominant	SPAST	6683	Missense	DM	CM992674	rs121908509		[NM_014946.3:c.1085C>G] [NP_055761.2:p.S362C]	C-G		TCT-TGT	Ser-Cys	362	chr2:32341268 (+)	AAGCATTGCAAGAAATTGTTATTCTTCCTT[C/G]TCTGAGGCCTGAGgtaagaactttatatta	chr2:32116199 (+)	0.43;MEDIUM RISK	0.19;TOLERATED	Hazan (1999) NAT GENET 23, 296
Spastic paraplegia, autosomal dominant	SPAST	6683	Missense	DM	CM004771			[NM_014946.3:c.1307C>T] [NP_055761.2:p.S436F]	C-T		TCT-TTT	Ser-Phe	436	chr2:32361693 (+)	TTTTTGCTGTGGCTCGAGAACTTCAACCTT[C/T]TATAATTTTTATAGgtaagaacatattttc	chr2:32136624 (+)	0.92;VERY HIGH RISK	0.0;DAMAGING	Hentati (2000) NEUROLOGY 55, 1388
Spastic paraplegia	SPAST	6683	Nonsense	DM	CM1510009			[NM_014946.3:c.443G>A] [NP_055761.2:p.W148*]	G-A		TGG-TAG	Trp-Term	148	chr2:32312588 (+)	aagCAGGACAGAAGGAGCAAGCTGTGGAAT[G/A]GTATAAGAAAGGTATTGAAGAACTGGAAAA	chr2:32087519 (+)			Park (2015) JNS 357, 167
Spastic paraplegia	SPAST	6683	Nonsense	DM	CM1212211			[NM_014946.3:c.444G>A] [NP_055761.2:p.W148*]	G-A		TGG-TGA	Trp-Term	148	chr2:32312589 (+)	agCAGGACAGAAGGAGCAAGCTGTGGAATG[G/A]TATAAGAAAGGTATTGAAGAACTGGAAAAA	chr2:32087520 (+)			Vandebona (2012) IMJ 42, 1342
Spastic paraplegia, autosomal dominant	SPAST	6683	Nonsense	DM	CM051999			[NM_014946.3:c.1821G>A] [NP_055761.2:p.W607*]	G-A		TGG-TGA	Trp-Term	607	chr2:32379535 (+)	CCCTCAAACTTTAGAAGCGTACATACGTTG[G/A]AACAAGGACTTTGGAGATACCACTGTTTAA	chr2:32154466 (+)			Patrono (2005) HUM MUT 25, 506
Spastic paraplegia	SPAST	6683	Missense	DM	CM062004			[NM_014946.3:c.1821G>C] [NP_055761.2:p.W607C]	G-C		TGG-TGC	Trp-Cys	607	chr2:32379535 (+)	CCCTCAAACTTTAGAAGCGTACATACGTTG[G/C]AACAAGGACTTTGGAGATACCACTGTTTAA	chr2:32154466 (+)	0.67;HIGH RISK	0.0;DAMAGING	Crippa (2006) ARCH NEUR 63, 750
Spastic paraplegia, autosomal dominant	SPAST	6683	Missense	DM	CM992675	rs121908510		[NM_014946.3:c.1343G>A] [NP_055761.2:p.C448Y]	G-A		TGT-TAT	Cys-Tyr	448	chr2:32361967 (+)	ttcctctagATGAAGTTGATAGCCTTTTGT[G/A]TGAAAGAAGAGAAGGGGAGCACGATGCTAG	chr2:32136898 (+)	0.64;HIGH RISK	0.01;DAMAGING	Hazan (1999) NAT GENET 23, 296
Spastic paraplegia	SPAST	6683	Nonsense	DM	CM166055			[NM_014946.3:c.575T>A] [NP_055761.2:p.L192*]	T-A		TTA-TAA	Leu-Term	192	chr2:32314663 (+)	TGACTAATTTGGTTATGGCCAAGGACCGCT[T/A]ACAACTTCTAGgtatcaattaatgtataat	chr2:32089594 (+)			Lynch (2016) EJHG 24, 857
Spastic paraplegia	SPAST	6683	Nonsense	DM	CM056991			[NM_014946.3:c.716T>G] [NP_055761.2:p.L239*]	T-G		TTA-TGA	Leu-Term	239	chr2:32339740 (+)	GTGGAGCTGTTCCAAAAAGAAAAGACCCCT[T/G]AACACACACTAGTAATTCACTGCCTCGTTC	chr2:32114671 (+)			Burk (2005) J NEUROL 252, 371
Spastic paraplegia	SPAST	6683	Missense	DM	CM1710048			[NM_014946.3:c.1102T>G] [NP_055761.2:p.F368V]	T-G		TTC-GTC	Phe-Val	368	chr2:32352020 (+)	ttgtaaactaaagtatatattttttagTTG[T/G]TCACAGGGCTTAGAGCTCCTGCCAGAGGGC	chr2:32126951 (+)			Chelban (2017) JNNP 88, 681
Spastic paraplegia, autosomal dominant	SPAST	6683	Missense	DM	CM063174			[NM_014946.3:c.1103T>C] [NP_055761.2:p.F368S]	T-C		TTC-TCC	Phe-Ser	368	chr2:32352021 (+)	tgtaaactaaagtatatattttttagTTGT[T/C]CACAGGGCTTAGAGCTCCTGCCAGAGGGCT	chr2:32126952 (+)	0.92;VERY HIGH RISK	0.0;DAMAGING	McDermott (2006) NEUROLOGY 67, 45
Spastic paraplegia	SPAST	6683	Missense	DM	CM114203			[NM_014946.3:c.1104C>A] [NP_055761.2:p.F368L]	C-A		TTC-TTA	Phe-Leu	368	chr2:32352022 (+)	gtaaactaaagtatatattttttagTTGTT[C/A]ACAGGGCTTAGAGCTCCTGCCAGAGGGCTG	chr2:32126953 (+)		0.0;DAMAGING	Proukakis (2011) JNS 306, 62
Spastic paraplegia	SPAST	6683	Missense	DM	CM171835			[NM_014946.3:c.1209C>A] [NP_055761.2:p.F403L]	C-A		TTC-TTA	Phe-Leu	403	chr2:32353512 (+)	AGCAGTAGCTGCAGAATCGAATGCAACCTT[C/A]TTTAATATAAGTGCTGCAAGTTTAACTTCA	chr2:32128443 (+)			Chrestian (2017) NEUROL GEN 3, e122
Spastic paraplegia, autosomal dominant	SPAST	6683	Missense	DM	CM063175			[NM_014946.3:c.1209C>G] [NP_055761.2:p.F403L]	C-G		TTC-TTG	Phe-Leu	403	chr2:32353512 (+)	AGCAGTAGCTGCAGAATCGAATGCAACCTT[C/G]TTTAATATAAGTGCTGCAAGTTTAACTTCA	chr2:32128443 (+)	0.92;VERY HIGH RISK	0.0;DAMAGING	McDermott (2006) NEUROLOGY 67, 45
Spastic paraplegia	SPAST	6683	Missense	DM	CM090381			[NM_014946.3:c.1339T>G] [NP_055761.2:p.L447V]	T-G		TTG-GTG	Leu-Val	447	chr2:32361963 (+)	gtatttcctctagATGAAGTTGATAGCCTT[T/G]TGTGTGAAAGAAGAGAAGGGGAGCACGATG	chr2:32136894 (+)	0.62;HIGH RISK	0.01;DAMAGING	Shoukier (2009) EJHG 17, 187
Spastic paraplegia	SPAST	6683	Nonsense	DM	CM103634			[NM_014946.3:c.1061T>A] [NP_055761.2:p.L354*]	T-A		TTG-TAG	Leu-Term	354	chr2:32341244 (+)	TAGCTGGTCAAGACTTGGCAAAACAAGCAT[T/A]GCAAGAAATTGTTATTCTTCCTTCTCTGAG	chr2:32116175 (+)			de Bot (2010) JNNP 81, 1073
Spastic paraplegia, autosomal dominant	SPAST	6683	Missense	DM?	CM112808			[NM_014946.3:c.941T>C] [NP_055761.2:p.L314S]	T-C		TTG-TCG	Leu-Ser	314	chr2:32340841 (+)	CTACAACTGCTACTCGTAAGAAAAAAGACT[T/C]GAAGAATTTTAGGAATGTGGACAGCAACCT	chr2:32115772 (+)		0.73;TOLERATED	McCorquodale (2011) CLIN GENET 79, 523
Spastic paraplegia	SPAST	6683	Missense	DM	CM1512262			[NM_014946.3:c.1100T>C] [NP_055761.2:p.L367S]	T-C		TTG-TCG	Leu-Ser	367	chr2:32352018 (+)	agttgtaaactaaagtatatattttttagT[T/C]GTTCACAGGGCTTAGAGCTCCTGCCAGAGG	chr2:32126949 (+)			Elert-Dobkowska (2015) JNS 359, 35
Spastic paraplegia	SPAST	6683	Missense	DM	CM164827			[NM_014946.3:c.1550T>G] [NP_055761.2:p.L517W]	T-G		TTG-TGG	Leu-Trp	517	chr2:32368418 (+)	tttttaatatttttcagACAAGACTACTTT[T/G]GCTTAAAAATCTGTTATGTAAACAAGGAAG	chr2:32143349 (+)			Martinuzzi (2016) PLOS ONE 11, e0153283
Spastic paraplegia	SPAST	6683	Missense	DM	CM103639			[NM_014946.3:c.1266G>C] [NP_055761.2:p.L422F]	G-C		TTG-TTC	Leu-Phe	422	chr2:32361652 (+)	tttgttttagGTGGGAGAAGGAGAGAAATT[G/C]GTGAGGGCTCTTTTTGCTGTGGCTCGAGAA	chr2:32136583 (+)		0.05;DAMAGING	de Bot (2010) JNNP 81, 1073
Spastic paraplegia, autosomal dominant	SPAST	6683	Missense	DM	CM063167			[NM_014946.3:c.1141T>C] [NP_055761.2:p.F381L]	T-C		TTT-CTT	Phe-Leu	381	chr2:32352059 (+)	CTTAGAGCTCCTGCCAGAGGGCTGTTACTC[T/C]TTGGTCCACCTGGGAATGGGAAGACAATGC	chr2:32126990 (+)	0.88;VERY HIGH RISK	0.01;DAMAGING	McDermott (2006) NEUROLOGY 67, 45
Spastic paraplegia, autosomal dominant	SPAST	6683	Missense	DM	CM000433			[NM_014946.3:c.1142T>G] [NP_055761.2:p.F381C]	T-G		TTT-TGT	Phe-Cys	381	chr2:32352060 (+)	TTAGAGCTCCTGCCAGAGGGCTGTTACTCT[T/G]TGGTCCACCTGGGAATGGGAAGACAATGCT	chr2:32126991 (+)	0.74;HIGH RISK	0.0;DAMAGING	Fonknechten (2000) HMG 9, 637
Spastic paraplegia	SPAST	6683	Missense	DM	CM090380			[NM_014946.3:c.1280T>G] [NP_055761.2:p.F427C]	T-G		TTT-TGT	Phe-Cys	427	chr2:32361666 (+)	GAGAAGGAGAGAAATTGGTGAGGGCTCTTT[T/G]TGCTGTGGCTCGAGAACTTCAACCTTCTAT	chr2:32136597 (+)	0.97;VERY HIGH RISK	0.0;DAMAGING	Shoukier (2009) EJHG 17, 187
Spastic paraplegia	SPAST	6683	Splice	DM	CS147025	rs759972503		[NM_014946.3:c.162C>T]	C-T	IVS 1, ds, -254				chr2:32289062 (+)	GCCGCATAAGCGGAACCTGTACTATTTCTC[C/T]TACCCGCTGTTTGTAGGCTTCGCGCTGCTG	chr2:32063993 (+)			França (2014) CLIN GENET 86, 194
Spastic paraplegia, autosomal dominant	SPAST	6683	Splice	DM	CS061325			[NM_014946.3:c.415+1G>A]	G-A	IVS 1, ds, +1				chr2:32289316 (+)	TTGCCCTGCGCATCGATGAGGATGAGAAAG[G/A]taactagggggctgggggagggggcggcgg	chr2:32064247 (+)			Depienne (2006) JMG 43, 259
Spastic paraplegia, autosomal dominant	SPAST	6683	Splice	DM	CS061326	rs1057521135		[NM_014946.3:c.415+1G>T]	G-T	IVS 1, ds, +1				chr2:32289316 (+)	TTGCCCTGCGCATCGATGAGGATGAGAAAG[G/T]taactagggggctgggggagggggcggcgg	chr2:32064247 (+)			Depienne (2006) JMG 43, 259
Spastic paraplegia, autosomal dominant	SPAST	6683	Splice	DM	CS063387			[NM_014946.3:c.1322-2A>C]	A-C	IVS 10, as, -2				chr2:32361944 (+)	taattaaagtcttatacttgtatttcctct[A/C]gATGAAGTTGATAGCCTTTTGTGTGAAAGA	chr2:32136875 (+)			Magariello (2006) NEU DIS 16, 387
Spastic paraplegia	SPAST	6683	Splice	DM	CS1510036			[NM_014946.3:c.1322-2A>G]	A-G	IVS 10, as, -2				chr2:32361944 (+)	taattaaagtcttatacttgtatttcctct[A/G]gATGAAGTTGATAGCCTTTTGTGTGAAAGA	chr2:32136875 (+)			Park (2015) JNS 357, 167
Spastic paraplegia, autosomal dominant	SPAST	6683	Splice	DM	CS1413765			[NM_014946.3:c.1322-1G>A]	G-A	IVS 10, as, -1				chr2:32361945 (+)	aattaaagtcttatacttgtatttcctcta[G/A]ATGAAGTTGATAGCCTTTTGTGTGAAAGAA	chr2:32136876 (+)			Luo (2014) NDD 14, 176
Spastic paraplegia, autosomal dominant	SPAST	6683	Splice	DM	CS021766		Splicing	[NM_014946.3:c.1321G>A]	G-A	IVS 10, ds, -1				chr2:32361707 (+)	CGAGAACTTCAACCTTCTATAATTTTTATA[G/A]gtaagaacatattttccaactaagttattg	chr2:32136638 (+)			Sauter (2002) HUM MUT 20, 127
Spastic paraplegia 4	SPAST	6683	Splice	DM	CS131630			[NM_014946.3:c.1321+1G>T]	G-T	IVS 10, ds, +1				chr2:32361708 (+)	GAGAACTTCAACCTTCTATAATTTTTATAG[G/T]taagaacatattttccaactaagttattga	chr2:32136639 (+)			Loureiro (2013) JAMA NEURO 70, 481
Spastic paraplegia	SPAST	6683	Splice	DM	CS1512267			[NM_014946.3:c.1321+2T>A]	T-A	IVS 10, ds, +2				chr2:32361709 (+)	AGAACTTCAACCTTCTATAATTTTTATAGg[T/A]aagaacatattttccaactaagttattgac	chr2:32136640 (+)			Elert-Dobkowska (2015) JNS 359, 35
Spastic paraplegia	SPAST	6683	Splice	DM	CS107587			[NM_014946.3:c.1414-2A>C]	A-C	IVS 11, as, -2				chr2:32362176 (+)	aaatgaattgaaaaaagattttttgcttgt[A/C]gGTACAGTCTGCTGGAGATGACAGAGTACT	chr2:32137107 (+)			Alvarez (2010) BMC N 10, 89
Spastic paraplegia, autosomal dominant	SPAST	6683	Splice	DM	CS022277			[NM_014946.3:c.1414-2A>G]	A-G	IVS 11, as, -2				chr2:32362176 (+)	aaatgaattgaaaaaagattttttgcttgt[A/G]gGTACAGTCTGCTGGAGATGACAGAGTACT	chr2:32137107 (+)			Meijer (2002) ARCH NEUR 59, 281
Spastic paraplegia	SPAST	6683	Splice	DM	CS110025			[NM_014946.3:c.1414-1G>A]	G-A	IVS 11, as, -1				chr2:32362177 (+)	aatgaattgaaaaaagattttttgcttgta[G/A]GTACAGTCTGCTGGAGATGACAGAGTACTT	chr2:32137108 (+)			Klimpe (2011) EJ NEUROL 18, 99
Spastic paraplegia	SPAST	6683	Splice	DM	CS107588	rs786204163		[NM_014946.3:c.1414-1G>C]	G-C	IVS 11, as, -1				chr2:32362177 (+)	aatgaattgaaaaaagattttttgcttgta[G/C]GTACAGTCTGCTGGAGATGACAGAGTACTT	chr2:32137108 (+)			Alvarez (2010) BMC N 10, 89
Spastic paraplegia, autosomal dominant	SPAST	6683	Splice	DM	CS004668			[NM_014946.3:c.1413+3A>C]	A-C	IVS 11, ds, +3				chr2:32362040 (+)	AACTGAATTTCTAATAGAATTTGATGGTgt[A/C]agtgttgattatgatatttttaatgtggca	chr2:32136971 (+)			Lindsey (2000) JMG 37, 759
Spastic paraplegia	SPAST	6683	Splice	DM	CS1815788			[NM_014946.3:c.1413+4A>G]	A-G	IVS 11, ds, +4				chr2:32362041 (+)	ACTGAATTTCTAATAGAATTTGATGGTgta[A/G]gtgttgattatgatatttttaatgtggcag	chr2:32136972 (+)			Yang (2018) JCNEUR epub, epub
Spastic paraplegia, autosomal dominant	SPAST	6683	Splice	DM	CS052057			[NM_014946.3:c.1413+1G>A]	G-A	IVS 11, ds, +1				chr2:32362038 (+)	AAAACTGAATTTCTAATAGAATTTGATGGT[G/A]taagtgttgattatgatatttttaatgtgg	chr2:32136969 (+)			Patrono (2005) HUM MUT 25, 506
Spastic paraplegia, autosomal dominant	SPAST	6683	Splice	DM	CS000468			[NM_014946.3:c.1413+5G>A]	G-A	IVS 11, ds, +5				chr2:32362042 (+)	CTGAATTTCTAATAGAATTTGATGGTgtaa[G/A]tgttgattatgatatttttaatgtggcagc	chr2:32136973 (+)			Fonknechten (2000) HMG 9, 637
Spastic paraplegia, autosomal dominant	SPAST	6683	Splice	DM	CS063388			[NM_014946.3:c.1413+1G>T]	G-T	IVS 11, ds, +1				chr2:32362038 (+)	AAAACTGAATTTCTAATAGAATTTGATGGT[G/T]taagtgttgattatgatatttttaatgtgg	chr2:32136969 (+)			McDermott (2006) NEUROLOGY 67, 45
Spastic paraplegia	SPAST	6683	Splice	DM	CS045932			[NM_014946.3:c.1413+6T>C]	T-C	IVS 11, ds, +6				chr2:32362043 (+)	TGAATTTCTAATAGAATTTGATGGTgtaag[T/C]gttgattatgatatttttaatgtggcagca	chr2:32136974 (+)			Svenson (2004) NEUROGENET 5, 157
Spastic paraplegia 4	SPAST	6683	Splice	DM	CS128859			[NM_014946.3:c.1413+2T>G]	T-G	IVS 11, ds, +2				chr2:32362039 (+)	AAACTGAATTTCTAATAGAATTTGATGGTg[T/G]aagtgttgattatgatatttttaatgtggc	chr2:32136970 (+)			Nanetti (2012) NEURO LETT 528, 42
Spastic paraplegia, autosomal dominant	SPAST	6683	Splice	DM	CS011849	rs1218081251		[NM_014946.3:c.1494-2A>C]	A-C	IVS 12, as, -2				chr2:32366971 (+)	tatttctaaaagtgctggattttttttttt[A/C]gGCGTTTCATCAAACGGGTATATGTGTCTT	chr2:32141902 (+)			Svenson (2001) AJHG 68, 1077
Spastic paraplegia	SPAST	6683	Splice	DM	CS107590			[NM_014946.3:c.1494-2A>G]	A-G	IVS 12, as, -2				chr2:32366971 (+)	tatttctaaaagtgctggattttttttttt[A/G]gGCGTTTCATCAAACGGGTATATGTGTCTT	chr2:32141902 (+)			Alvarez (2010) BMC N 10, 89
Spastic paraplegia	SPAST	6683	Splice	DM	CS110024			[NM_014946.3:c.1493+1G>A]	G-A	IVS 12, ds, +1				chr2:32362258 (+)	GCCACAAGAGCTTGATGAGGCTGTTCTCAG[G/A]tagggagatttatatggaaatacatgcatt	chr2:32137189 (+)			Klimpe (2011) EJ NEUROL 18, 99
Spastic paraplegia, autosomal dominant	SPAST	6683	Splice	DM	CS004669			[NM_014946.3:c.1493+2T>A]	T-A	IVS 12, ds, +2				chr2:32362259 (+)	CCACAAGAGCTTGATGAGGCTGTTCTCAGg[T/A]agggagatttatatggaaatacatgcattt	chr2:32137190 (+)			Lindsey (2000) JMG 37, 759
Spastic paraplegia	SPAST	6683	Splice	DM	CS143525			[NM_014946.3:c.1493+2T>C]	T-C	IVS 12, ds, +2				chr2:32362259 (+)	CCACAAGAGCTTGATGAGGCTGTTCTCAGg[T/C]agggagatttatatggaaatacatgcattt	chr2:32137190 (+)			Ishiura (2014) JHG 59, 163
Spastic paraplegia	SPAST	6683	Splice	DM?	CS1510061	rs549538513		[NM_014946.3:c.1537-11A>G]	A-G	IVS 13, as, -11				chr2:32368394 (+)	tctgaaattagactgaatgatcatttttta[A/G]tatttttcagACAAGACTACTTTTGCTTAA	chr2:32143325 (+)			Park (2015) JNS 357, 167
Spastic paraplegia, autosomal dominant	SPAST	6683	Splice	DM	CS000469			[NM_014946.3:c.1537-2A>T]	A-T	IVS 13, as, -2				chr2:32368403 (+)	agactgaatgatcattttttaatatttttc[A/T]gACAAGACTACTTTTGCTTAAAAATCTGTT	chr2:32143334 (+)			Fonknechten (2000) HMG 9, 637
Spastic paraplegia, autosomal dominant	SPAST	6683	Splice	DM	CS112818			[NM_014946.3:c.1537-1G>T]	G-T	IVS 13, as, -1				chr2:32368404 (+)	gactgaatgatcattttttaatatttttca[G/T]ACAAGACTACTTTTGCTTAAAAATCTGTTA	chr2:32143335 (+)			McCorquodale (2011) CLIN GENET 79, 523
Spastic paraplegia	SPAST	6683	Splice	DM	CS164910			[NM_014946.3:c.1536+1G>A]	G-A	IVS 13, ds, +1				chr2:32367016 (+)	CGGGTATATGTGTCTTTACCAAATGAGGAG[G/A]tatgtatctgtgtttgaattttttttgttt	chr2:32141947 (+)			Balicza (2016) JNS 364, 116
Spastic paraplegia, autosomal dominant	SPAST	6683	Splice	DM	CS000470			[NM_014946.3:c.1536+1G>T]	G-T	IVS 13, ds, +1				chr2:32367016 (+)	CGGGTATATGTGTCTTTACCAAATGAGGAG[G/T]tatgtatctgtgtttgaattttttttgttt	chr2:32141947 (+)			Fonknechten (2000) HMG 9, 637
Spastic paraplegia, autosomal dominant	SPAST	6683	Splice	DM	CS021767			[NM_014946.3:c.1536+2T>C]	T-C	IVS 13, ds, +2				chr2:32367017 (+)	GGGTATATGTGTCTTTACCAAATGAGGAGg[T/C]atgtatctgtgtttgaattttttttgtttt	chr2:32141948 (+)			Sauter (2002) HUM MUT 20, 127
Spastic paraplegia	SPAST	6683	Splice	DM	CS062106			[NM_014946.3:c.1617-2A>G]	A-G	IVS 14, as, -2				chr2:32370004 (+)	ataatttgctgtttcttccttcccttcctc[A/G]gAATGACTGATGGATACTCAGGAAGTGACC	chr2:32144935 (+)			Crippa (2006) ARCH NEUR 63, 750
Spastic paraplegia 4	SPAST	6683	Splice	DM	CS128860			[NM_014946.3:c.1617-1G>A]	G-A	IVS 14, as, -1				chr2:32370005 (+)	taatttgctgtttcttccttcccttcctca[G/A]AATGACTGATGGATACTCAGGAAGTGACCT	chr2:32144936 (+)			Nanetti (2012) NEURO LETT 528, 42
Spastic paraplegia, autosomal dominant	SPAST	6683	Splice	DM	CS023485			[NM_014946.3:c.1617-1G>T]	G-T	IVS 14, as, -1				chr2:32370005 (+)	taatttgctgtttcttccttcccttcctca[G/T]AATGACTGATGGATACTCAGGAAGTGACCT	chr2:32144936 (+)			Yabe (2002) JMG 39, e46
Spastic paraplegia	SPAST	6683	Splice	DM	CS188989			[NM_014946.3:c.1616+1G>A]	G-A	IVS 14, ds, +1				chr2:32368485 (+)	GACCCAAAAAGAACTAGCACAACTTGCTAG[G/A]tgagtaatttggatttggtttatcttacag	chr2:32143416 (+)			Lu (2018) J MOL MED 96, 701
Spastic paraplegia, autosomal dominant	SPAST	6683	Splice	DM	CS992713	rs587777752		[NM_014946.3:c.1688-2A>G]	A-G	IVS 15, as, -2				chr2:32372285 (+)	atttttaagtgcctgacttttatgttttac[A/G]gAACTAAAACCAGAACAGGTGAAGAATATG	chr2:32147216 (+)			Hazan (1999) NAT GENET 23, 296
Spastic paraplegia, autosomal dominant	SPAST	6683	Splice	DM	CS099011			[NM_014946.3:c.1688-3C>G]	C-G	IVS 15, as, -3				chr2:32372284 (+)	tatttttaagtgcctgacttttatgtttta[C/G]agAACTAAAACCAGAACAGGTGAAGAATAT	chr2:32147215 (+)			Magariello (2009) JNS 288, 96
Spastic paraplegia, uncomplicated	SPAST	6683	Splice	DM	CS1613620			[NM_014946.3:c.1688-1G>C]	G-C	IVS 15, as, -1				chr2:32372286 (+)	tttttaagtgcctgacttttatgttttaca[G/C]AACTAAAACCAGAACAGGTGAAGAATATGT	chr2:32147217 (+)			Mészárosová (2016) JHG 61, 845
Spastic paraplegia	SPAST	6683	Splice	DM	CS080741	rs762630964	Splicing	[NM_014946.3:c.1687G>A]	G-A	IVS 15, ds, -1				chr2:32370076 (+)	GCAAAAGATGCAGCACTGGGTCCTATCCGA[G/A]gtaggtatacaagagcttaaaacatttaga	chr2:32145007 (+)			Pantakani (2008) CLIN GENET 73, 268
Spastic paraplegia, autosomal dominant	SPAST	6683	Splice	DM	CS000471			[NM_014946.3:c.1687+1G>A]	G-A	IVS 15, ds, +1				chr2:32370077 (+)	CAAAAGATGCAGCACTGGGTCCTATCCGAG[G/A]taggtatacaagagcttaaaacatttagaa	chr2:32145008 (+)			Fonknechten (2000) HMG 9, 637
Spastic paraplegia	SPAST	6683	Splice	DM	CS107591			[NM_014946.3:c.1687+1G>T]	G-T	IVS 15, ds, +1				chr2:32370077 (+)	CAAAAGATGCAGCACTGGGTCCTATCCGAG[G/T]taggtatacaagagcttaaaacatttagaa	chr2:32145008 (+)			Alvarez (2010) BMC N 10, 89
Spastic paraplegia	SPAST	6683	Splice	DM?	CS1213418			[NM_014946.3:c.1687+2T>A]	T-A	IVS 15, ds, +2				chr2:32370078 (+)	AAAAGATGCAGCACTGGGTCCTATCCGAGg[T/A]aggtatacaagagcttaaaacatttagaac	chr2:32145009 (+)			Dufke (2012) NEUROGENET 13, 215
Spastic paraplegia, autosomal dominant	SPAST	6683	Splice	DM	CS004670			[NM_014946.3:c.1687+2T>G]	T-G	IVS 15, ds, +2				chr2:32370078 (+)	AAAAGATGCAGCACTGGGTCCTATCCGAGg[T/G]aggtatacaagagcttaaaacatttagaac	chr2:32145009 (+)			Lindsey (2000) JMG 37, 759
Spastic paraplegia	SPAST	6683	Splice	DM	CS065622			[NM_014946.3:c.1729-2A>G]	A-G	IVS 16, as, -2				chr2:32379441 (+)	tttgtattgtcatgtgctttttaaaaatct[A/G]gATGAGAAATATTCGATTATCTGACTTCAC	chr2:32154372 (+)			Ivanova (2006) CLIN GENET 70, 490
Spastic paraplegia, autosomal dominant	SPAST	6683	Splice	DM	CS022278			[NM_014946.3:c.1729-1G>C]	G-C	IVS 16, as, -1				chr2:32379442 (+)	ttgtattgtcatgtgctttttaaaaatcta[G/C]ATGAGAAATATTCGATTATCTGACTTCACT	chr2:32154373 (+)			Meijer (2002) ARCH NEUR 59, 281
Spastic paraplegia	SPAST	6683	Splice	DM?	CS1710059			[NM_014946.3:c.1729-20T>G]	T-G	IVS 16, as, -20				chr2:32379423 (+)	ccatatacctgttgatcatttgtattgtca[T/G]gtgctttttaaaaatctagATGAGAAATAT	chr2:32154354 (+)			Chelban (2017) JNNP 88, 681
Spastic paraplegia, autosomal dominant	SPAST	6683	Splice	DM	CS000472			[NM_014946.3:c.1728+1G>A]	G-A	IVS 16, ds, +1				chr2:32372328 (+)	GAACAGGTGAAGAATATGTCTGCCAGTGAG[G/A]tatagtattttacaatgatattttctttgt	chr2:32147259 (+)			Fonknechten (2000) HMG 9, 637
Spastic paraplegia, autosomal dominant	SPAST	6683	Splice	DM	CS002467	rs587777754		[NM_014946.3:c.1728+1G>C]	G-C	IVS 16, ds, +1				chr2:32372328 (+)	GAACAGGTGAAGAATATGTCTGCCAGTGAG[G/C]tatagtattttacaatgatattttctttgt	chr2:32147259 (+)			Santorelli (2000) NEUROLOGY 55, 702
Spastic paraplegia, autosomal dominant	SPAST	6683	Splice	DM	CS002468			[NM_014946.3:c.1728+1G>T]	G-T	IVS 16, ds, +1				chr2:32372328 (+)	GAACAGGTGAAGAATATGTCTGCCAGTGAG[G/T]tatagtattttacaatgatattttctttgt	chr2:32147259 (+)			Burger (2000) EJHG 8, 771
Spastic paraplegia, autosomal dominant	SPAST	6683	Splice	DM	CS030315			[NM_014946.3:c.1728+2T>A]	T-A	IVS 16, ds, +2				chr2:32372329 (+)	AACAGGTGAAGAATATGTCTGCCAGTGAGg[T/A]atagtattttacaatgatattttctttgtc	chr2:32147260 (+)			Proukakis (2003) HUM MUT 21, 170
Spastic paraplegia, autosomal dominant	SPAST	6683	Splice	DM	CS004671			[NM_014946.3:c.1728+2T>C]	T-C	IVS 16, ds, +2				chr2:32372329 (+)	AACAGGTGAAGAATATGTCTGCCAGTGAGg[T/C]atagtattttacaatgatattttctttgtc	chr2:32147260 (+)			Lindsey (2000) JMG 37, 759
Spastic paraplegia	SPAST	6683	Splice	DM	CS1510051			[NM_014946.3:c.1728+2T>G]	T-G	IVS 16, ds, +2				chr2:32372329 (+)	AACAGGTGAAGAATATGTCTGCCAGTGAGg[T/G]atagtattttacaatgatattttctttgtc	chr2:32147260 (+)			Park (2015) JNS 357, 167
Spastic paraplegia, autosomal dominant	SPAST	6683	Splice	DM	CS099016		Splicing	[NM_014946.3:c.0G>T]	G-T	IVS 17, ds, -3140				chr2:32379567 (+)	ACAAGGACTTTGGAGATACCACTGTTTAAG[G/T]AAATACCTTTGTAAACCTGCAGAACATTTT	chr2:32154498 (+)			Magariello (2009) JNS 288, 96
Spastic paraplegia, autosomal dominant	SPAST	6683	Splice	DM	CS000464			[NM_014946.3:c.683-2A>G]	A-G	IVS 4, as, -2				chr2:32339705 (+)	taatcacaatggttttactttttccttgtc[A/G]gAAAGTGGAGCTGTTCCAAAAAGAAAAGAC	chr2:32114636 (+)			Fonknechten (2000) HMG 9, 637
Spastic paraplegia	SPAST	6683	Splice	DM	CS065623			[NM_014946.3:c.683-1G>A]	G-A	IVS 4, as, -1				chr2:32339706 (+)	aatcacaatggttttactttttccttgtca[G/A]AAAGTGGAGCTGTTCCAAAAAGAAAAGACC	chr2:32114637 (+)			Ivanova (2006) CLIN GENET 70, 490
Spastic paraplegia, autosomal dominant	SPAST	6683	Splice	DM	CS112812			[NM_014946.3:c.683-1G>T]	G-T	IVS 4, as, -1				chr2:32339706 (+)	aatcacaatggttttactttttccttgtca[G/T]AAAGTGGAGCTGTTCCAAAAAGAAAAGACC	chr2:32114637 (+)			McCorquodale (2011) CLIN GENET 79, 523
Spastic paraplegia	SPAST	6683	Splice	DM	CS114208			[NM_014946.3:c.871-2A>G]	A-G	IVS 5, as, -2				chr2:32340769 (+)	tattttcatattaaaattttgtatccttta[A/G]gGGTACTCCGAAAACAAATAGGACAAATAA	chr2:32115700 (+)			Proukakis (2011) JNS 306, 62
Spastic paraplegia, autosomal dominant	SPAST	6683	Splice	DM?	CS022276	rs145264166	Splicing	[NM_014946.3:c.879G>A]	G-A	IVS 5, as, +9				chr2:32340779 (+)	ttaaaattttgtatcctttaagGGTACTCC[G/A]AAAACAAATAGGACAAATAAACCTTCTACC	chr2:32115710 (+)			Meijer (2002) ARCH NEUR 59, 281
Spastic paraplegia	SPAST	6683	Splice	DM	CS094701			[NM_014946.3:c.870+3A>G]	A-G	IVS 5, ds, +3				chr2:32339897 (+)	ATCTGGTCCTGCTCCTACCACTCATAAGgt[A/G]ttctgggacagtaactttaattgctgtctt	chr2:32114828 (+)			Svenstrup (2009) JNS 284, 90
Spastic paraplegia	SPAST	6683	Splice	DM	CS090382		Splicing	[NM_014946.3:c.870G>A]	G-A	IVS 5, ds, -1				chr2:32339894 (+)	GGGATCTGGTCCTGCTCCTACCACTCATAA[G/A]gtattctgggacagtaactttaattgctgt	chr2:32114825 (+)			Shoukier (2009) EJHG 17, 187
Spastic paraplegia, autosomal dominant	SPAST	6683	Splice	DM	CS1413764			[NM_014946.3:c.870+1G>A]	G-A	IVS 5, ds, +1				chr2:32339895 (+)	GGATCTGGTCCTGCTCCTACCACTCATAAG[G/A]tattctgggacagtaactttaattgctgtc	chr2:32114826 (+)			Luo (2014) NDD 14, 176
Spastic paraplegia, autosomal dominant	SPAST	6683	Splice	DM	CS011844		Splicing	[NM_014946.3:c.870G>T]	G-T	IVS 5, ds, -1				chr2:32339894 (+)	GGGATCTGGTCCTGCTCCTACCACTCATAA[G/T]gtattctgggacagtaactttaattgctgt	chr2:32114825 (+)			Svenson (2001) AJHG 68, 1077
Spastic paraplegia	SPAST	6683	Splice	DM	CS090383			[NM_014946.3:c.870+1G>T]	G-T	IVS 5, ds, +1				chr2:32339895 (+)	GGATCTGGTCCTGCTCCTACCACTCATAAG[G/T]tattctgggacagtaactttaattgctgtc	chr2:32114826 (+)			Shoukier (2009) EJHG 17, 187
Spastic paraplegia, autosomal dominant	SPAST	6683	Splice	DM	CS063389			[NM_014946.3:c.1005-2A>G]	A-G	IVS 6, as, -2				chr2:32341186 (+)	atcgtagaactaactgaggtcttgtttctt[A/G]gTGGAACAGCTGTTAAATTTGATGATATAG	chr2:32116117 (+)			McDermott (2006) NEUROLOGY 67, 45
Spastic paraplegia, autosomal dominant	SPAST	6683	Splice	DM	CS023218			[NM_014946.3:c.1005-1G>A]	G-A	IVS 6, as, -1				chr2:32341187 (+)	tcgtagaactaactgaggtcttgtttctta[G/A]TGGAACAGCTGTTAAATTTGATGATATAGC	chr2:32116118 (+)			Morita (2002) NEURO LETT 325, 57
Spastic paraplegia, autosomal dominant	SPAST	6683	Splice	DM	CS1411660			[NM_014946.3:c.1005-1G>C]	G-C	IVS 6, as, -1				chr2:32341187 (+)	tcgtagaactaactgaggtcttgtttctta[G/C]TGGAACAGCTGTTAAATTTGATGATATAGC	chr2:32116118 (+)			Lan (2014) BMC N 14, 216
Spastic paraplegia, autosomal dominant	SPAST	6683	Splice	DM	CS030314			[NM_014946.3:c.1005-1G>T]	G-T	IVS 6, as, -1				chr2:32341187 (+)	tcgtagaactaactgaggtcttgtttctta[G/T]TGGAACAGCTGTTAAATTTGATGATATAGC	chr2:32116118 (+)			Proukakis (2003) HUM MUT 21, 170
Spastic paraplegia 4	SPAST	6683	Splice	DM	CS1713095			[NM_014946.3:c.1004+3A>C]	A-C	IVS 6, ds, +3				chr2:32340907 (+)	ACCTTATAATGAATGAAATTGTGGACAAgt[A/C]agttttgccatctaaatgttttattttata	chr2:32115838 (+)			Kawarai (2017) JNS 380, 92
Spastic paraplegia, uncomplicated	SPAST	6683	Splice	DM	CS1613622			[NM_014946.3:c.1004+1G>C]	G-C	IVS 6, ds, +1				chr2:32340905 (+)	TAACCTTATAATGAATGAAATTGTGGACAA[G/C]taagttttgccatctaaatgttttatttta	chr2:32115836 (+)			Mészárosová (2016) JHG 61, 845
Spastic paraplegia, autosomal dominant	SPAST	6683	Splice	DM	CS090665			[NM_014946.3:c.1004+5G>C]	G-C	IVS 6, ds, +5				chr2:32340909 (+)	CTTATAATGAATGAAATTGTGGACAAgtaa[G/C]ttttgccatctaaatgttttattttatagt	chr2:32115840 (+)			Loureiro (2009) ANS 119, 113
Spastic paraplegia, autosomal dominant	SPAST	6683	Splice	DM	CS1411659			[NM_014946.3:c.1004+1G>T]	G-T	IVS 6, ds, +1				chr2:32340905 (+)	TAACCTTATAATGAATGAAATTGTGGACAA[G/T]taagttttgccatctaaatgttttatttta	chr2:32115836 (+)			Lan (2014) BMC N 14, 216
Spastic paraplegia	SPAST	6683	Splice	DM	CS114209			[NM_014946.3:c.1004+2T>A]	T-A	IVS 6, ds, +2				chr2:32340906 (+)	AACCTTATAATGAATGAAATTGTGGACAAg[T/A]aagttttgccatctaaatgttttattttat	chr2:32115837 (+)			Proukakis (2011) JNS 306, 62
Spastic paraplegia, autosomal dominant	SPAST	6683	Splice	DM	CS000465			[NM_014946.3:c.1004+2T>G]	T-G	IVS 6, ds, +2				chr2:32340906 (+)	AACCTTATAATGAATGAAATTGTGGACAAg[T/G]aagttttgccatctaaatgttttattttat	chr2:32115837 (+)			Fonknechten (2000) HMG 9, 637
Spastic paraplegia 4	SPAST	6683	Splice	DM	CS188781			[NM_014946.3:c.1099-1G>A]	G-A	IVS 7, as, -1				chr2:32352016 (+)	atagttgtaaactaaagtatatatttttta[G/A]TTGTTCACAGGGCTTAGAGCTCCTGCCAGA	chr2:32126947 (+)			Duz (2018) NS epub, epub
Spastic paraplegia, autosomal dominant	SPAST	6683	Splice	DM	CS063390	rs1377020559		[NM_014946.3:c.1098+1G>A]	G-A	IVS 7, ds, +1				chr2:32341282 (+)	ATTGTTATTCTTCCTTCTCTGAGGCCTGAG[G/A]taagaactttatattatcatttttctataa	chr2:32116213 (+)			McDermott (2006) NEUROLOGY 67, 45
Spastic paraplegia, autosomal dominant	SPAST	6683	Splice	DM	CS112810			[NM_014946.3:c.1098+1G>C]	G-C	IVS 7, ds, +1				chr2:32341282 (+)	ATTGTTATTCTTCCTTCTCTGAGGCCTGAG[G/C]taagaactttatattatcatttttctataa	chr2:32116213 (+)			McCorquodale (2011) CLIN GENET 79, 523
Spastic paraplegia, autosomal dominant	SPAST	6683	Splice	DM	CS000466			[NM_014946.3:c.1098+1G>T]	G-T	IVS 7, ds, +1				chr2:32341282 (+)	ATTGTTATTCTTCCTTCTCTGAGGCCTGAG[G/T]taagaactttatattatcatttttctataa	chr2:32116213 (+)			Fonknechten (2000) HMG 9, 637
Spastic paraplegia	SPAST	6683	Splice	DM	CS103653			[NM_014946.3:c.1174-2A>C]	A-C	IVS 8, as, -2				chr2:32353475 (+)	taatttaatatttgctcttgtgatttttaa[A/C]gGCTAAAGCAGTAGCTGCAGAATCGAATGC	chr2:32128406 (+)			de Bot (2010) JNNP 81, 1073
Spastic paraplegia	SPAST	6683	Splice	DM	CS114210			[NM_014946.3:c.1174-1G>A]	G-A	IVS 8, as, -1				chr2:32353476 (+)	aatttaatatttgctcttgtgatttttaaa[G/A]GCTAAAGCAGTAGCTGCAGAATCGAATGCA	chr2:32128407 (+)			Proukakis (2011) JNS 306, 62
Spastic paraplegia	SPAST	6683	Splice	DM	HS090002			[NM_014946.3:c.1174-1G>C]	G-C	IVS 8, as, -1				chr2:32353476 (+)	aatttaatatttgctcttgtgatttttaaa[G/C]GCTAAAGCAGTAGCTGCAGAATCGAATGCA	chr2:32128407 (+)			Tamm (2010) HUM GENET 127,
Spastic paraplegia	SPAST	6683	Splice	DM	CS090384			[NM_014946.3:c.1174-1G>T]	G-T	IVS 8, as, -1				chr2:32353476 (+)	aatttaatatttgctcttgtgatttttaaa[G/T]GCTAAAGCAGTAGCTGCAGAATCGAATGCA	chr2:32128407 (+)			Shoukier (2009) EJHG 17, 187
Spastic paraplegia, autosomal dominant	SPAST	6683	Splice	DM	CS000467	rs1060502226		[NM_014946.3:c.1173+1G>A]	G-A	IVS 8, ds, +1				chr2:32352092 (+)	GGTCCACCTGGGAATGGGAAGACAATGCTG[G/A]taagggttctcttcaaatttgagttttctg	chr2:32127023 (+)			Fonknechten (2000) HMG 9, 637
Spastic paraplegia, autosomal dominant	SPAST	6683	Splice	DM	CS063391			[NM_014946.3:c.1246-2A>G]	A-G	IVS 9, as, -2				chr2:32361630 (+)	tatgtgtataacagtataatgctttgtttt[A/G]gGTGGGAGAAGGAGAGAAATTGGTGAGGGC	chr2:32136561 (+)			McDermott (2006) NEUROLOGY 67, 45
Spastic paraplegia, autosomal dominant	SPAST	6683	Splice	DM	CS076681			[NM_014946.3:c.1246-1G>C]	G-C	IVS 9, as, -1				chr2:32361631 (+)	atgtgtataacagtataatgctttgtttta[G/C]GTGGGAGAAGGAGAGAAATTGGTGAGGGCT	chr2:32136562 (+)			Erichsen (2007) EJ NEUROL 14, 809
Spastic paraplegia	SPAST	6683	Splice	DM	CS164816			[NM_014946.3:c.1246-1G>T]	G-T	IVS 9, as, -1				chr2:32361631 (+)	atgtgtataacagtataatgctttgtttta[G/T]GTGGGAGAAGGAGAGAAATTGGTGAGGGCT	chr2:32136562 (+)			Martinuzzi (2016) PLOS ONE 11, e0153283
Spastic paraplegia, autosomal dominant	SPAST	6683	Splice	DM	CS011848		Splicing	[NM_014946.3:c.1242A>G]	A-G	IVS 9, ds, -4				chr2:32353545 (+)	TAATATAAGTGCTGCAAGTTTAACTTCAAA[A/G]TACgtgagtgctctgtttccaatattgtcg	chr2:32128476 (+)			Svenson (2001) AJHG 68, 1077
Spastic paraplegia, autosomal dominant	SPAST	6683	Splice	DM	CS011846	rs587777755		[NM_014946.3:c.1245+4A>G]	A-G	IVS 9, ds, +4				chr2:32353552 (+)	AGTGCTGCAAGTTTAACTTCAAAATACgtg[A/G]gtgctctgtttccaatattgtcgtatttta	chr2:32128483 (+)			Svenson (2001) AJHG 68, 1077
Spastic paraplegia, autosomal dominant	SPAST	6683	Splice	DM	CS011845	rs875989878		[NM_014946.3:c.1245+1G>A]	G-A	IVS 9, ds, +1				chr2:32353549 (+)	ATAAGTGCTGCAAGTTTAACTTCAAAATAC[G/A]tgagtgctctgtttccaatattgtcgtatt	chr2:32128480 (+)			Svenson (2001) AJHG 68, 1077
Spastic paraplegia	SPAST	6683	Splice	DM?	CS1213398			[NM_014946.3:c.1245+5G>A]	G-A	IVS 9, ds, +5				chr2:32353553 (+)	GTGCTGCAAGTTTAACTTCAAAATACgtga[G/A]tgctctgtttccaatattgtcgtattttaa	chr2:32128484 (+)			Dufke (2012) NEUROGENET 13, 215
Spastic paraplegia	SPAST	6683	Splice	DM	CS103654			[NM_014946.3:c.1245+1G>C]	G-C	IVS 9, ds, +1				chr2:32353549 (+)	ATAAGTGCTGCAAGTTTAACTTCAAAATAC[G/C]tgagtgctctgtttccaatattgtcgtatt	chr2:32128480 (+)			de Bot (2010) JNNP 81, 1073
Spastic paraplegia, autosomal dominant	SPAST	6683	Splice	DM	CS023484			[NM_014946.3:c.1245+1G>T]	G-T	IVS 9, ds, +1				chr2:32353549 (+)	ATAAGTGCTGCAAGTTTAACTTCAAAATAC[G/T]tgagtgctctgtttccaatattgtcgtatt	chr2:32128480 (+)			Yabe (2002) JMG 39, e46
Spastic paraplegia, autosomal dominant	SPAST	6683	Splice	DM	CS011847			[NM_014946.3:c.1245+6T>G]	T-G	IVS 9, ds, +6				chr2:32353554 (+)	TGCTGCAAGTTTAACTTCAAAATACgtgag[T/G]gctctgtttccaatattgtcgtattttaag	chr2:32128485 (+)			Svenson (2001) AJHG 68, 1077
Spastic paraplegia, autosomal recessive	SPG11	80208	Nonsense	DM	CM080563	rs312262724		[NM_025137.3:c.1282A>T] [NP_079413.3:p.K428*]	A-T		AAA-TAA	Lys-Term	428	chr15:44943863 (-)	ATCAGTGAACAAGAGGAACCCATAGAGCTT[A/T]AATGTGTGTCTGTGACAGGATTCACTGCAC	chr15:44651665 (-)			Stevanin (2008) BRAIN 131, 772
Spastic paraplegia	SPG11	80208	Nonsense	DM	CM170020			[NM_025137.3:c.3568A>T] [NP_079413.3:p.K1190*]	A-T		AAA-TAA	Lys-Term	1190	chr15:44892783 (-)	CCACATTTCTCTAGCCCTGACCTGGTTAAT[A/T]AATATGCTATAGTGGAACGTCTGAATTTTG	chr15:44600585 (-)			Elsayed (2017) EJHG 25, 100
Spastic paraplegia, autosomal recessive	SPG11	80208	Nonsense	DM	CM1311219	rs141263564		[NM_025137.3:c.6598A>T] [NP_079413.3:p.K2200*]	A-T		AAA-TAA	Lys-Term	2200	chr15:44859778 (-)	cccttttattctgggcagAGTGGTACCCTG[A/T]AAACAGCCCTGCTGGACTACATCAAACGCT	chr15:44567580 (-)			Yoon (2013) NEUROGENET 14, 181
Spastic paraplegia, complex	SPG11	80208	Missense	DM	CM1417477			[NM_025137.3:c.506A>T] [NP_079413.3:p.N169I]	A-T		AAC-ATC	Asn-Ile	169	chr15:44951438 (-)	TTCACAATAACACATCATTACTGTTCATCA[A/T]CAAATGTGTCATCCTACATATTATATTTCC	chr15:44659240 (-)			Pensato (2014) BRAIN 137, 1907
Spastic paraplegia with thin corpus callosum	SPG11	80208	Missense	DM?	CM124988	rs76116949		[NM_025137.3:c.7256A>G] [NP_079413.3:p.K2419R]	A-G		AAG-AGG	Lys-Arg	2419	chr15:44855395 (-)	ACCTGTATTACAAGTTGGCATACGAACACA[A/G]GTTTTATGAAATTGTAAATGTGCTTCTGAA	chr15:44563197 (-)		0.28;TOLERATED	França (2012) JNNP 83, 828
Spastic paraplegia	SPG11	80208	Nonsense	DM	CM1415191			[NM_025137.3:c.4840A>T] [NP_079413.3:p.K1614*]	A-T		AAG-TAG	Lys-Term	1614	chr15:44881516 (-)	TTCCTTTTGAAGCTTATGCTACAGCAGTGT[A/T]AGACCCAGTATGAGCTGGGGAAGCTTTTAC	chr15:44589318 (-)			Ishiura (2014) JHG 59, 163
Spastic paraplegia	SPG11	80208	Missense	DM	CM164830	rs312262748		[NM_025137.3:c.2833A>G] [NP_079413.3:p.R945G]	A-G		AGG-GGG	Arg-Gly	945	chr15:44912389 (-)	ATGAGGAATGAAATTTTAGATAAGCTGGCC[A/G]Ggtattataactgttgaactaatacccaat	chr15:44620191 (-)			Martinuzzi (2016) PLOS ONE 11, e0153283
Spastic paraplegia 11	SPG11	80208	Missense	DM	CM1515595			[NM_025137.3:c.6726A>T] [NP_079413.3:p.Q2242H]	A-T		CAA-CAT	Gln-His	2242	chr15:44859650 (-)	CGAGAACCACGAGGCAGCTGCCCGCATCCA[A/T]CTGAAATTGATTGAGTCTCAGCCCTGGGgt	chr15:44567452 (-)			Rodríguez-Quiroga (2015) GR(C) 97, e10
Spastic paraplegia with thin corpus callosum	SPG11	80208	Nonsense	DM	CM111391	rs312262728		[NM_025137.3:c.1492C>T] [NP_079413.3:p.Q498*]	C-T		CAA-TAA	Gln-Term	498	chr15:44941174 (-)	GGACTCTCTCTGATTTTGTTTGGTTTGACT[C/T]AAGAAGAGTTTTTAAACAGACTCATGATCC	chr15:44648976 (-)			Aleem (2011) EJMG 54, 82
Spastic paraplegia with thin corpus callosum	SPG11	80208	Nonsense	DM	CM102278	rs312262737		[NM_025137.3:c.2146C>T] [NP_079413.3:p.Q716*]	C-T		CAA-TAA	Gln-Term	716	chr15:44918627 (-)	ACTTTCTTCAGGATTGATAGTCATTCTGCT[C/T]AAAAACTTGAGGAGCTTATTGGCATAGGCC	chr15:44626429 (-)			Southgate (2010) NEUROGENET 11, 379
Spastic paraplegia with thin corpus callosum	SPG11	80208	Nonsense	DM	CM1211003			[NM_025137.3:c.4306C>T] [NP_079413.3:p.Q1436*]	C-T		CAA-TAA	Gln-Term	1436	chr15:44888409 (-)	AAGTGCCCCCAGGAACTTCAAGGAAGCAAA[C/T]AAGAGATGACCGATTTATTTGAAATTCTGC	chr15:44596211 (-)			Cao (2013) PRD 19, 367
Spastic paraplegia, autosomal recessive	SPG11	80208	Nonsense	DM	CM166712	rs370259531		[NM_025137.3:c.6787C>T] [NP_079413.3:p.Q2263*]	C-T		CAA-TAA	Gln-Term	2263	chr15:44858471 (-)	GACAGCCTCAAGGATGGGCACCAGCTGAAA[C/T]AACTGCTGCTGAAGGCCCTGACTCTGATGT	chr15:44566273 (-)			Günther (2016) HUM MUT 37, 703
Spastic paraplegia with thin corpus callosum	SPG11	80208	Missense	DM	CM164139			[NM_025137.3:c.4057C>G] [NP_079413.3:p.H1353D]	C-G		CAC-GAC	His-Asp	1353	chr15:44889086 (-)	TGGGCATTAGTGGTGCAGTTCTGCAGGCTA[C/G]ACAATATGAAACTAAGCATATCTTACCTTA	chr15:44596888 (-)			Tian (2016) CJNEUROSCI 43, 833
Spastic paraplegia 11	SPG11	80208	Missense	DM	CM1511938			[NM_025137.3:c.6999G>C] [NP_079413.3:p.Q2333H]	G-C		CAG-CAC	Gln-His	2333	chr15:44858052 (-)	CTGTATTCTGGCCCTACCTCGGTTCTACCA[G/C]gtgagcaagaaagcaaactgtagccagcac	chr15:44565854 (-)			Castro-Fernandez (2015) ATG 5, 33
Spastic paraplegia, complex	SPG11	80208	Missense	DM	CM1417483			[NM_025137.3:c.6998A>G] [NP_079413.3:p.Q2333R]	A-G		CAG-CGG	Gln-Arg	2333	chr15:44858053 (-)	ACTGTATTCTGGCCCTACCTCGGTTCTACC[A/G]Ggtgagcaagaaagcaaactgtagccagca	chr15:44565855 (-)			Pensato (2014) BRAIN 137, 1907
Spastic paraplegia, autosomal recessive	SPG11	80208	Nonsense	DM	CM070959	rs267607084		[NM_025137.3:c.118C>T] [NP_079413.3:p.Q40*]	C-T		CAG-TAG	Gln-Term	40	chr15:44955728 (-)	TTGGTGCCAGTCCCCGCCGAGGCGATGGGG[C/T]AGCTCGGCTCCCGGGCGCAGCTGCGCACAC	chr15:44663530 (-)			Stevanin (2007) NAT GENET 39, 366
Spastic paraplegia with thin corpus callosum	SPG11	80208	Nonsense	DM	CM120695			[NM_025137.3:c.1021C>T] [NP_079413.3:p.Q341*]	C-T		CAG-TAG	Gln-Term	341	chr15:44944124 (-)	ttttaccttgtttccagGTCTTGGAAAGCC[C/T]AGCTATCATCATTGAATGAAACAATAAAGA	chr15:44651926 (-)			Wakil (2012) NSR 17, 48
Spastic paraplegia 11	SPG11	80208	Nonsense	DM	CM1817459			[NM_025137.3:c.1699C>T] [NP_079413.3:p.Q567*]	C-T		CAG-TAG	Gln-Term	567	chr15:44925739 (-)	AATCCATCCTCAAAATCTTCTGTATCTGAT[C/T]AGTTTGATCACTTGTCATCCCATTTATATT	chr15:44633541 (-)			Elmas (2018) MBR epub, epub
Spastic paraplegia	SPG11	80208	Nonsense	DM	CM167534			[NM_025137.3:c.2533C>T] [NP_079413.3:p.Q845*]	C-T		CAG-TAG	Gln-Term	845	chr15:44914044 (-)	AAATATGATTGTAAAGATGAATTTAACAAA[C/T]AGGACCATAGAATTGTGTTAAATTGGGCTC	chr15:44621846 (-)			Kara (2016) BRAIN 139, 1904
Spastic paraplegia	SPG11	80208	Nonsense	DM	CM180666			[NM_025137.3:c.3004C>T] [NP_079413.3:p.Q1002*]	C-T		CAG-TAG	Gln-Term	1002	chr15:44907595 (-)	TTCATTCTCTATTGTTTGGAGCACAGTCTG[C/T]AGCATCTTCTTTATGTCTACCTTGACTGTT	chr15:44615397 (-)			Du (2018) INT JN 128, 146
Spastic paraplegia with thin corpus callosum	SPG11	80208	Nonsense	DM	CM102279	rs312262762		[NM_025137.3:c.4846C>T] [NP_079413.3:p.Q1616*]	C-T		CAG-TAG	Gln-Term	1616	chr15:44881510 (-)	TTGAAGCTTATGCTACAGCAGTGTAAGACC[C/T]AGTATGAGCTGGGGAAGCTTTTACAGCTCT	chr15:44589312 (-)			Southgate (2010) NEUROGENET 11, 379
Spastic paraplegia, autosomal recessive	SPG11	80208	Nonsense	DM	CM085719	rs141848292		[NM_025137.3:c.5623C>T] [NP_079413.3:p.Q1875*]	C-T		CAG-TAG	Gln-Term	1875	chr15:44876255 (-)	ACATGCGAGAATAGATTGGATTGGAAAGAG[C/T]AGGAGTCACTAAACTTTTTGATTGGGCGCC	chr15:44584057 (-)			Paisan-Ruiz (2008) EJ NEUROL 15, 1065
Spastic paraplegia, autosomal recessive	SPG11	80208	Nonsense	DM	CM081822	rs312262774		[NM_025137.3:c.5977C>T] [NP_079413.3:p.Q1993*]	C-T		CAG-TAG	Gln-Term	1993	chr15:44867129 (-)	AAATGCCTCCATGGGAAGAACTACTGTCGA[C/T]AGGTCCTCTGTCTGTATGATCTTGCCAAGg	chr15:44574931 (-)			Zhang (2008) MOV DIS 23, 918
Spastic paraplegia, autosomal recessive	SPG11	80208	Nonsense	DM	CM1311218	rs1190478896		[NM_025137.3:c.6082C>T] [NP_079413.3:p.Q2028*]	C-T		CAG-TAG	Gln-Term	2028	chr15:44865868 (-)	GCCATGCTCCGGAAAATCTTGGCCTCTCAG[C/T]AGCCTGACCGATGCAAACGAGCCCAGGCCT	chr15:44573670 (-)			Yoon (2013) NEUROGENET 14, 181
Spastic paraplegia	SPG11	80208	Nonsense	DM	CM164831			[NM_025137.3:c.6418C>T] [NP_079413.3:p.Q2140*]	C-T		CAG-TAG	Gln-Term	2140	chr15:44862782 (-)	TGCCACATGGAGGGCATCATCCGAGTCCTA[C/T]AGGCCGCCCACATGCTCACAGATAACCACC	chr15:44570584 (-)			Martinuzzi (2016) PLOS ONE 11, e0153283
Spastic paraplegia with thin corpus callosum	SPG11	80208	Nonsense	DM	CM1313243			[NM_025137.3:c.6859C>T] [NP_079413.3:p.Q2287*]	C-T		CAG-TAG	Gln-Term	2287	chr15:44858192 (-)	acccttgttcctcagGACTCCTGTGTGCGA[C/T]AGGCCCAGCACTGTCAGCGGCTCACCAAGT	chr15:44565994 (-)			Ma (2014) PRD 20, 256
Spastic paraplegia, autosomal recessive	SPG11	80208	Nonsense	DM	CM119909			[NM_025137.3:c.6901C>T] [NP_079413.3:p.Q2301*]	C-T		CAG-TAG	Gln-Term	2301	chr15:44858150 (-)	TGTCAGCGGCTCACCAAGTTGATAACTCTG[C/T]AGATTCACTTTCTGAACACTGGCCAGAACA	chr15:44565952 (-)			Stromillo (2011) J NEUROL 258, 2240
Spastic paraplegia	SPG11	80208	Missense	DM	CM167530	rs779830116		[NM_025137.3:c.3623C>T] [NP_079413.3:p.P1208L]	C-T		CCA-CTA	Pro-Leu	1208	chr15:44892728 (-)	ATTTTGCTTATTATTTACATAATGGGCGGC[C/T]ATCATTTGCATTTGGTACTTTTCTGGTCCA	chr15:44600530 (-)			Kara (2016) BRAIN 139, 1904
Spastic paraplegia, autosomal recessive	SPG11	80208	Nonsense	DM	CM076538	rs199588440		[NM_025137.3:c.1951C>T] [NP_079413.3:p.R651*]	C-T		CGA-TGA	Arg-Term	651	chr15:44920983 (-)	AACATTTTGACTAGCTACATTAATGAACTT[C/T]GAACCTTCATGATAAAGTTTCCTTGGAAGC	chr15:44628785 (-)			Hehr (2007) ANN NEUROL 62, 656
Spastic paraplegia with thin corpus callosum	SPG11	80208	Nonsense	DM	CM107284	rs771813705		[NM_025137.3:c.3121C>T] [NP_079413.3:p.R1041*]	C-T		CGA-TGA	Arg-Term	1041	chr15:44905652 (-)	CACCCTTGGTTTGAATTTTTAGTTCAGTGT[C/T]GACAAGTTGCCAGTAACTTAACAGgtatgg	chr15:44613454 (-)			Siri (2010) NEUROPED 41, 35
Spastic paraplegia, autosomal recessive	SPG11	80208	Nonsense	DM	CM091366	rs312262767		[NM_025137.3:c.5470C>T] [NP_079413.3:p.R1824*]	C-T		CGA-TGA	Arg-Term	1824	chr15:44876408 (-)	AATCAGGAGGAAACAGAGCCCAGATTTTCT[C/T]GACAGATCTCAACTAGTGGTGAACTTTCCT	chr15:44584210 (-)			Denora (2009) HUM MUT 30, E500
Spastic paraplegia, autosomal recessive	SPG11	80208	Nonsense	DM	CM070960	rs200793464		[NM_025137.3:c.5974C>T] [NP_079413.3:p.R1992*]	C-T		CGA-TGA	Arg-Term	1992	chr15:44867132 (-)	AGCAAATGCCTCCATGGGAAGAACTACTGT[C/T]GACAGGTCCTCTGTCTGTATGATCTTGCCA	chr15:44574934 (-)			Stevanin (2007) NAT GENET 39, 366
Spastic paraplegia with thin corpus callosum	SPG11	80208	Nonsense	DM	CM084822	rs147713329		[NM_025137.3:c.6091C>T] [NP_079413.3:p.R2031*]	C-T		CGA-TGA	Arg-Term	2031	chr15:44865859 (-)	CGGAAAATCTTGGCCTCTCAGCAGCCTGAC[C/T]GATGCAAACGAGCCCAGGCCTTCATCAGCA	chr15:44573661 (-)			Lee (2008) JNNP 79, 607
Spastic paraplegia, autosomal recessive	SPG11	80208	Nonsense	DM	CM070958	rs118203963		[NM_025137.3:c.6100C>T] [NP_079413.3:p.R2034*]	C-T		CGA-TGA	Arg-Term	2034	chr15:44865850 (-)	TTGGCCTCTCAGCAGCCTGACCGATGCAAA[C/T]GAGCCCAGGCCTTCATCAGCACACAGGGCC	chr15:44573652 (-)			Stevanin (2007) NAT GENET 39, 366
Spastic paraplegia, autosomal recessive	SPG11	80208	Nonsense	DM	CM091369	rs312262785		[NM_025137.3:c.6856C>T] [NP_079413.3:p.R2286*]	C-T		CGA-TGA	Arg-Term	2286	chr15:44858195 (-)	tccacccttgttcctcagGACTCCTGTGTG[C/T]GACAGGCCCAGCACTGTCAGCGGCTCACCA	chr15:44565997 (-)			Denora (2009) HUM MUT 30, E500
Spastic paraplegia	SPG11	80208	Missense	DM	CM171780	rs1275110844		[NM_025137.3:c.6881T>C] [NP_079413.3:p.L2294P]	T-C		CTC-CCC	Leu-Pro	2294	chr15:44858170 (-)	GTGTGCGACAGGCCCAGCACTGTCAGCGGC[T/C]CACCAAGTTGATAACTCTGCAGATTCACTT	chr15:44565972 (-)			Chrestian (2017) NEUROL GEN 3, e122
Spastic paraplegia	SPG11	80208	Missense	DM	CM166061	rs201689565		[NM_025137.3:c.5381T>C] [NP_079413.3:p.L1794P]	T-C		CTG-CCG	Leu-Pro	1794	chr15:44876497 (-)	CCCAGGAGGACGTGGTGCCCTTGGATAAGC[T/C]GGAGGAGCTGGAGAAGCAGATCTGGCTGTG	chr15:44584299 (-)			Lynch (2016) EJHG 24, 857
Spastic paraplegia	SPG11	80208	Missense	DM	CM167527	rs371334506		[NM_025137.3:c.6899T>C] [NP_079413.3:p.L2300P]	T-C		CTG-CCG	Leu-Pro	2300	chr15:44858152 (-)	ACTGTCAGCGGCTCACCAAGTTGATAACTC[T/C]GCAGATTCACTTTCTGAACACTGGCCAGAA	chr15:44565954 (-)			Kara (2016) BRAIN 139, 1904
Spastic paraplegia, autosomal recessive	SPG11	80208	Nonsense	DM	CM092527	rs312262711		[NM_025137.3:c.349G>T] [NP_079413.3:p.E117*]	G-T		GAA-TAA	Glu-Term	117	chr15:44952723 (-)	CTTGGTGAAAATTATGAACTGCTTATCTAT[G/T]AATTTAATTTGAAAGATGGAAGATGTGATG	chr15:44660525 (-)			Crimella (2009) JMG 46, 345
Spastic paraplegia	SPG11	80208	Nonsense	DM	CM164823			[NM_025137.3:c.5014G>T] [NP_079413.3:p.E1672*]	G-T		GAA-TAA	Glu-Term	1672	chr15:44877941 (-)	ACCAGCTACAGCATTGAGAATCTTCAGCAT[G/T]AATGTAGATCTATTTTGGAAAGACTGCAGA	chr15:44585743 (-)			Martinuzzi (2016) PLOS ONE 11, e0153283
Spastic paraplegia	SPG11	80208	Missense	DM?	CM171773	rs77697105		[NM_025137.3:c.1108G>A] [NP_079413.3:p.E370K]	G-A		GAG-AAG	Glu-Lys	370	chr15:44944037 (-)	GCTCCATGGTTCCAGGATATTTTGCATTTG[G/A]AGTCACCTGAATCTGGTAACCACAGTACAA	chr15:44651839 (-)			Chrestian (2017) NEUROL GEN 3, e122
Spastic paraplegia, autosomal recessive	SPG11	80208	Nonsense	DM	CM091363	rs312262710		[NM_025137.3:c.268G>T] [NP_079413.3:p.E90*]	G-T		GAG-TAG	Glu-Term	90	chr15:44952804 (-)	atctaaactttttttcttagCTTTCTATGG[G/T]AGGATTCTCGTAACAGCAGCACACCAACTG	chr15:44660606 (-)			Denora (2009) HUM MUT 30, E500
Spastic paraplegia	SPG11	80208	Nonsense	DM	CM167543			[NM_025137.3:c.4483G>T] [NP_079413.3:p.E1495*]	G-T		GAG-TAG	Glu-Term	1495	chr15:44887609 (-)	TGTCTCTGTGTTTGGATCATCACTTCTGTG[G/T]AGGACAATGTTGCAACTGAAGCAATGGGAC	chr15:44595411 (-)			Kara (2016) BRAIN 139, 1904
Spastic paraplegia	SPG11	80208	Nonsense	DM	CM170019			[NM_025137.3:c.6349G>T] [NP_079413.3:p.E2117*]	G-T		GAG-TAG	Glu-Term	2117	chr15:44862851 (-)	atcttaccagtgcccaccctcccagCCACA[G/T]AGCTCCTGATCCTGGCCCATCATTGCTTCA	chr15:44570653 (-)			Elsayed (2017) EJHG 25, 100
Spastic paraplegia with thin corpus callosum, atypical	SPG11	80208	Missense	DM	CM147884	rs764647588		[NM_025137.3:c.7000G>C] [NP_079413.3:p.A2334P]	G-C		GCT-CCT	Ala-Pro	2334	chr15:44856896 (-)	atggtgtccttcttcacctctccttttaag[G/C]CTTCTATTGTGGCTGAGGCCTACGATTTTG	chr15:44564698 (-)			Giannoccaro (2014) J NEUROL 261, 1825
Spastic paraplegia with thin corpus callosum	SPG11	80208	Missense	DM	CM125764			[NM_025137.3:c.5087C>G] [NP_079413.3:p.A1696G]	C-G		GCT-GGT	Ala-Gly	1696	chr15:44877868 (-)	TCGCTTTGGCCAGGAGGGTAGCAGAATTAG[C/G]TGAGTTACCTGTGGACAACTTGGTTATTAA	chr15:44585670 (-)		0.01;DAMAGING	Dixon-Salazar (2012) STM 4, 138ra78
Spastic paraplegia, autosomal recessive	SPG11	80208	Missense	DM	CM092528	rs149003934		[NM_025137.3:c.6157G>A] [NP_079413.3:p.V2053M]	G-A		GTG-ATG	Val-Met	2053	chr15:44865793 (-)	GGCCTTAAGCCAGATACTGTGGCTGAACTC[G/A]TGGCAGAAGAGGTGACACGGGAGCTGCTTA	chr15:44573595 (-)	0.22;LOW RISK	0.01;DAMAGING	Crimella (2009) JMG 46, 345
Spastic paraplegia, autosomal recessive	SPG11	80208	Missense	DM	CM121555			[NM_025137.3:c.3809T>A] [NP_079413.3:p.V1270D]	T-A		GTT-GAT	Val-Asp	1270	chr15:44890912 (-)	TGCTTGGCCTTGACAGCCTCAAGCTCAGAG[T/A]TGATATGAAAGTGGCCAATATAATTTTGAG	chr15:44598714 (-)		0.0;DAMAGING	Conceição Pereira (2012) GENET MED 14, 143
Spastic paraplegia	SPG11	80208	Nonsense	DM	CM1618270			[NM_025137.3:c.3036C>A] [NP_079413.3:p.Y1012*]	C-A		TAC-TAA	Tyr-Term	1012	chr15:44907563 (-)	GCATCTTCTTTATGTCTACCTTGACTGTTA[C/A]AAgtgagtactgagaatgcatttgtccttg	chr15:44615365 (-)			Oh (2016) ARM 40, 1129
Spastic paraplegia, autosomal recessive	SPG11	80208	Nonsense	DM	CM091370	rs80338869		[NM_025137.3:c.7023C>A] [NP_079413.3:p.Y2341*]	C-A		TAC-TAA	Tyr-Term	2341	chr15:44856873 (-)	ttttaagGCTTCTATTGTGGCTGAGGCCTA[C/A]GATTTTGTTCCAGATTGGGCTGAAATTTTA	chr15:44564675 (-)			Denora (2009) HUM MUT 30, E500
Spastic paraplegia, autosomal recessive	SPG11	80208	Nonsense	DM	CM091368	rs312262773		[NM_025137.3:c.5970C>G] [NP_079413.3:p.Y1990*]	C-G		TAC-TAG	Tyr-Term	1990	chr15:44867136 (-)	GACAAGCAAATGCCTCCATGGGAAGAACTA[C/G]TGTCGACAGGTCCTCTGTCTGTATGATCTT	chr15:44574938 (-)			Denora (2009) HUM MUT 30, E500
Spastic paraplegia with thin corpus callosum	SPG11	80208	Nonsense	DM	CM085720	rs312262761		[NM_025137.3:c.4668T>A] [NP_079413.3:p.Y1556*]	T-A		TAT-TAA	Tyr-Term	1556	chr15:44884604 (-)	TTCCCCGTTACTACTGGTGATGGAGATGTA[T/A]GAACTGTGTATGTTCTTCAGGAATTATAAA	chr15:44592406 (-)			Liao (2008) JNS 275, 92
Spastic paraplegia	SPG11	80208	Nonsense	DM	CM167533	rs765477482		[NM_025137.3:c.782C>A] [NP_079413.3:p.S261*]	C-A		TCA-TAA	Ser-Term	261	chr15:44949380 (-)	AGGAGCCAGCCAAGATTTCTTCATTTACTT[C/A]ACTGAAAGTTTCTCAAGACCTCGATGTTGC	chr15:44657182 (-)			Kara (2016) BRAIN 139, 1904
Spastic paraplegia, autosomal recessive	SPG11	80208	Nonsense	DM	CM080564	rs312262723		[NM_025137.3:c.1235C>G] [NP_079413.3:p.S412*]	C-G		TCA-TGA	Ser-Term	412	chr15:44943910 (-)	ATCATGCCAAGACCAGTGATCCAGGAAGAT[C/G]ATGGAAAATAATGCACATCAGTGAACAAGA	chr15:44651712 (-)			Stevanin (2008) BRAIN 131, 772
Spastic paraplegia, autosomal recessive	SPG11	80208	Nonsense	DM	CM091364	rs312262732		[NM_025137.3:c.1679C>G] [NP_079413.3:p.S560*]	C-G		TCA-TGA	Ser-Term	560	chr15:44925759 (-)	AGAGCAAGGAAAATCTTTTTAATCCATCCT[C/G]AAAATCTTCTGTATCTGATCAGTTTGATCA	chr15:44633561 (-)			Denora (2009) HUM MUT 30, E500
Spastic paraplegia	SPG11	80208	Nonsense	DM	CM185628			[NM_025137.3:c.5480C>G] [NP_079413.3:p.S1827*]	C-G		TCA-TGA	Ser-Term	1827	chr15:44876398 (-)	AAACAGAGCCCAGATTTTCTCGACAGATCT[C/G]AACTAGTGGTGAACTTTCCTTTGATAGTTT	chr15:44584200 (-)			Travaglini (2018) NEUROGENET epub, epub
Spastic paraplegia, autosomal recessive	SPG11	80208	Nonsense	DM	CM091367	rs312262772		[NM_025137.3:c.5870C>G] [NP_079413.3:p.S1957*]	C-G		TCA-TGA	Ser-Term	1957	chr15:44867236 (-)	gcccctcagacttgtatttgcttccagCTT[C/G]AAGTCTGGATAGTCAGAAGTTTGTGACAGT	chr15:44575038 (-)			Denora (2009) HUM MUT 30, E500
Spastic paraplegia	SPG11	80208	Nonsense	DM	CM156451			[NM_025137.3:c.6194C>G] [NP_079413.3:p.S2065*]	C-G		TCA-TGA	Ser-Term	2065	chr15:44865756 (-)	AAGAGGTGACACGGGAGCTGCTTACTTCAT[C/G]ACAGGGAACAGgtgccctaccccccgggga	chr15:44573558 (-)			Li (2015) JCLN 22, 1150
Spastic paraplegia	SPG11	80208	Missense	DM	CM167535	rs312262723		[NM_025137.3:c.1235C>T] [NP_079413.3:p.S412L]	C-T		TCA-TTA	Ser-Leu	412	chr15:44943910 (-)	ATCATGCCAAGACCAGTGATCCAGGAAGAT[C/T]ATGGAAAATAATGCACATCAGTGAACAAGA	chr15:44651712 (-)			Kara (2016) BRAIN 139, 1904
Spastic paraplegia	SPG11	80208	Missense	DM	CM166060			[NM_025137.3:c.2278T>C] [NP_079413.3:p.C760R]	T-C		TGC-CGC	Cys-Arg	760	chr15:44914964 (-)	TTTGATGTAAAAGGCCAATTGCTCAAGATC[T/C]GCTTCTATACAACTAATAAAAATATACGTG	chr15:44622766 (-)			Lynch (2016) EJHG 24, 857
Spastic paraplegia, complex	SPG11	80208	Nonsense	DM	CM1417480	rs758224360		[NM_025137.3:c.662G>A] [NP_079413.3:p.W221*]	G-A		TGG-TAG	Trp-Term	221	chr15:44951282 (-)	GAATTCTTTTTGTTTTGAGTAGTTTAGGCT[G/A]GATCTgtatccttggtggtagaagtgttga	chr15:44659084 (-)			Pensato (2014) BRAIN 137, 1907
Spastic paraplegia	SPG11	80208	Nonsense	DM	CM1311851	rs140385286		[NM_025137.3:c.1085G>A] [NP_079413.3:p.W362*]	G-A		TGG-TAG	Trp-Term	362	chr15:44944060 (-)	CCAAACTGGAGGTTTCCTGTTGTGCTCCAT[G/A]GTTCCAGGATATTTTGCATTTGGAGTCACC	chr15:44651862 (-)			de Bot (2013) EJHG 21, 1312
Spastic paraplegia, autosomal recessive	SPG11	80208	Nonsense	DM	CM154531			[NM_025137.3:c.1322G>A] [NP_079413.3:p.W441*]	G-A		TGG-TAG	Trp-Term	441	chr15:44943823 (-)	CTGTGACAGGATTCACTGCACTGTTTACTT[G/A]GGAAGTGGAAAGGATGGGCTATACCATTAC	chr15:44651625 (-)			Peddareddygari (2015) CASE RG 2015, 219691
Spastic paraplegia 11	SPG11	80208	Nonsense	DM	CM187887	rs1217737861		[NM_025137.3:c.2450G>A] [NP_079413.3:p.W817*]	G-A		TGG-TAG	Trp-Term	817	chr15:44914127 (-)	aaaaaatttatatcactgtttttagGTACT[G/A]GATAAAGGAACAAGATTTTTTCAAGCACAA	chr15:44621929 (-)			Mukai (2018) INT MED epub, epub
Spastic paraplegia	SPG11	80208	Nonsense	DM	CM1313375			[NM_025137.3:c.2678G>A] [NP_079413.3:p.W893*]	G-A		TGG-TAG	Trp-Term	893	chr15:44912544 (-)	TCTGGAGATACCTCACAGCTCGCCATGATT[G/A]GTTAAACATTATCTTATGGATTGGAGAATT	chr15:44620346 (-)			Bettencourt (2013) CLIN GENET 85, 154
Spastic paraplegia	SPG11	80208	Nonsense	DM	CM143540			[NM_025137.3:c.3491G>A] [NP_079413.3:p.W1164*]	G-A		TGG-TAG	Trp-Term	1164	chr15:44898252 (-)	CACCCTTTGATCCTAGCAGATTGTTTGGCT[G/A]GCAGTCTGCTAACACACTAGCTATAGGAGg	chr15:44606054 (-)			Ishiura (2014) JHG 59, 163
Spastic paraplegia with thin corpus callosum	SPG11	80208	Nonsense	DM	CM098076	rs753920931		[NM_025137.3:c.4790G>A] [NP_079413.3:p.W1597*]	G-A		TGG-TAG	Trp-Term	1597	chr15:44881566 (-)	CAAAGGTCCACCCTGTCATCCCTGCCATGT[G/A]GCTGGAGGATCAGGTGTGTTTCCTTTTGAA	chr15:44589368 (-)			Schüle (2009) JNNP 80, 1402
Spastic paraplegia	SPG11	80208	Nonsense	DM	CM166064	rs957519261		[NM_025137.3:c.255G>A] [NP_079413.3:p.W85*]	G-A		TGG-TGA	Trp-Term	85	chr15:44955591 (-)	GGGTCGCTGCTGCCTGGAGGGCCCCTTCTG[G/A]CAgtaagtgctgagggagagttgggccgtt	chr15:44663393 (-)			Lynch (2016) EJHG 24, 857
Spastic paraplegia, autosomal recessive	SPG11	80208	Nonsense	DM	CM076539	rs312262709		[NM_025137.3:c.267G>A] [NP_079413.3:p.W89*]	G-A		TGG-TGA	Trp-Term	89	chr15:44952805 (-)	aatctaaactttttttcttagCTTTCTATG[G/A]GAGGATTCTCGTAACAGCAGCACACCAACT	chr15:44660607 (-)			Hehr (2007) ANN NEUROL 62, 656
Spastic paraplegia	SPG11	80208	Nonsense	DM	CM164906			[NM_025137.3:c.663G>A] [NP_079413.3:p.W221*]	G-A		TGG-TGA	Trp-Term	221	chr15:44951281 (-)	AATTCTTTTTGTTTTGAGTAGTTTAGGCTG[G/A]ATCTgtatccttggtggtagaagtgttgat	chr15:44659083 (-)			Balicza (2016) JNS 364, 116
Spastic paraplegia, autosomal recessive	SPG11	80208	Nonsense	DM	CM091365	rs312262746		[NM_025137.3:c.2697G>A] [NP_079413.3:p.W899*]	G-A		TGG-TGA	Trp-Term	899	chr15:44912525 (-)	TCGCCATGATTGGTTAAACATTATCTTATG[G/A]ATTGGAGAATTTCAAACCCAGCATAGTTAT	chr15:44620327 (-)			Denora (2009) HUM MUT 30, E500
Spastic paraplegia, autosomal recessive	SPG11	80208	Nonsense	DM	CM1311217	rs1462607878		[NM_025137.3:c.5093T>A] [NP_079413.3:p.L1698*]	T-A		TTA-TAA	Leu-Term	1698	chr15:44877862 (-)	TGGCCAGGAGGGTAGCAGAATTAGCTGAGT[T/A]ACCTGTGGACAACTTGGTTATTAAAGAGgt	chr15:44585664 (-)			Yoon (2013) NEUROGENET 14, 181
Spastic paraplegia	SPG11	80208	Nonsense	DM	CM167539	rs762984907		[NM_025137.3:c.7115T>A] [NP_079413.3:p.L2372*]	T-A		TTA-TAA	Leu-Term	2372	chr15:44856781 (-)	ATTACTTGGAAGAATTTAAGCAGCAAAGGT[T/A]ATTAAAGTCCAGTATATTTGAAGAGATTTC	chr15:44564583 (-)			Kara (2016) BRAIN 139, 1904
Spastic paraplegia, autosomal recessive	SPG11	80208	Nonsense	DM	CM070961	rs312262739		[NM_025137.3:c.2198T>G] [NP_079413.3:p.L733*]	T-G		TTA-TGA	Leu-Term	733	chr15:44918575 (-)	GCATAGGCCTAAATTTGGTCTTTGACAATT[T/G]AAAAAAGAACAATATAAAGGAAGCCTCTGA	chr15:44626377 (-)			Stevanin (2007) NAT GENET 39, 366
Spastic paraplegia, autosomal recessive	SPG11	80208	Missense	DM	CM091371			[NM_025137.3:c.4045T>A] [NP_079413.3:p.F1349I]	T-A		TTC-ATC	Phe-Ile	1349	chr15:44889098 (-)	TCTAGCAGCCAATGGGCATTAGTGGTGCAG[T/A]TCTGCAGGCTACACAATATGAAACTAAGCA	chr15:44596900 (-)	0.59;MEDIUM RISK	0.0;DAMAGING	Denora (2009) HUM MUT 30, E500
Spastic paraplegia with thin corpus callosum	SPG11	80208	Splice	DM	CS098078	rs781665076		[NM_025137.3:c.258-2A>C]	A-C	IVS 1, as, -2				chr15:44952816 (-)	agaatataataaatctaaactttttttctt[A/C]gCTTTCTATGGGAGGATTCTCGTAACAGCA	chr15:44660618 (-)			Schüle (2009) JNNP 80, 1402
Spastic paraplegia, autosomal recessive	SPG11	80208	Splice	DM	CS080742	rs312262740		[NM_025137.3:c.2316+1G>A]	G-A	IVS 12, ds, +1				chr15:44914925 (-)	ACAACTAATAAAAATATACGTGACTTTTTG[G/A]taggtaaaggtgagactacatagtatacat	chr15:44622727 (-)			Stevanin (2008) BRAIN 131, 772
Spastic paraplegia	SPG11	80208	Splice	DM	CS1614695	rs879255274		[NM_025137.3:c.2316+5G>A]	G-A	IVS 12, ds, +5				chr15:44914921 (-)	CTAATAAAAATATACGTGACTTTTTGgtag[G/A]taaaggtgagactacatagtatacattttc	chr15:44622723 (-)			Yu (2016) CSHMCS 2, a001248
Spastic paraplegia, autosomal recessive	SPG11	80208	Splice	DM	CS091373	rs312262743		[NM_025137.3:c.2444+1G>C]	G-C	IVS 13, ds, +1				chr15:44914417 (-)	AGAAAATATGCAAATCCAGTCATTTCCCAG[G/C]tagtctcattagtcctcttttgataatatt	chr15:44622219 (-)			Denora (2009) HUM MUT 30, E500
Spastic paraplegia, autosomal recessive	SPG11	80208	Splice	DM	CS091372	rs312262742	Splicing	[NM_025137.3:c.2444G>T]	G-T	IVS 13, ds, -1				chr15:44914418 (-)	AAGAAAATATGCAAATCCAGTCATTTCCCA[G/T]gtagtctcattagtcctcttttgataatat	chr15:44622220 (-)			Denora (2009) HUM MUT 30, E500
Spastic paraplegia, autosomal recessive	SPG11	80208	Splice	DM	CS090134	rs312262745	Splicing	[NM_025137.3:c.2608A>G]	A-G	IVS 14, ds, -13				chr15:44913969 (-)	CTAACACAAGAATCCATCCTTCTCCCCAGG[A/G]TAAGTCCAGAAGgcaagtgtgagagagcct	chr15:44621771 (-)			Pippucci (2009) EJ NEUROL 16, 121
Spastic paraplegia, autosomal recessive	SPG11	80208	Splice	DM	CS080743	rs312262748	Splicing	[NM_025137.3:c.2833A>G]	A-G	IVS 15, ds, -2				chr15:44912389 (-)	ATGAGGAATGAAATTTTAGATAAGCTGGCC[A/G]Ggtattataactgttgaactaatacccaat	chr15:44620191 (-)			Stevanin (2008) BRAIN 131, 772
Spastic paraplegia, autosomal recessive	SPG11	80208	Splice	DM	CS085797	rs312262749		[NM_025137.3:c.2834+1G>T]	G-T	IVS 15, ds, +1				chr15:44912387 (-)	GAGGAATGAAATTTTAGATAAGCTGGCCAG[G/T]tattataactgttgaactaatacccaatgg	chr15:44620189 (-)			Paisan-Ruiz (2008) EJ NEUROL 15, 1065
Spastic paraplegia	SPG11	80208	Splice	R	CS1311220	rs111347025		[NM_025137.3:c.3037A>G]	A-G	IVS 16, ds, -2				chr15:44907562 (-)	CATCTTCTTTATGTCTACCTTGACTGTTAC[A/G]Agtgagtactgagaatgcatttgtccttga	chr15:44615364 (-)			Yoon (2013) NEUROGENET 14, 181
Spastic paraplegia	SPG11	80208	Splice	DM	CS167529			[NM_025137.3:c.3146-1G>C]	G-C	IVS 17, as, -1				chr15:44903184 (-)	aaggagaaaaacactgtcttttattttcca[G/C]ATCCCAAACTGATCTTCCAGGCTAGCCTTG	chr15:44610986 (-)			Kara (2016) BRAIN 139, 1904
Spastic paraplegia with thin corpus callosum	SPG11	80208	Splice	DM	CS094436	rs312262753		[NM_025137.3:c.3291+1G>T]	G-T	IVS 18, ds, +1				chr15:44903037 (-)	ACAATGTATTCTCCTGGGGGTGTCAGTCAG[G/T]tatggatagcactttatgacaaaataggac	chr15:44610839 (-)			Kim (2009) J NEUROL 256, 1714
Spastic paraplegia with thin corpus callosum	SPG11	80208	Splice	DM	CS102281			[NM_025137.3:c.442+1G>A]	G-A	IVS 2, ds, +1				chr15:44952629 (-)	TGCAAAAGCTCATTGACGATCAAGATATCA[G/A]taagtatctacaggtggtctttcagcatat	chr15:44660431 (-)			Southgate (2010) NEUROGENET 11, 379
Spastic paraplegia, autosomal recessive	SPG11	80208	Splice	DM	CS076682	rs312262715		[NM_025137.3:c.442+1G>C]	G-C	IVS 2, ds, +1				chr15:44952629 (-)	TGCAAAAGCTCATTGACGATCAAGATATCA[G/C]taagtatctacaggtggtctttcagcatat	chr15:44660431 (-)			Hehr (2007) ANN NEUROL 62, 656
Spastic paraplegia	SPG11	80208	Splice	DM	CS164882			[NM_025137.3:c.4162-1G>A]	G-A	IVS 24, as, -1				chr15:44888554 (-)	tttctgtttaatcatctgatatgccttcta[G/A]GTGAAATCCCTTATCCAGTACTTCAGCCCA	chr15:44596356 (-)			Martinuzzi (2016) PLOS ONE 11, e0153283
Spastic paraplegia, autosomal recessive	SPG11	80208	Splice	DM	CS119910			[NM_025137.3:c.4435-2A>G]	A-G	IVS 25, as, -2				chr15:44887659 (-)	gcctagttgttattttatttatcccgtggc[A/G]gGGTGCCAGTGCCATTTCTTGTCTCTGTGT	chr15:44595461 (-)			Stromillo (2011) J NEUROL 258, 2240
Spastic paraplegia	SPG11	80208	Splice	DM	CS158313	rs1433545924		[NM_025137.3:c.4636-3A>G]	A-G	IVS 26, as, -3				chr15:44884639 (-)	attttgtaatttttttcaaactctttgtca[A/G]agGATTCCCCGTTACTACTGGTGATGGAGA	chr15:44592441 (-)			Rubegni (2015) J NEUROL 262, 1987
Spastic paraplegia with thin corpus callosum	SPG11	80208	Splice	DM	CS166223	rs1060501168		[NM_025137.3:c.5867-1G>T]	G-T	IVS 30, as, -1				chr15:44867240 (-)	tagagcccctcagacttgtatttgcttcca[G/T]CTTCAAGTCTGGATAGTCAGAAGTTTGTGA	chr15:44575042 (-)			Zhang (2016) BMC N 16, 87
Spastic paraplegia with thin corpus callosum	SPG11	80208	Splice	DM	CS1714255			[NM_025137.3:c.6204A>G]	A-G	IVS 32, ds, -2				chr15:44865746 (-)	ACGGGAGCTGCTTACTTCATCACAGGGAAC[A/G]Ggtgccctaccccccggggattcccaacct	chr15:44573548 (-)			Schneider-Gold (2017) JNS 381, 265
Spastic paraplegia, autosomal recessive	SPG11	80208	Splice	DM	CS080744	rs312262780		[NM_025137.3:c.6477+4A>G]	A-G	IVS 34, ds, +4				chr15:44862719 (-)	GCCCCCAGTGAGGAGTATGGGCTGGTGgta[A/G]gtagccccctcaaccccagtctccatcctg	chr15:44570521 (-)			Stevanin (2008) BRAIN 131, 772
Spastic paraplegia, autosomal recessive	SPG11	80208	Splice	DM	CS180674			[NM_025137.3:c.6477+1G>T]	G-T	IVS 34, ds, +1				chr15:44862722 (-)	CTGGCCCCCAGTGAGGAGTATGGGCTGGTG[G/T]taagtagccccctcaaccccagtctccatc	chr15:44570524 (-)			Du (2018) INT JN 128, 146
Spastic paraplegia	SPG11	80208	Splice	DM	CS185629			[NM_025137.3:c.6754+5G>A]	G-A	IVS 36, ds, +5				chr15:44859617 (-)	GAAATTGATTGAGTCTCAGCCCTGGGgtga[G/A]tgaggtcacagccacactaccagaacagtg	chr15:44567419 (-)			Travaglini (2018) NEUROGENET epub, epub
Spastic paraplegia, autosomal recessive	SPG11	80208	Splice	DM	CS1311216			[NM_025137.3:c.6844-1G>C]	G-C	IVS 37, as, -1				chr15:44858208 (-)	tctactgtgcctctccacccttgttcctca[G/C]GACTCCTGTGTGCGACAGGCCCAGCACTGT	chr15:44566010 (-)			Yoon (2013) NEUROGENET 14, 181
Spastic paraplegia, complex	SPG11	80208	Splice	DM	CS1417484	rs1331584604		[NM_025137.3:c.7152-2A>G]	A-G	IVS 39, as, -2				chr15:44855501 (-)	tcttaacctgtacattatgtttctttatct[A/G]gATATAAACAACATCAGCCTACTGACATGG	chr15:44563303 (-)			Pensato (2014) BRAIN 137, 1907
Spastic paraplegia, autosomal recessive	SPG11	80208	Splice	DM	CS080745	rs312262721		[NM_025137.3:c.869+1G>A]	G-A	IVS 4, ds, +1				chr15:44949292 (-)	AGTTGCTCTTAACTTAAATTTGTATTTCAG[G/A]tatgtagatgactgcagtttctaatttgag	chr15:44657094 (-)			Stevanin (2008) BRAIN 131, 772
Spastic paraplegia, autosomal recessive	SPG11	80208	Splice	DM	CS076683	rs312262726		[NM_025137.3:c.1457-2A>G]	A-G	IVS 6, as, -2				chr15:44941211 (-)	tttgttaaagctaacttttatttttcctat[A/G]gAGAATGGACTCTCTCTGATTTTGTTTGGT	chr15:44649013 (-)			Hehr (2007) ANN NEUROL 62, 656
Spastic paraplegia with thin corpus callosum, atypical	SPG11	80208	Splice	DM	CS147883	rs532072204		[NM_025137.3:c.1891+1G>T]	G-T	IVS 9, ds, +1				chr15:44921430 (-)	AAATAAAGGAGCTTTTCATTCACACTGAAG[G/T]taagaatagcagctaggaagggggcaattc	chr15:44629232 (-)			Giannoccaro (2014) J NEUROL 261, 1825
Spastic paraplegia	SPG21	51324	Missense	DM	CM143544	rs587777315		[NM_016630.6:c.322G>C] [NP_057714.1:p.A108P]	G-C		GCT-CCT	Ala-Pro	108	chr15:65267070 (-)	tttgtttataattagGTTCATCTTTTTGGC[G/C]CTTCTTTGGGAGGCTTTTTGGCCCAGAAAT	chr15:64974732 (-)			Ishiura (2014) JHG 59, 163
Spastic paraplegia	SPG7	6687	Nonsense	DM	CM129285	rs369227537		[NM_003119.3:c.1672A>T] [NP_003110.1:p.K558*]	A-T		AAA-TAA	Lys-Term	558	chr16:89616910 (+)	tcataccccggcattctttcagGGACTGCC[A/T]AAAAGAGCAAGATCCTGTCCAAGGAAGAAC	chr16:89550502 (+)			van Gassen (2012) BRAIN 135, 2994
Spastic paraplegia	SPG7	6687	Nonsense	DM	CM131106			[NM_003119.3:c.661A>T] [NP_003110.1:p.K221*]	A-T		AAG-TAG	Lys-Term	221	chr16:89592779 (+)	ATGTACCGAATGCAGGTTGCAAATATTGAC[A/T]AGTTTGAAGAGAAGCTTCGAGCAGCTGAAG	chr16:89526371 (+)			Sánchez-Ferrero (2013) CLIN GENET 83, 257
Spastic paraplegia	SPG7	6687	Nonsense	DM	CM131110	rs1463225651		[NM_003119.3:c.1777A>T] [NP_003110.1:p.K593*]	A-T		AAG-TAG	Lys-Term	593	chr16:89617015 (+)	TGGATGCTGGAGCACACGGAGGCCGTGATG[A/T]AGgtgggtcttggcaggtgccggctccacg	chr16:89550607 (+)			Sánchez-Ferrero (2013) CLIN GENET 83, 257
Spastic paraplegia	SPG7	6687	Nonsense	DM	CM131105			[NM_003119.3:c.1987A>T] [NP_003110.1:p.K663*]	A-T		AAG-TAG	Lys-Term	663	chr16:89620252 (+)	AAGGTCACCCGCATCGCCTACTCCATGGTG[A/T]AGCAGTTTGGGATGGCACCTGGCATCGGGC	chr16:89553844 (+)			Sánchez-Ferrero (2013) CLIN GENET 83, 257
Spastic paraplegia	SPG7	6687	Missense	DM	CM073369	rs121918357		[NM_003119.3:c.2075G>C] [NP_003110.1:p.S692T]	G-C		AGC-ACC	Ser-Thr	692	chr16:89620340 (+)	GCCTCATGGGCATCGGGCGGCGCCCCTTCA[G/C]CCAAGGCCTGCAGCAGATGATGGACCATgt	chr16:89553932 (+)	0.72;HIGH RISK	0.0;DAMAGING	Warnecke (2007) NEUROLOGY 69, 368
Spastic paraplegia	SPG7	6687	Missense	DM	CM131109			[NM_003119.3:c.1982T>C] [NP_003110.1:p.M661T]	T-C		ATG-ACG	Met-Thr	661	chr16:89620247 (+)	TGAGGAAGGTCACCCGCATCGCCTACTCCA[T/C]GGTGAAGCAGTTTGGGATGGCACCTGGCAT	chr16:89553839 (+)		0.02;DAMAGING	Sánchez-Ferrero (2013) CLIN GENET 83, 257
Spastic paraplegia	SPG7	6687	Missense	DM	CM129282		kozak sequence	[NM_003119.3:c.3G>A] [NP_003110.1:p.M1I]	G-A		ATG-ATA	Met-Ile	1	chr16:89574828 (+)	atcacgcaggcgcggctttcaggccaacAT[G/A]GCCGTGCTGCTGCTGCTGCTCCGTGCCCTC	chr16:89508420 (+)		0.0;DAMAGING	van Gassen (2012) BRAIN 135, 2994
Spastic paraplegia	SPG7	6687	Missense	DM	CM129306	rs794726906	kozak sequence	[NM_003119.3:c.1A>G] [NP_003110.1:p.M1V]	A-G		ATG-GTG	Met-Val	1	chr16:89574826 (+)	ggatcacgcaggcgcggctttcaggccaac[A/G]TGGCCGTGCTGCTGCTGCTGCTCCGTGCCC	chr16:89508418 (+)			Klebe (2012) BRAIN 135, 2980
Spastic paraplegia	SPG7	6687	Missense	DM	CM061216		kozak sequence	[NM_003119.3:c.1A>T] [NP_003110.1:p.M1L]	A-T		ATG-TTG	Met-Leu	1	chr16:89574826 (+)	ggatcacgcaggcgcggctttcaggccaac[A/T]TGGCCGTGCTGCTGCTGCTGCTCCGTGCCC	chr16:89508418 (+)	0.74;HIGH RISK		Elleuch (2006) NEUROLOGY 66, 654
Spastic paraplegia	SPG7	6687	Missense	DM	CM129313	rs764133074		[NM_003119.3:c.2240T>C] [NP_003110.1:p.I747T]	T-C		ATT-ACT	Ile-Thr	747	chr16:89623353 (+)	TGATAAACTATGAGGACATTGAGGCTCTCA[T/C]TGGCCCGCCGCCCCATGGGCCGAAGAAAAT	chr16:89556945 (+)		0.0;DAMAGING	Klebe (2012) BRAIN 135, 2980
Spastic paraplegia	SPG7	6687	Missense	DM	CM129288			[NM_003119.3:c.2090A>C] [NP_003110.1:p.Q697P]	A-C		CAG-CCG	Gln-Pro	697	chr16:89620355 (+)	GGCGGCGCCCCTTCAGCCAAGGCCTGCAGC[A/C]GATGATGGACCATgtgagtcggctctggcc	chr16:89553947 (+)		0.12;TOLERATED	van Gassen (2012) BRAIN 135, 2994
Spastic paraplegia	SPG7	6687	Nonsense	DM	CM1715366	rs562890289		[NM_003119.3:c.1447C>T] [NP_003110.1:p.Q483*]	C-T		CAG-TAG	Gln-Term	483	chr16:89611178 (+)	CGGCACGTCTTCATTGATCTCCCCACGCTG[C/T]AGgtcagagccaggatcccagcctctccca	chr16:89544770 (+)			Morais (2017) EJHG 25, 1217
Spastic paraplegia	SPG7	6687	Nonsense	DM	CM061217	rs1482442290		[NM_003119.3:c.1519C>T] [NP_003110.1:p.Q507*]	C-T		CAG-TAG	Gln-Term	507	chr16:89613135 (+)	AAGCTGACCCAGTCCAGCACCTTTTACTCC[C/T]AGCGTCTGGCAGAGCTGACACCAGGATTCA	chr16:89546727 (+)			Elleuch (2006) NEUROLOGY 66, 654
Spastic paraplegia	SPG7	6687	Nonsense	DM	CM129286			[NM_003119.3:c.1822C>T] [NP_003110.1:p.Q608*]	C-T		CAG-TAG	Gln-Term	608	chr16:89619429 (+)	CCTCGGACAAACGCCGCCCTGGGCTTTGCT[C/T]AGATGCTCCCCAGAGACCAGCACCTCTTCA	chr16:89553021 (+)			van Gassen (2012) BRAIN 135, 2994
Spastic paraplegia, autosomal recessive	SPG7	6687	Missense	DM	CM164152	rs372180825		[NM_003119.3:c.2102A>C] [NP_003110.1:p.H701P]	A-C		CAT-CCT	His-Pro	701	chr16:89620367 (+)	TCAGCCAAGGCCTGCAGCAGATGATGGACC[A/C]Tgtgagtcggctctggccacaccgctgccc	chr16:89553959 (+)			Rydning (2016) EJHG 23, 763
Spastic paraplegia	SPG7	6687	Missense	DM	CM129314	rs879253797		[NM_003119.3:c.2249C>T] [NP_003110.1:p.P750L]	C-T		CCG-CTG	Pro-Leu	750	chr16:89623362 (+)	ATGAGGACATTGAGGCTCTCATTGGCCCGC[C/T]GCCCCATGGGCCGAAGAAAATGATCGCACC	chr16:89556954 (+)		0.17;TOLERATED	Klebe (2012) BRAIN 135, 2980
Spastic paraplegia	SPG7	6687	Missense	DM?	CM115504	rs771782004		[NM_003119.3:c.1193G>A] [NP_003110.1:p.R398Q]	G-A		CGA-CAA	Arg-Gln	398	chr16:89598913 (+)	CCCGTGTGCGGAGCCTCTTTAAGGAAGCCC[G/A]AGCCCGGGCCCCCTGCATCGTCTACATCGA	chr16:89532505 (+)		0.06;TOLERATED	Schlipf (2011) CLIN GENET 80, 148
Spastic paraplegia	SPG7	6687	Missense	DM	CM129284	rs756535079		[NM_003119.3:c.1409G>A] [NP_003110.1:p.R470Q]	G-A		CGA-CAA	Arg-Gln	470	chr16:89611140 (+)	TTTTGGACGGTGCTCTGATGAGGCCAGGCC[G/A]ACTGGACCGGCACGTCTTCATTGATCTCCC	chr16:89544732 (+)		0.0;DAMAGING	van Gassen (2012) BRAIN 135, 2994
Spastic paraplegia	SPG7	6687	Nonsense	DM	CM115499	rs370777371		[NM_003119.3:c.415C>T] [NP_003110.1:p.R139*]	C-T		CGA-TGA	Arg-Term	139	chr16:89590452 (+)	AGACGCCGTGAGCGGGACGACCAGATGTAC[C/T]GAGAGCGGCTGCGCACCTTGCTGGTCATCG	chr16:89524044 (+)			Schlipf (2011) CLIN GENET 80, 148
Spastic paraplegia	SPG7	6687	Nonsense	DM	CM164818	rs764791523		[NM_003119.3:c.679C>T] [NP_003110.1:p.R227*]	C-T		CGA-TGA	Arg-Term	227	chr16:89592797 (+)	GCAAATATTGACAAGTTTGAAGAGAAGCTT[C/T]GAGCAGCTGAAGATGAGCTGAATATCGAGG	chr16:89526389 (+)			Martinuzzi (2016) PLOS ONE 11, e0153283
Spastic paraplegia	SPG7	6687	Nonsense	DM	CM115496	rs779055639		[NM_003119.3:c.739C>T] [NP_003110.1:p.R247*]	C-T		CGA-TGA	Arg-Term	247	chr16:89592857 (+)	GCCAAGGACAGGATCCCAGTTTCCTACAAG[C/T]GAACAGGATTCTTTGGAAAgtatgttggat	chr16:89526449 (+)			Schlipf (2011) CLIN GENET 80, 148
Spastic paraplegia	SPG7	6687	Nonsense	DM	CM115497	rs1373388852		[NM_003119.3:c.1192C>T] [NP_003110.1:p.R398*]	C-T		CGA-TGA	Arg-Term	398	chr16:89598912 (+)	GCCCGTGTGCGGAGCCTCTTTAAGGAAGCC[C/T]GAGCCCGGGCCCCCTGCATCGTCTACATCG	chr16:89532504 (+)			Schlipf (2011) CLIN GENET 80, 148
Spastic paraplegia	SPG7	6687	Nonsense	DM	CM129312	rs138671904		[NM_003119.3:c.1369C>T] [NP_003110.1:p.R457*]	C-T		CGA-TGA	Arg-Term	457	chr16:89611100 (+)	GACCATGTCATCGTCCTGGCGTCCACGAAC[C/T]GAGCTGACATTTTGGACGGTGCTCTGATGA	chr16:89544692 (+)			Klebe (2012) BRAIN 135, 2980
Spastic paraplegia	SPG7	6687	Missense	DM?	CM134110	rs149749852		[NM_003119.3:c.1796G>T] [NP_003110.1:p.R599L]	G-T		CGG-CTG	Arg-Leu	599	chr16:89619403 (+)	tgaccttgtgccagGTCTCCATAACCCCTC[G/T]GACAAACGCCGCCCTGGGCTTTGCTCAGAT	chr16:89552995 (+)			Roxburgh (2013) J NEUROL 260, 1286
Spastic paraplegia	SPG7	6687	Missense	DM	CM131107			[NM_003119.3:c.1198C>T] [NP_003110.1:p.R400W]	C-T		CGG-TGG	Arg-Trp	400	chr16:89598918 (+)	GTGCGGAGCCTCTTTAAGGAAGCCCGAGCC[C/T]GGGCCCCCTGCATCGTCTACATCGATGAGA	chr16:89532510 (+)		0.05;DAMAGING	Sánchez-Ferrero (2013) CLIN GENET 83, 257
Spastic paraplegia	SPG7	6687	Missense	DM	CM167552	rs201733920		[NM_003119.3:c.1523G>A] [NP_003110.1:p.R508H]	G-A		CGT-CAT	Arg-His	508	chr16:89613139 (+)	TGACCCAGTCCAGCACCTTTTACTCCCAGC[G/A]TCTGGCAGAGCTGACACCAGGATTCAGTGg	chr16:89546731 (+)			Kara (2016) BRAIN 139, 1904
Spastic paraplegia	SPG7	6687	Missense	DM	CM081825			[NM_003119.3:c.698T>C] [NP_003110.1:p.L233P]	T-C		CTG-CCG	Leu-Pro	233	chr16:89592816 (+)	AAGAGAAGCTTCGAGCAGCTGAAGATGAGC[T/C]GAATATCGAGGCCAAGGACAGGATCCCAGT	chr16:89526408 (+)	0.7;HIGH RISK	0.0;DAMAGING	Arnoldi (2008) HUM MUT 29, 522
Spastic paraplegia	SPG7	6687	Missense	DM	CM164820	rs745444834		[NM_003119.3:c.1231G>A] [NP_003110.1:p.D411N]	G-A		GAC-AAC	Asp-Asn	411	chr16:89598951 (+)	GCCCCCTGCATCGTCTACATCGATGAGATC[G/A]ACGCGGTGGGCAAGAAGCGCTCCACCACCA	chr16:89532543 (+)			Martinuzzi (2016) PLOS ONE 11, e0153283
Spastic paraplegia	SPG7	6687	Missense	DM	CM129315			[NM_003119.3:c.1232A>C] [NP_003110.1:p.D411A]	A-C		GAC-GCC	Asp-Ala	411	chr16:89598952 (+)	CCCCCTGCATCGTCTACATCGATGAGATCG[A/C]CGCGGTGGGCAAGAAGCGCTCCACCACCAT	chr16:89532544 (+)		0.0;DAMAGING	Klebe (2012) BRAIN 135, 2980
Spastic paraplegia	SPG7	6687	Missense	DM	CM081823	rs773806649		[NM_003119.3:c.1636G>A] [NP_003110.1:p.E546K]	G-A		GAG-AAG	Glu-Lys	546	chr16:89614494 (+)	GGACACACTTCCGTGCACACTCTCAACTTC[G/A]AGTACGCCGTGGAGCGCGTCCTCGCAGgta	chr16:89548086 (+)	0.77;HIGH RISK	0.0;DAMAGING	Arnoldi (2008) HUM MUT 29, 522
Spastic paraplegia	SPG7	6687	Missense	DM	CM1715375	rs912983346		[NM_003119.3:c.376G>C] [NP_003110.1:p.E126Q]	G-C		GAG-CAG	Glu-Gln	126	chr16:89579445 (+)	TCGAAGGGGAAGGCGCCTGAAGAGGACGAA[G/C]gtatattcatctgatgttcttcagtcagta	chr16:89513037 (+)			Morais (2017) EJHG 25, 1217
Spastic paraplegia	SPG7	6687	Missense	DM	CM081824	rs747521455		[NM_003119.3:c.2191G>A] [NP_003110.1:p.A731T]	G-A		GCC-ACC	Ala-Thr	731	chr16:89623304 (+)	tgctatgcctgttctttctagCTGGCAAAC[G/A]CCCTTCTGGAAAAGGAAGTGATAAACTATG	chr16:89556896 (+)	0.46;MEDIUM RISK	0.55;TOLERATED	Arnoldi (2008) HUM MUT 29, 522
Spastic paraplegia	SPG7	6687	Missense	DM	CM041446			[NM_003119.3:c.28G>T] [NP_003110.1:p.A10S]	G-T		GCC-TCC	Ala-Ser	10	chr16:89574853 (+)	aacATGGCCGTGCTGCTGCTGCTGCTCCGT[G/T]CCCTCCGCCGGGGTCCAGGCCCGGGTCCTC	chr16:89508445 (+)	0.23;LOW RISK	1.0;TOLERATED	Wilkinson (2004) BRAIN 127, 973
Spastic paraplegia	SPG7	6687	Missense	DM	CM041075	rs72547551		[NM_003119.3:c.1715C>T] [NP_003110.1:p.A572V]	C-T		GCG-GTG	Ala-Val	572	chr16:89616953 (+)	TCCTGTCCAAGGAAGAACAGAAAGTGGTTG[C/T]GTTTCATGAGTCGGGCCACGCCTTGGTGGG	chr16:89550545 (+)	0.64;HIGH RISK	0.0;DAMAGING	Wilkinson (2004) BRAIN 127, 973
Spastic paraplegia	SPG7	6687	Missense	DM	CM1817490			[NM_003119.3:c.1373C>T] [NP_003110.1:p.A458V]	C-T		GCT-GTT	Ala-Val	458	chr16:89611104 (+)	ATGTCATCGTCCTGGCGTCCACGAACCGAG[C/T]TGACATTTTGGACGGTGCTCTGATGAGGCC	chr16:89544696 (+)			Hewamadduma (2018) NEUROL GEN 4, e279
Spastic paraplegia	SPG7	6687	Missense	DM	CM129287	rs368541637		[NM_003119.3:c.1894G>A] [NP_003110.1:p.G632R]	G-A		GGA-AGA	Gly-Arg	632	chr16:89619501 (+)	CTGTTTGAGCGGATGTGCATGGCCCTGGGA[G/A]GACGGGCCTCGGAAGCACTGTCCTTCAACG	chr16:89553093 (+)		0.0;DAMAGING	van Gassen (2012) BRAIN 135, 2994
Spastic paraplegia	SPG7	6687	Nonsense	DM	CM129283			[NM_003119.3:c.1147G>T] [NP_003110.1:p.G383*]	G-T		GGA-TGA	Gly-Term	383	chr16:89598471 (+)	ATGGCCGGCCCAGAGTTCGTGGAGGTCATT[G/T]GAGgtaggtgctgtggttgggggctgtggg	chr16:89532063 (+)			van Gassen (2012) BRAIN 135, 2994
Spastic paraplegia	SPG7	6687	Missense	DM	CM085724	rs141659620		[NM_003119.3:c.1045G>A] [NP_003110.1:p.G349S]	G-A		GGC-AGC	Gly-Ser	349	chr16:89598369 (+)	GCCAAGGTCCCAAAGGGCGCACTGCTGCTC[G/A]GCCCCCCCGGCTGTGGGAAGACGCTGCTGG	chr16:89531961 (+)		0.0;DAMAGING	Bonn (2010) HUM MUT 31, 617
Spastic paraplegia	SPG7	6687	Missense	DM	CM041076	rs72547552		[NM_003119.3:c.1729G>A] [NP_003110.1:p.G577S]	G-A		GGC-AGC	Gly-Ser	577	chr16:89616967 (+)	GAACAGAAAGTGGTTGCGTTTCATGAGTCG[G/A]GCCACGCCTTGGTGGGCTGGATGCTGGAGC	chr16:89550559 (+)	0.86;VERY HIGH RISK	0.0;DAMAGING	Wilkinson (2004) BRAIN 127, 973
Spastic paraplegia	SPG7	6687	Missense	DM?	CM115503	rs754919982		[NM_003119.3:c.1031G>A] [NP_003110.1:p.G344D]	G-A		GGC-GAC	Gly-Asp	344	chr16:89598355 (+)	TCCTCCAGCTTGGCGCCAAGGTCCCAAAGG[G/A]CGCACTGCTGCTCGGCCCCCCCGGCTGTGG	chr16:89531947 (+)		0.01;DAMAGING	Schlipf (2011) CLIN GENET 80, 148
Spastic paraplegia	SPG7	6687	Missense	DM	CM115500	rs1329063851		[NM_003119.3:c.1730G>A] [NP_003110.1:p.G577D]	G-A		GGC-GAC	Gly-Asp	577	chr16:89616968 (+)	AACAGAAAGTGGTTGCGTTTCATGAGTCGG[G/A]CCACGCCTTGGTGGGCTGGATGCTGGAGCA	chr16:89550560 (+)		0.0;DAMAGING	Schlipf (2011) CLIN GENET 80, 148
Spastic paraplegia	SPG7	6687	Missense	DM	CM134100			[NM_003119.3:c.2081G>A] [NP_003110.1:p.G694D]	G-A		GGC-GAC	Gly-Asp	694	chr16:89620346 (+)	TGGGCATCGGGCGGCGCCCCTTCAGCCAAG[G/A]CCTGCAGCAGATGATGGACCATgtgagtcg	chr16:89553938 (+)			Roxburgh (2013) J NEUROL 260, 1286
Spastic paraplegia	SPG7	6687	Missense	DM	CM1820369			[NM_003119.3:c.1013G>T] [NP_003110.1:p.G338V]	G-T		GGC-GTC	Gly-Val	338	chr16:89598337 (+)	tccagAGCCCAGAACGCTTCCTCCAGCTTG[G/T]CGCCAAGGTCCCAAAGGGCGCACTGCTGCT	chr16:89531929 (+)			D'Amore (2018) FN 9,
Spastic paraplegia, autosomal recessive	SPG7	6687	Missense	DM	CM1311227	rs752989523		[NM_003119.3:c.1996G>C] [NP_003110.1:p.G666R]	G-C		GGG-CGG	Gly-Arg	666	chr16:89620261 (+)	CGCATCGCCTACTCCATGGTGAAGCAGTTT[G/C]GGATGGCACCTGGCATCGGGCCCATCTCCT	chr16:89553853 (+)			Yoon (2013) NEUROGENET 14, 181
Spastic paraplegia	SPG7	6687	Missense	DM	CM131104			[NM_003119.3:c.1061G>C] [NP_003110.1:p.G354A]	G-C		GGG-GCG	Gly-Ala	354	chr16:89598385 (+)	GCGCACTGCTGCTCGGCCCCCCCGGCTGTG[G/C]GAAGACGCTGCTGGCCAAGGCGGTGGCCAC	chr16:89531977 (+)		0.0;DAMAGING	Sánchez-Ferrero (2013) CLIN GENET 83, 257
Spastic paraplegia	SPG7	6687	Missense	DM	CM131108	rs147706568		[NM_003119.3:c.1645G>A] [NP_003110.1:p.V549M]	G-A		GTG-ATG	Val-Met	549	chr16:89614503 (+)	TCCGTGCACACTCTCAACTTCGAGTACGCC[G/A]TGGAGCGCGTCCTCGCAGgtacagggggcg	chr16:89548095 (+)		0.0;DAMAGING	Sánchez-Ferrero (2013) CLIN GENET 83, 257
Spastic paraplegia	SPG7	6687	Missense	DM?	CM136653	rs151249432		[NM_003119.3:c.1727C>G] [NP_003110.1:p.S576W]	C-G		TCG-TGG	Ser-Trp	576	chr16:89616965 (+)	AAGAACAGAAAGTGGTTGCGTTTCATGAGT[C/G]GGGCCACGCCTTGGTGGGCTGGATGCTGGA	chr16:89550557 (+)			Kumar (2013) J NEUROL 260, 2516
Spastic paraplegia	SPG7	6687	Nonsense	DM	CM115498	rs1314660313		[NM_003119.3:c.86G>A] [NP_003110.1:p.W29*]	G-A		TGG-TAG	Trp-Term	29	chr16:89574911 (+)	CTCGGCCGCTGTGGGGCCCAGGCCCGGCCT[G/A]GAGTCCAGGGTTCCCCGCCAGGCCCGGGAG	chr16:89508503 (+)			Schlipf (2011) CLIN GENET 80, 148
Spastic paraplegia	SPG7	6687	Missense	DM	CM104633	rs267607085		[NM_003119.3:c.1749G>C] [NP_003110.1:p.W583C]	G-C		TGG-TGC	Trp-Cys	583	chr16:89616987 (+)	TCATGAGTCGGGCCACGCCTTGGTGGGCTG[G/C]ATGCTGGAGCACACGGAGGCCGTGATGAAG	chr16:89550579 (+)		0.0;DAMAGING	Bonn (2010) HUM MUT 31, 617
Spastic paraplegia	SPG7	6687	Missense	DM	CM041077	rs72547553		[NM_003119.3:c.2026T>C] [NP_003110.1:p.F676L]	T-C		TTC-CTC	Phe-Leu	676	chr16:89620291 (+)	GGGATGGCACCTGGCATCGGGCCCATCTCC[T/C]TCCCTGAGGCGCAGGAGGGCCTCATGGGCA	chr16:89553883 (+)	0.65;HIGH RISK	0.0;DAMAGING	Wilkinson (2004) BRAIN 127, 973
Spastic paraplegia	SPG7	6687	Nonsense	DM	CM081826	rs121918358		[NM_003119.3:c.233T>A] [NP_003110.1:p.L78*]	T-A		TTG-TAG	Leu-Term	78	chr16:89576947 (+)	TAACCCCTACCTTTGAAGGGATCAACGGAT[T/A]GTTGTTGAAACAACATTTAGTTCAGAATCC	chr16:89510539 (+)			Arnoldi (2008) HUM MUT 29, 522
Spastic paraplegia	SPG7	6687	Missense	DM	CM1817483			[NM_003119.3:c.1181T>C] [NP_003110.1:p.F394S]	T-C		TTT-TCT	Phe-Ser	394	chr16:89598901 (+)	GCCTCGGCGCTGCCCGTGTGCGGAGCCTCT[T/C]TAAGGAAGCCCGAGCCCGGGCCCCCTGCAT	chr16:89532493 (+)			Hewamadduma (2018) NEUROL GEN 4, e279
Spastic paraplegia	SPG7	6687	Missense	DM	CM134101			[NM_003119.3:c.1868T>C] [NP_003110.1:p.F623S]	T-C		TTT-TCT	Phe-Ser	623	chr16:89619475 (+)	ACCAGCACCTCTTCACCAAGGAGCAGCTGT[T/C]TGAGCGGATGTGCATGGCCCTGGGAGGACG	chr16:89553067 (+)			Roxburgh (2013) J NEUROL 260, 1286
Spastic paraplegia	SPG7	6687	Splice	DM	CS101841	rs141644720		[NM_003119.3:c.1552+1G>T]	G-T	IVS 11, ds, +1				chr16:89613169 (+)	GTCTGGCAGAGCTGACACCAGGATTCAGTG[G/T]tacgttctcaacccgcagcctgggcagcgt	chr16:89546761 (+)			Warnecke (2010) MOV DIS 25, 413
Spastic paraplegia	SPG7	6687	Splice	DM	CS131111	rs912983346	Splicing	[NM_003119.3:c.376G>C]	G-C	IVS 3, ds, -1				chr16:89579445 (+)	TCGAAGGGGAAGGCGCCTGAAGAGGACGAA[G/C]gtatattcatctgatgttcttcagtcagta	chr16:89513037 (+)			Sánchez-Ferrero (2013) CLIN GENET 83, 257
Spastic paraplegia	SPG7	6687	Splice	DM	CS129309	rs746053679		[NM_003119.3:c.376+1G>T]	G-T	IVS 3, ds, +1				chr16:89579446 (+)	CGAAGGGGAAGGCGCCTGAAGAGGACGAAG[G/T]tatattcatctgatgttcttcagtcagtag	chr16:89513038 (+)			Klebe (2012) BRAIN 135, 2980
Spastic paraplegia	SPG7	6687	Splice	DM	CS129310			[NM_003119.3:c.618+3G>C]	G-C	IVS 4, ds, +3				chr16:89590658 (+)	CCCTGGAGCCGTGGTGTTTGGGCGGCCTgt[G/C]agtgagggtgcgggaggcctgtgagtgagg	chr16:89524250 (+)			Klebe (2012) BRAIN 135, 2980
Spastic paraplegia, autosomal recessive	SPG7	6687	Splice	DM	CS1311230			[NM_003119.3:c.759-1G>T]	G-T	IVS 5, as, -1				chr16:89595884 (+)	agcctgtgcctgcctctctttcttccggca[G/T]TGCCCTGTACTCTGTGGGGATGACGGCAGT	chr16:89529476 (+)			Yoon (2013) NEUROGENET 14, 181
Spastic paraplegia, autosomal recessive	SPG7	6687	Splice	DM	CS1311231	rs765178985		[NM_003119.3:c.861+6T>C]	T-C	IVS 6, ds, +6				chr16:89595993 (+)	AAGGGAAGGTGGATTCAGTGCTTTTgtaag[T/C]tctgtaaatcagagctctctgaactctttc	chr16:89529585 (+)			Yoon (2013) NEUROGENET 14, 181
Intellectual disability, spastic paraplegia, axon neuropathy & leukoencephalopathy	SYNE1	23345	Missense	DM?	CM1312078			[NM_033071.3:c.1988A>G] [NP_149062.1:p.Q663R]	A-G		CAG-CGG	Gln-Arg	663	chr6:152784618 (-)	TTTTTCGAAATTTACCTCATTGGATTCAGC[A/G]GCATACTGCCATGAACGATGCTGGCAATTT	chr6:152463483 (-)			Schuurs-Hoeijmakers (2013) JMG 50, 802
Intellectual disability, spastic paraplegia, axon neuropathy & leukoencephalopathy	SYNE1	23345	Missense	DM?	CM1312081	rs398123005		[NM_033071.3:c.9283G>A] [NP_149062.1:p.A3095T]	G-A		GCC-ACC	Ala-Thr	3095	chr6:152697578 (-)	CAGTGGTTGGTTAATGCAAAAATCACTACC[G/A]CCAAGTGTTTTGATATACCTCAAAATATAA	chr6:152376443 (-)			Schuurs-Hoeijmakers (2013) JMG 50, 802
Intellectual disability, spastic paraplegia, axon neuropathy & leukoencephalopathy	SYNE1	23345	Missense	DM?	CM1312083	rs180727534		[NM_033071.3:c.11630T>C] [NP_149062.1:p.L3877S]	T-C		TTA-TCA	Leu-Ser	3877	chr6:152671811 (-)	CTCTTTTGGAACTGGTGCAGGACGTCACTT[T/C]AAAGGACAAAATAGATCAACTTCAAAGTGA	chr6:152350676 (-)			Schuurs-Hoeijmakers (2013) JMG 50, 802
Speech delay and spastic paraplegia	TFG	10342	Missense	DM	CM1822553			[NM_006070.5:c.320G>C] [NP_006061.2:p.R107P]	G-C		CGA-CCA	Arg-Pro	107	chr3:100447607 (+)	TTGAATCAAGTCAGGTGAAATATCTCCGTC[G/C]AGAACTGATAGAACTTCGAAATAAAGTGAA	chr3:100728763 (+)			Maddirevula (2018) GENET MED epub, epub
Spastic paraplegia	TFG	10342	Missense	DM	CM170021	rs989357227		[NM_006070.5:c.64C>T] [NP_006061.2:p.R22W]	C-T		CGG-TGG	Arg-Trp	22	chr3:100432593 (+)	ATCATCAAAGCTCAACTTGGGGAGGATATT[C/T]GGCGAATTCCTATTCATAATGAAGATATTA	chr3:100713749 (+)			Elsayed (2017) EJHG 25, 100
Spastic paraplegia	TFG	10342	Missense	DM	CM1613148	rs376971794		[NM_006070.5:c.317G>A] [NP_006061.2:p.R106H]	G-A		CGT-CAT	Arg-His	106	chr3:100447604 (+)	CCCTTGAATCAAGTCAGGTGAAATATCTCC[G/A]TCGAGAACTGATAGAACTTCGAAATAAAGT	chr3:100728760 (+)			Harlalka (2016) HUM MUT 37, 1157
Spastic paraplegia, optic atrophy, and neuropathy	TFG	10342	Missense	DM	CM1314548	rs587777175		[NM_006070.5:c.316C>T] [NP_006061.2:p.R106C]	C-T		CGT-TGT	Arg-Cys	106	chr3:100447603 (+)	CCCCTTGAATCAAGTCAGGTGAAATATCTC[C/T]GTCGAGAACTGATAGAACTTCGAAATAAAG	chr3:100728759 (+)			Beetz (2013) PNAS 110, 5091
Spastic paraplegia	TH	7054	Missense	R	CM1611219	rs536382000		[NM_199292.2:c.772G>A] [NP_954986.2:p.E258K]	G-A		GAG-AAG	Glu-Lys	258	chr11:2188681 (-)	GACCCGATTCCCCGTGTGGAGTACACCGCC[G/A]AGGAGATTGCCACCTGgtgagacctccgtg	chr11:2167451 (-)			van de Warrenburg (2016) EJHG 24, 1460
Spastic paraplegia	TRPV4	59341	Missense	DM	CM1820291			[NM_021625.4:c.1981C>T] [NP_067638.3:p.R661C]	C-T		CGT-TGT	Arg-Cys	661	chr12:110226432 (-)	AACTGCACAGTGCCCACTTACCCCTCGTGC[C/T]GTGACAGCGAGACCTTCAGCACCTTCCTCC	chr12:109788627 (-)			D'Amore (2018) FN 9,
Hereditary spastic paraplegia	TUBB4A	10382	Missense	DM	CM154221	rs761635539		[NM_006087.3:c.568C>T] [NP_006078.2:p.H190Y]	C-T		CAC-TAC	His-Tyr	190	chr19:6495942 (-)	GTGGAGCCCTACAACGCCACGCTGTCTGTG[C/T]ACCAGCTGGTGGAGAATACGGATGAGACCT	chr19:6495931 (-)			Kancheva (2015) MOV DIS 30, 854
Spastic paraplegia	TUBB4A	10382	Missense	DM	CM1821269			[NM_006087.3:c.1072C>T] [NP_006078.2:p.P358S]	C-T		CCC-TCC	Pro-Ser	358	chr19:6495438 (-)	AACGTGAAGACGGCCGTGTGCGACATCCCG[C/T]CCCGCGGCCTGAAGATGGCCGCGACCTTCA	chr19:6495427 (-)			D'Amore (2018) FN 9,
Spastic paraplegia, early-onset progressive	TUBB4A	10382	Missense	DM	CM164348			[NM_006087.3:c.1064A>T] [NP_006078.2:p.D355V]	A-T		GAC-GTC	Asp-Val	355	chr19:6495446 (-)	TCCCCAACAACGTGAAGACGGCCGTGTGCG[A/T]CATCCCGCCCCGCGGCCTGAAGATGGCCGC	chr19:6495435 (-)			Sagnelli (2016) J NEUROL 263, 591
Spastic paraplegia 79	UCHL1	7345	Splice	DM	CS1811139			[NM_004181.4:c.459+2T>C]	T-C	IVS 6, ds, +2				chr4:41263942 (+)	ATGCCGTGGCACAGGAAGGCCAATGTCGGg[T/C]aaatgcaaatacaaatcggagccaggctgc	chr4:41261925 (+)			Das Bhowmik (2018) JHG 63, 927
Spastic paraplegia, global developmental delay, and failure to thrive	UNC80	285175	Nonsense	DM	CM1614878			[NM_032504.1:c.2431C>T] [NP_115893.1:p.R811*]	C-T		CGA-TGA	Arg-Term	811	chr2:210690730 (+)	GGATGTGCCTATGGTTGTGGTGAAGGACAC[C/T]GAGGGCTCTCTGGAGATCGTCTGAGACACC	chr2:209826006 (+)			Valkanas (2016) AJMGA 170, 3106
Spastic paraplegia 59	USP8	9101	Missense	DM	CM140974	rs587777201		[NM_005154.4:c.928C>A] [NP_005145.3:p.Q310K]	C-A		CAG-AAG	Gln-Lys	310	chr15:50769124 (+)	GGCTATGAAAACTGGCTCCTTTGTTATCCC[C/A]AGTATACAACAAATGCTAAGGTCACTCCAC	chr15:50476927 (+)			Novarino (2014) SCIENCE 343, 506
Spastic paraplegia	VCP	7415	Missense	DM	CM1312337	rs779959657		[NM_007126.4:c.278G>A] [NP_009057.1:p.R93H]	G-A		CGT-CAT	Arg-His	93	chr9:35067912 (-)	GGATGAATAGAGTTGTTCGGAATAACCTTC[G/A]TGTACGCCTAGGGGATGTCATCAGgtgtgt	chr9:35067915 (-)			Neveling (2013) HUM MUT 34, 1721
Spastic paraplegia	VCP	7415	Missense	DM	CM1710241			[NM_007126.4:c.625T>G] [NP_009057.1:p.C209G]	T-G		TGC-GGC	Cys-Gly	209	chr9:35064234 (-)	AATGAAGTAGGGTATGATGACATTGGTGGC[T/G]GCAGGAAGCAGCTAGCTCAGATAAAGGAGA	chr9:35064237 (-)			Souza (2017) JNS 379, 283
Spastic paraplegia	WASHC5	9897	Missense	DM	CM070184	rs80338865		[NM_014846.3:c.1411A>G] [NP_055661.3:p.N471D]	A-G		AAC-GAC	Asn-Asp	471	chr8:126073434 (-)	cagtattttcttatttctgtattactagAA[A/G]ACCTTCAAGCTTGGTTCAGAGAGATCTCAA	chr8:125061192 (-)	0.52;MEDIUM RISK	0.13;TOLERATED	Valdmanis (2007) AJHG 80, 152
Spastic paraplegia	WASHC5	9897	Missense	DM	CM1820690			[NM_014846.3:c.1550A>G] [NP_055661.3:p.N517S]	A-G		AAT-AGT	Asn-Ser	517	chr8:126071756 (-)	agGTTCAAGAATTCCACCAGTTGGAATCCA[A/G]TCTGCAAGTATGTCAGTTTCTTGCCGATAC	chr8:125059514 (-)			D'Amore (2018) FN 9,
Complicated spastic paraplegia, autosomal dominant	WASHC5	9897	Missense	DM	CM1810571	rs553869211		[NM_014846.3:c.2533A>G] [NP_055661.3:p.T845A]	A-G		ACT-GCT	Thr-Ala	845	chr8:126056912 (-)	agAATGACATGTCACATAGACCAGCTGAAC[A/G]CTTGGTATGATATGAAAACTCATCAGGAAG	chr8:125044670 (-)			Dong (2018) MOL NEUR 13,
Spastic paraplegia	WASHC5	9897	Missense	DM	CM143534			[NM_014846.3:c.1749A>C] [NP_055661.3:p.R583S]	A-C		AGA-AGC	Arg-Ser	583	chr8:126071479 (-)	GGTAAATCCATCCATGGTTACTAAACTCAG[A/C]GCTACCTTCCTAAAGgtaagcaaaaaacag	chr8:125059237 (-)			Ishiura (2014) JHG 59, 163
Spastic paraplegia	WASHC5	9897	Missense	DM	CM1820293			[NM_014846.3:c.1924A>G] [NP_055661.3:p.I642V]	A-G		ATA-GTA	Ile-Val	642	chr8:126069011 (-)	GAAAGCATGTTTACATCTCTTCTAAAGATC[A/G]TAAAGCTTCAGACCCACGACATTATTGAAG	chr8:125056769 (-)			D'Amore (2018) FN 9,
Spastic paraplegia	WASHC5	9897	Missense	DM	CM171752	rs144507279		[NM_014846.3:c.2422A>G] [NP_055661.3:p.I808V]	A-G		ATA-GTA	Ile-Val	808	chr8:126059531 (-)	CAAAGCATGTACCAGTCCACTCATATTCCA[A/G]TACCCAAGTTTACCCCTGTGGATGAGTCTG	chr8:125047289 (-)			Chrestian (2017) NEUROL GEN 3, e122
Spastic paraplegia	WASHC5	9897	Missense	DM	CM139651	rs755285830		[NM_014846.3:c.677T>C] [NP_055661.3:p.I226T]	T-C		ATT-ACT	Ile-Thr	226	chr8:126091014 (-)	CTATCAACGAATCCTTCATCAGTATGGTCA[T/C]TGGTCGACTGAGATCTGATGATATTTACAA	chr8:125078772 (-)			Bettencourt (2013) J NEUROL 260, 2414
Spastic paraplegia	WASHC5	9897	Missense	DM	CM1312336	rs758843087		[NM_014846.3:c.3103C>T] [NP_055661.3:p.R1035C]	C-T		CGC-TGC	Arg-Cys	1035	chr8:126049557 (-)	ttctctttccagATATACATAACAACAAAG[C/T]GCTTACCCTATTTTCCAATTGTAAACTTTC	chr8:125037315 (-)			Neveling (2013) HUM MUT 34, 1721
Spastic paraplegia	WASHC5	9897	Missense	DM?	CM1611222			[NM_014846.3:c.247G>A] [NP_055661.3:p.E83K]	G-A		GAA-AAA	Glu-Lys	83	chr8:126095440 (-)	GCTAAGCCAGAGCTACAGGATTTAGATGAA[G/A]AATTTCGTGAAAACAACATAGAAATTGTGA	chr8:125083198 (-)			van de Warrenburg (2016) EJHG 24, 1460
Spastic paraplegia	WASHC5	9897	Missense	DM	CM162821	rs878854987		[NM_014846.3:c.2137G>A] [NP_055661.3:p.E713K]	G-A		GAG-AAG	Glu-Lys	713	chr8:126062868 (-)	AAGCAGTTGCTGGAAGATGGAATAAGGAAA[G/A]AGCTTGTGAAGCGCGTTGCCTTTGCCCTGC	chr8:125050626 (-)			Ichinose (2016) CNN 144, 36
Spastic paraplegia	WASHC5	9897	Missense	DM	CM138345	rs397515564		[NM_014846.3:c.2087G>C] [NP_055661.3:p.G696A]	G-C		GGC-GCC	Gly-Ala	696	chr8:126067843 (-)	GCATCTTAATGATGAAAACGACTTTGGTTG[G/C]CATCATCAAGgtaacagttttgttagtctg	chr8:125055601 (-)			de Bot (2013) J NEUROL 260, 1765
Spastic paraplegia	WASHC5	9897	Missense	DM	CM1412353			[NM_014846.3:c.1859T>C] [NP_055661.3:p.V620A]	T-C		GTA-GCA	Val-Ala	620	chr8:126069814 (-)	GCGTGTCACAGTACTATTCTGGAGAGTTGG[T/C]ATCCTATGTGAGAAAAgtaagaaatgcatc	chr8:125057572 (-)			Jahic (2014) JNS 347, 372
Spastic paraplegia	WASHC5	9897	Missense	DM	CM070185	rs80338867		[NM_014846.3:c.1876G>T] [NP_055661.3:p.V626F]	G-T		GTT-TTT	Val-Phe	626	chr8:126069059 (-)	ttgcgtttcctgctttccttttcactgaag[G/T]TTTTGCAGATCATCCCAGAAAGCATGTTTA	chr8:125056817 (-)	0.46;MEDIUM RISK	0.0;DAMAGING	Valdmanis (2007) AJHG 80, 152
Spastic paraplegia	WASHC5	9897	Missense	DM	CM146550			[NM_014846.3:c.1771T>C] [NP_055661.3:p.S591P]	T-C		TCT-CCT	Ser-Pro	591	chr8:126069902 (-)	agatataccttatttttcttccagCTTGCC[T/C]CTGCCCTCGATCTGCCCCTTCTTCGTATTA	chr8:125057660 (-)			Wang (2014) CMJ 127, 1987
Spastic paraplegia	WASHC5	9897	Missense	DM	CM070186	rs80338866		[NM_014846.3:c.1857G>C] [NP_055661.3:p.L619F]	G-C		TTG-TTC	Leu-Phe	619	chr8:126069816 (-)	CAGCGTGTCACAGTACTATTCTGGAGAGTT[G/C]GTATCCTATGTGAGAAAAgtaagaaatgca	chr8:125057574 (-)	0.56;MEDIUM RISK	0.01;DAMAGING	Valdmanis (2007) AJHG 80, 152
Spastic paraplegia	WASHC5	9897	Splice	DM	CS1820290			[NM_014846.3:c.2504+1G>A]	G-A	IVS 20, ds, +1				chr8:126059448 (-)	CAGAGAAATCCTGCGGATCACAGACCCAAA[G/A]taggtgtacctgaattctacagagccctga	chr8:125047206 (-)			D'Amore (2018) FN 9,
Spastic paraplegia 71	ZFR	51663	Missense	DM	CM141034	rs587777203		[NM_016107.4:c.956T>C] [NP_057191.2:p.L319P]	T-C		CTG-CCG	Leu-Pro	319	chr5:32406955 (-)	CTAAAAAAGCACCATTCCAAAATAAACAAC[T/C]GAAACCAAAACAGCCTCCCAAACCACCACA	chr5:32406850 (-)			Novarino (2014) SCIENCE 343, 506
Spastic paraplegia with thin corpus callosum	ZFYVE26	23503	Nonsense	DM	CM090358			[NM_015346.3:c.6940A>T] [NP_056161.2:p.K2314*]	A-T		AAA-TAA	Lys-Term	2314	chr14:68221814 (-)	CAAGAAACATCCCGCAGCTCTGGAAGGAAG[A/T]AAACCACATTCTTCAGAAAGAAGATGACTG	chr14:67755097 (-)			Denora (2009) JNS 277, 22
Spastic paraplegia, complex	ZFYVE26	23503	Nonsense	DM	CM1417485	rs1057518016		[NM_015346.3:c.2254C>T] [NP_056161.2:p.Q752*]	C-T		CAA-TAA	Gln-Term	752	chr14:68264467 (-)	tgtcccattgggtttgctctttcagAGGAG[C/T]AACCTTCCCGAAGATACCAGCCTGCCACAC	chr14:67797750 (-)			Pensato (2014) BRAIN 137, 1907
Spastic paraplegia with thin corpus callosum	ZFYVE26	23503	Nonsense	DM	CM096266			[NM_015346.3:c.43C>T] [NP_056161.2:p.Q15*]	C-T		CAG-TAG	Gln-Term	15	chr14:68282638 (-)	TTTGGAAAAGAGGAAGCTGCTTCGCAGAAG[C/T]AGCTTTTTGGATTTTTCTGCGAATGCCTGC	chr14:67815921 (-)			Goizet (2009) NEUROLOGY 73, 1111
Spastic paraplegia, complex	ZFYVE26	23503	Nonsense	DM	CM1417486			[NM_015346.3:c.1471C>T] [NP_056161.2:p.Q491*]	C-T		CAG-TAG	Gln-Term	491	chr14:68268964 (-)	GTTGATGCTCCAGTCCCTGAGCACCTGAGC[C/T]AGTGTCAGAACCTGACACTCTACCAGGGCT	chr14:67802247 (-)			Pensato (2014) BRAIN 137, 1907
Spastic paraplegia	ZFYVE26	23503	Nonsense	DM	CM081475	rs118204050		[NM_015346.3:c.1477C>T] [NP_056161.2:p.Q493*]	C-T		CAG-TAG	Gln-Term	493	chr14:68268958 (-)	GCTCCAGTCCCTGAGCACCTGAGCCAGTGT[C/T]AGAACCTGACACTCTACCAGGGCTTCTGTG	chr14:67802241 (-)			Hanein (2008) AJHG 82, 992
Spastic paraplegia, complex	ZFYVE26	23503	Nonsense	DM	CM1417487			[NM_015346.3:c.5203C>T] [NP_056161.2:p.Q1735*]	C-T		CAG-TAG	Gln-Term	1735	chr14:68242595 (-)	GCAGAGAAAGCCCTGGACTTTCCATACCCT[C/T]AGAGGGAGAAACGATCAGgtaactgctagc	chr14:67775878 (-)			Pensato (2014) BRAIN 137, 1907
Spastic paraplegia with thin corpus callosum	ZFYVE26	23503	Nonsense	DM	CM096259	rs387907057		[NM_015346.3:c.5422C>T] [NP_056161.2:p.Q1808*]	C-T		CAG-TAG	Gln-Term	1808	chr14:68238826 (-)	GTGCCCCCAGCGACACCCCCTGCCAGGCAC[C/T]AGTGGGTACCGGATGAGACTGAGAGTATCT	chr14:67772109 (-)			Goizet (2009) NEUROLOGY 73, 1111
Spastic paraplegia with thin corpus callosum	ZFYVE26	23503	Nonsense	DM	CM098074	rs200832994		[NM_015346.3:c.592C>T] [NP_056161.2:p.R198*]	C-T		CGA-TGA	Arg-Term	198	chr14:68274409 (-)	CCTCTGCAGAATGCACTGGTGGACCTCATT[C/T]GAAAGGCATTGCGGGCTTTGCAGGGCCCTG	chr14:67807692 (-)			Schüle (2009) JNNP 80, 1402
Spastic paraplegia with thin corpus callosum	ZFYVE26	23503	Nonsense	DM	CM096258	rs981804211		[NM_015346.3:c.2182C>T] [NP_056161.2:p.R728*]	C-T		CGA-TGA	Arg-Term	728	chr14:68264797 (-)	AGCAGAGATGGACTGCAGAGCCGCCTGCAT[C/T]GACTTTCCAAGGTTGTCTCTGAGGCCCAGT	chr14:67798080 (-)			Goizet (2009) NEUROLOGY 73, 1111
Spastic paraplegia	ZFYVE26	23503	Nonsense	DM	CM167545			[NM_015346.3:c.4132C>T] [NP_056161.2:p.R1378*]	C-T		CGA-TGA	Arg-Term	1378	chr14:68249737 (-)	GCCTTCCTCCTGGCTGCCTGGGAGCCCCTG[C/T]GAGGGTCTTTGCAGCAGGGGCAGAGTCTGG	chr14:67783020 (-)			Kara (2016) BRAIN 139, 1904
Spastic paraplegia	ZFYVE26	23503	Nonsense	DM	CM081474	rs118204049		[NM_015346.3:c.4312C>T] [NP_056161.2:p.R1438*]	C-T		CGA-TGA	Arg-Term	1438	chr14:68249557 (-)	CGGGCCCTTCAGCTCACTGAAGTGTACGGG[C/T]GAGATGTGGACGATTTGAGCAGCATAAAGG	chr14:67782840 (-)			Hanein (2008) AJHG 82, 992
Spastic paraplegia with thin corpus callosum	ZFYVE26	23503	Nonsense	DM	CM1611883	rs558285072		[NM_015346.3:c.4804C>T] [NP_056161.2:p.R1602*]	C-T		CGA-TGA	Arg-Term	1602	chr14:68244446 (-)	tcctcctctaccctttgacaatagCTCCTG[C/T]GAAGAATCCCTGACCCCACCATGTGCCTTG	chr14:67777729 (-)			Chakrabarty (2016) J NEUROL 263, 2130
Spastic paraplegia	ZFYVE26	23503	Nonsense	DM	CM1311222	rs1214483973		[NM_015346.3:c.5215C>T] [NP_056161.2:p.R1739*]	C-T		CGA-TGA	Arg-Term	1739	chr14:68242583 (-)	CTGGACTTTCCATACCCTCAGAGGGAGAAA[C/T]GATCAGgtaactgctagcatcctagaaggg	chr14:67775866 (-)			Yoon (2013) NEUROGENET 14, 181
Spastic paraplegia	ZFYVE26	23503	Missense	DM	CM167983			[NM_015346.3:c.2639T>C] [NP_056161.2:p.L880P]	T-C		CTG-CCG	Leu-Pro	880	chr14:68257405 (-)	TGGAGCGCTACCAGGAAGTGATCCAAGAAC[T/C]GGCCCAAGTAGAGCACAAGATTGAAAACCA	chr14:67790688 (-)			Kancheva (2016) GENET MED 18, 600
Spastic paraplegia with thin corpus callosum	ZFYVE26	23503	Nonsense	DM	CM096255			[NM_015346.3:c.307G>T] [NP_056161.2:p.E103*]	G-T		GAG-TAG	Glu-Term	103	chr14:68275973 (-)	TTACTCCCAGTTGTTTTCCGGAGAAAGCTT[G/T]AGTTTCTTTTATTGTCAGAAGACCTCCAAG	chr14:67809256 (-)			Goizet (2009) NEUROLOGY 73, 1111
Spastic paraplegia with thin corpus callosum	ZFYVE26	23503	Nonsense	DM	CM096256			[NM_015346.3:c.427G>T] [NP_056161.2:p.E143*]	G-T		GAG-TAG	Glu-Term	143	chr14:68274574 (-)	GGCCACGTGCCTGACGGAAATCCAAGGAGG[G/T]AGAGCTGGACTCCTCGTCTCAGCTCCGAAG	chr14:67807857 (-)			Goizet (2009) NEUROLOGY 73, 1111
Spastic paraplegia with thin corpus callosum	ZFYVE26	23503	Nonsense	DM	CM096257			[NM_015346.3:c.1240G>T] [NP_056161.2:p.E414*]	G-T		GAG-TAG	Glu-Term	414	chr14:68271965 (-)	GATGCCTGTGATGGGTTGTGGGCTCACCTG[G/T]AGGTCCTGGAGTGGTGCATACAGCAGAGCA	chr14:67805248 (-)			Goizet (2009) NEUROLOGY 73, 1111
Spastic paraplegia, autosomal recessive	ZFYVE26	23503	Splice	DM	CS1311226	rs750522064		[NM_015346.3:c.273+8G>A]	G-A	IVS 2, ds, +8				chr14:68280695 (-)	AGAAATGGTTGGCCCGGGAAAAGgtaagta[G/A]gtttatattaaattttcctccgaggccagg	chr14:67813978 (-)			Yoon (2013) NEUROGENET 14, 181
Spastic paraplegia	ZFYVE26	23503	Splice	DM	CS082008			[NM_015346.3:c.5485-1G>A]	G-A	IVS 28, as, -1				chr14:68236448 (-)	tctttcttctcctcctgatggcattcctca[G/A]TTTAACAGGCGTCATCATTGTCGCCGCTGT	chr14:67769731 (-)			Hanein (2008) AJHG 82, 992
Spastic paraplegia with thin corpus callosum	ZFYVE26	23503	Splice	DM	CS096263	rs771906344		[NM_015346.3:c.5791-6G>A]	G-A	IVS 31, as, -6				chr14:68233170 (-)	ctcaccgtgtgttctcccttcttccacccc[G/A]gccagGCCCCCAGCGCCTCCTTGTGCATTG	chr14:67766453 (-)			Goizet (2009) NEUROLOGY 73, 1111
Spastic paraplegia	ZFYVE26	23503	Splice	DM	CS093388		Splicing	[NM_015346.3:c.6011G>C]	G-C	IVS 32, ds, -1				chr14:68232944 (-)	GCCAGAGCCAAGACTTGGCTCTTTGTGACA[G/C]gtagagggcagtgggtctctattcttttac	chr14:67766227 (-)			Boukhris (2009) CLIN GENET 75, 527
Spastic paraplegia with thin corpus callosum	ZFYVE26	23503	Splice	DM	CS098075			[NM_015346.3:c.7128+1G>C]	G-C	IVS 38, ds, +1				chr14:68220787 (-)	AACCACATGAAAATGGATGTTGCCTGCAAG[G/C]tacatgcagcgtttcagacctctggcagac	chr14:67754070 (-)			Schüle (2009) JNNP 80, 1402
Spastic paraplegia with thin corpus callosum	ZFYVE26	23503	Splice	DM	CS096264	rs1049504575		[NM_015346.3:c.7128+2T>A]	T-A	IVS 38, ds, +2				chr14:68220786 (-)	ACCACATGAAAATGGATGTTGCCTGCAAGg[T/A]acatgcagcgtttcagacctctggcagact	chr14:67754069 (-)			Goizet (2009) NEUROLOGY 73, 1111
Spastic paraplegia, autosomal dominant	ZFYVE27	118813	Missense	DM	CM1812003			[NM_001002261.3:c.883G>A] [NP_001002261.1:p.A295T]	G-A		GCG-ACG	Ala-Thr	295	chr10:99511211 (+)	GAGGCTGAGCCAGATGAAGAGTTTAAAGAT[G/A]CGATTGAGgtgggtggcccttccccagcat	chr10:97751454 (+)			Dong (2018) MOL NEUR 13,
Spastic paraplegia	ZFYVE27	118813	Missense	DM?	CM063234	rs35077384		[NM_001002261.3:c.572G>T] [NP_001002261.1:p.G191V]	G-T		GGC-GTC	Gly-Val	191	chr10:99509251 (+)	tgtcatccagGTTCTATGGGGCTCTTCTGG[G/T]CACAGTCTGCATGCTGTATTTGCTGCCACT	chr10:97749494 (+)		0.0;DAMAGING	Mannan (2006) AJHG 79, 351
Spastic paraplegia	ZFYVE27	118813	Missense	DM	CM1820691			[NM_001002261.3:c.149A>G] [NP_001002261.1:p.Y50C]	A-G		TAC-TGC	Tyr-Cys	50	chr10:99498383 (+)	TGGTTCTCTCCTACAAGAGGCTGGAGATCT[A/G]CCTGGAACCCTTGAAGGATGCAGGTGATGG	chr10:97738626 (+)			D'Amore (2018) FN 9,
Gaucher disease	GBA	2629	Missense	DM	CM980837	rs77714449		[NM_001005741.2:c.1025A>T] [NP_001005741.1:p.K342I]	A-T		AAA-ATA	Lys-Ile	342	chr1:155206235 (-)	tgcagGTACTGACAGACCCAGAAGCAGCTA[A/T]ATATGTTCATGGCATTGCTGTACATTGGTA	chr1:155236444 (-)		0.01;DAMAGING	Germain (1998) AJHG 63, 415
Gaucher disease	GBA	2629	Missense	DM	CM970625			[NM_001005741.2:c.1354A>C] [NP_001005741.1:p.K452Q]	A-C		AAA-CAA	Lys-Gln	452	chr1:155205506 (-)	ATTGTAGACATCACCAAGGACACGTTTTAC[A/C]AACAGCCCATGTTCTACCACCTTGGCCACT	chr1:155235715 (-)		0.04;DAMAGING	Ida (1997) JIMD 20, 67
Gaucher disease	GBA	2629	Missense	DM?	CM057073			[NM_001005741.2:c.1227C>A] [NP_001005741.1:p.N409K]	C-A		AAC-AAA	Asn-Lys	409	chr1:155205633 (-)	tgtctctttgcctttgtccttaccctagAA[C/A]CTCCTGTACCATGTGGTCGGCTGGACCGAC	chr1:155235842 (-)		0.01;DAMAGING	Beutler (2005) BCMD 35, 355
Gaucher disease 2	GBA	2629	Missense	DM	CM052242			[NM_001005741.2:c.1263C>A] [NP_001005741.1:p.N421K]	C-A		AAC-AAA	Asn-Lys	421	chr1:155205597 (-)	GTACCATGTGGTCGGCTGGACCGACTGGAA[C/A]CTTGCCCTGAACCCCGAAGGAGGACCCAAT	chr1:155235806 (-)		0.0;DAMAGING	Tang (2005) HUM MUT 26, 59
Gaucher disease	GBA	2629	Missense	DM	CM972851			[NM_001005741.2:c.1503C>G] [NP_001005741.1:p.N501K]	C-G		AAC-AAG	Asn-Lys	501	chr1:155204988 (-)	CGATGGCTCTGCTGTTGTGGTCGTGCTAAA[C/G]CGgtgagggcaatggtgaggtctgggaagt	chr1:155235197 (-)		0.0;DAMAGING	Hatton (1997) ADC 77, 17
Gaucher disease	GBA	2629	Missense	DM	CM960699	rs75385858		[NM_001005741.2:c.1304A>C] [NP_001005741.1:p.N435T]	A-C		AAC-ACC	Asn-Thr	435	chr1:155205556 (-)	ACCCCGAAGGAGGACCCAATTGGGTGCGTA[A/C]CTTTGTCGACAGTCCCATCATTGTAGACAT	chr1:155235765 (-)		0.0;DAMAGING	Amaral (1996) HUM MUT 8, 280
Gaucher disease 3	GBA	2629	Missense	DM	CM185047			[NM_001005741.2:c.392A>G] [NP_001005741.1:p.N131S]	A-G		AAC-AGC	Asn-Ser	131	chr1:155209469 (-)	GAGGGGCCATGACAGATGCTGCTGCTCTCA[A/G]CATCCTTGCCCTGTCACCCCCTGCCCAAAA	chr1:155239678 (-)			Chiong (2018) MGMR 15, 110
Gaucher disease 1	GBA	2629	Missense	DM	CM880036	rs76763715		[NM_001005741.2:c.1226A>G] [NP_001005741.1:p.N409S]	A-G		AAC-AGC	Asn-Ser	409	chr1:155205634 (-)	ttgtctctttgcctttgtccttaccctagA[A/G]CCTCCTGTACCATGTGGTCGGCTGGACCGA	chr1:155235843 (-)		0.02;DAMAGING	Tsuji (1988) PNAS 85, 2349
Gaucher disease	GBA	2629	Missense	DM?	CM057072			[NM_001005741.2:c.1502A>G] [NP_001005741.1:p.N501S]	A-G		AAC-AGC	Asn-Ser	501	chr1:155204989 (-)	CCGATGGCTCTGCTGTTGTGGTCGTGCTAA[A/G]CCGgtgagggcaatggtgaggtctgggaag	chr1:155235198 (-)		0.0;DAMAGING	Beutler (2005) BCMD 35, 355
Gaucher disease 1	GBA	2629	Missense	DM	CM001162			[NM_001005741.2:c.466A>G] [NP_001005741.1:p.N156D]	A-G		AAC-GAC	Asn-Asp	156	chr1:155208430 (-)	tgatcatccttttctgtagGAATCGGATAT[A/G]ACATCATCCGGGTACCCATGGCCAGCTGTG	chr1:155238639 (-)		0.03;DAMAGING	Koprivica (2000) AJHG 66, 1777
Gaucher disease	GBA	2629	Missense	DM	CM960693	rs121908312		[NM_001005741.2:c.354G>C] [NP_001005741.1:p.K118N]	G-C		AAG-AAC	Lys-Asn	118	chr1:155209507 (-)	GCAGCCAGAACAGAAGTTCCAGAAAGTGAA[G/C]GGATTTGGAGGGGCCATGACAGATGCTGCT	chr1:155239716 (-)		0.31;TOLERATED	Beutler (1996) PAAP 108, 179
Gaucher disease	GBA	2629	Missense	DM?	CM057074	rs78446355		[NM_001005741.2:c.588G>T] [NP_001005741.1:p.K196N]	G-T		AAG-AAT	Lys-Asn	196	chr1:155208308 (-)	CAGCCTCCCAGAGGAAGATACCAAGCTCAA[G/T]gtaggcattctagctttttcaggccctgag	chr1:155238517 (-)			Beutler (2005) BCMD 35, 355
Gaucher disease	GBA	2629	Missense	DM?	CM065215	rs150466109		[NM_001005741.2:c.38A>G] [NP_001005741.1:p.K13R]	A-G		AAG-AGG	Lys-Arg	13	chr1:155210498 (-)	attcctcattctgtcctcagGAATGTCCCA[A/G]GCCTTTGAGTAGGGTAAGCATCATGGCTGG	chr1:155240707 (-)		0.36;TOLERATED	Rozenberg (2006) BCMD 37, 204
Gaucher disease 1	GBA	2629	Missense	DM	CM189468			[NM_001005741.2:c.587A>G] [NP_001005741.1:p.K196R]	A-G		AAG-AGG	Lys-Arg	196	chr1:155208309 (-)	TCAGCCTCCCAGAGGAAGATACCAAGCTCA[A/G]Ggtaggcattctagctttttcaggccctga	chr1:155238518 (-)			Hosoba (2018) MEDICINE B 97, e11361
Gaucher disease 2	GBA	2629	Missense	DM	CM910172	rs121908297		[NM_001005741.2:c.586A>C] [NP_001005741.1:p.K196Q]	A-C		AAG-CAG	Lys-Gln	196	chr1:155208310 (-)	TTCAGCCTCCCAGAGGAAGATACCAAGCTC[A/C]AGgtaggcattctagctttttcaggccctg	chr1:155238519 (-)		0.01;DAMAGING	Latham (1991) DNA 10, 15
Gaucher disease 2	GBA	2629	Missense	DM	CM020712	rs773409311		[NM_001005741.2:c.709A>G] [NP_001005741.1:p.K237E]	A-G		AAG-GAG	Lys-Glu	237	chr1:155207977 (-)	AATGGAGCGGTGAATGGGAAGGGGTCACTC[A/G]AGGGACAGCCCGGAGACATCTACCACCAGA	chr1:155238186 (-)		0.12;TOLERATED	Orvisky (2002) HUM MUT 19, 458
Gaucher disease	GBA	2629	Missense	DM	CM920301			[NM_001005741.2:c.1390A>G] [NP_001005741.1:p.K464E]	A-G		AAG-GAG	Lys-Glu	464	chr1:155205101 (-)	ggactctgaccatctgttcccacattcagC[A/G]AGTTCATTCCTGAGGGCTCCCAGAGAGTGG	chr1:155235310 (-)		0.0;DAMAGING	Kawame (1992) HUM GENET 90, 294
Gaucher disease	GBA	2629	Nonsense	DM	CM970616			[NM_001005741.2:c.337A>T] [NP_001005741.1:p.K113*]	A-T		AAG-TAG	Lys-Term	113	chr1:155209524 (-)	gGCCTGCTACTGACCCTGCAGCCAGAACAG[A/T]AGTTCCAGAAAGTGAAGGGATTTGGAGGGG	chr1:155239733 (-)			Grace (1997) JCI 99, 2530
Gaucher disease	GBA	2629	Missense	DM	CM980832	rs381418		[NM_001005741.2:c.681T>G] [NP_001005741.1:p.N227K]	T-G		AAT-AAG	Asn-Lys	227	chr1:155208005 (-)	CTGGACATCACCCACTTGGCTCAAGACCAA[T/G]GGAGCGGTGAATGGGAAGGGGTCACTCAAG	chr1:155238214 (-)		0.08;TOLERATED	Germain (1998) AJHG 63, 415
Gaucher disease	GBA	2629	Missense	DM	CM960695	rs364897		[NM_001005741.2:c.680A>G] [NP_001005741.1:p.N227S]	A-G		AAT-AGT	Asn-Ser	227	chr1:155208006 (-)	CCTGGACATCACCCACTTGGCTCAAGACCA[A/G]TGGAGCGGTGAATGGGAAGGGGTCACTCAA	chr1:155238215 (-)		0.18;TOLERATED	Kim (1996) HUM MUT 7, 214
Gaucher disease	GBA	2629	Missense	DM	CM119891			[NM_001005741.2:c.680A>T] [NP_001005741.1:p.N227I]	A-T		AAT-ATT	Asn-Ile	227	chr1:155208006 (-)	CCTGGACATCACCCACTTGGCTCAAGACCA[A/T]TGGAGCGGTGAATGGGAAGGGGTCACTCAA	chr1:155238215 (-)		0.0;DAMAGING	Mechtler (2011) LANCET 379, 335
Gaucher disease 2	GBA	2629	Missense	DM	CM980844	rs77738682		[NM_001005741.2:c.1292A>T] [NP_001005741.1:p.N431I]	A-T		AAT-ATT	Asn-Ile	431	chr1:155205568 (-)	ACCTTGCCCTGAACCCCGAAGGAGGACCCA[A/T]TTGGGTGCGTAACTTTGTCGACAGTCCCAT	chr1:155235777 (-)		0.0;DAMAGING	Cormand (1998) HUM MUT 11, 295
Gaucher disease	GBA	2629	Missense	DM	CM022013	rs76725886		[NM_001005741.2:c.809C>G] [NP_001005741.1:p.T270R]	C-G		ACA-AGA	Thr-Arg	270	chr1:155207322 (-)	CTGAGCACAAGTTACAGTTCTGGGCAGTGA[C/G]AGCTGAAAATGAGCCTTCTGCTGGGCTGTT	chr1:155237531 (-)		0.0;DAMAGING	Filocamo (2002) HUM MUT 20, 234
Gaucher disease	GBA	2629	Missense	DM	CM950560	rs1141811		[NM_001005741.2:c.245C>T] [NP_001005741.1:p.T82I]	C-T		ACA-ATA	Thr-Ile	82	chr1:155209739 (-)	CCCTTGGTACCTTCAGCCGCTATGAGAGTA[C/T]ACGCAGTGGGCGACGGATGGAGCTGAGTAT	chr1:155239948 (-)		0.0;DAMAGING	Beutler (1995) BCMD 21, 20
Gaucher disease	GBA	2629	Missense	DM	CM081641			[NM_001005741.2:c.655A>C] [NP_001005741.1:p.T219P]	A-C		ACA-CCA	Thr-Pro	219	chr1:155208031 (-)	CGTCCCGTTTCACTCCTTGCCAGCCCCTGG[A/C]CATCACCCACTTGGCTCAAGACCAATGGAG	chr1:155238240 (-)		0.0;DAMAGING	Hruska (2008) HUM MUT 29, 567
Gaucher disease 1	GBA	2629	Missense	DM	CM164482			[NM_001005741.2:c.655A>G] [NP_001005741.1:p.T219A]	A-G		ACA-GCA	Thr-Ala	219	chr1:155208031 (-)	CGTCCCGTTTCACTCCTTGCCAGCCCCTGG[A/G]CATCACCCACTTGGCTCAAGACCAATGGAG	chr1:155238240 (-)			Liu (2016) CMJ 129, 1072
Gaucher disease 1	GBA	2629	Missense	DM	CM001163	rs78657146		[NM_001005741.2:c.518C>T] [NP_001005741.1:p.T173I]	C-T		ACC-ATC	Thr-Ile	173	chr1:155208378 (-)	CCAGCTGTGACTTCTCCATCCGCACCTACA[C/T]CTATGCAGACACCCCTGATGATTTCCAGTT	chr1:155238587 (-)		0.0;DAMAGING	Koprivica (2000) AJHG 66, 1777
Gaucher disease	GBA	2629	Missense	DM	CM920299	rs76539814		[NM_001005741.2:c.1085C>T] [NP_001005741.1:p.T362I]	C-T		ACC-ATC	Thr-Ile	362	chr1:155206175 (-)	ACCTGGACTTTCTGGCTCCAGCCAAAGCCA[C/T]CCTAGGGGAGACACACCGCCTGTTCCCCAA	chr1:155236384 (-)		0.42;TOLERATED	He (1992) HUM MUT 1, 423
Gaucher disease 3	GBA	2629	Missense	DM	CM960702	rs78016673		[NM_001005741.2:c.1589C>T] [NP_001005741.1:p.T530I]	C-T		ACC-ATC	Thr-Ile	530	chr1:155204808 (-)	AGACAATCTCACCTGGCTACTCCATTCACA[C/T]CTACCTGTGGCGTCGCCAGTGAtggagcag	chr1:155235017 (-)		0.0;DAMAGING	Seeman (1996) NEUROLOGY 46, 1102
Gaucher disease 1	GBA	2629	Missense	DM	CM980826	rs1441909908		[NM_001005741.2:c.517A>C] [NP_001005741.1:p.T173P]	A-C		ACC-CCC	Thr-Pro	173	chr1:155208379 (-)	GCCAGCTGTGACTTCTCCATCCGCACCTAC[A/C]CCTATGCAGACACCCCTGATGATTTCCAGT	chr1:155238588 (-)		0.01;DAMAGING	Cormand (1998) HUM MUT 11, 295
Gaucher disease	GBA	2629	Missense	DM?	CM960697	rs75548401		[NM_001005741.2:c.1223C>T] [NP_001005741.1:p.T408M]	C-T		ACG-ATG	Thr-Met	408	chr1:155206037 (-)	GAGGGATGCAGTACAGCCACAGCATCATCA[C/T]Ggtaagccaccccagtctcccttcctgcaa	chr1:155236246 (-)		0.12;TOLERATED	Beutler (1996) PAAP 108, 179
Gaucher disease	GBA	2629	Missense	DM	CM081629			[NM_001005741.2:c.1416A>T] [NP_001005741.1:p.R472S]	A-T		AGA-AGT	Arg-Ser	472	chr1:155205075 (-)	cagCAAGTTCATTCCTGAGGGCTCCCAGAG[A/T]GTGGGGCTGGTTGCCAGTCAGAAGAACGAC	chr1:155235284 (-)		0.0;DAMAGING	Hruska (2008) HUM MUT 29, 567
Gaucher disease	GBA	2629	Missense	DM	CM970626			[NM_001005741.2:c.1414A>G] [NP_001005741.1:p.R472G]	A-G		AGA-GGA	Arg-Gly	472	chr1:155205077 (-)	ttcagCAAGTTCATTCCTGAGGGCTCCCAG[A/G]GAGTGGGGCTGGTTGCCAGTCAGAAGAACG	chr1:155235286 (-)		0.0;DAMAGING	Ida (1997) JIMD 20, 67
Gaucher disease	GBA	2629	Missense	DM	CM074884			[NM_001005741.2:c.1208G>A] [NP_001005741.1:p.S403N]	G-A		AGC-AAC	Ser-Asn	403	chr1:155206052 (-)	TAGGCTCCTGGGATCGAGGGATGCAGTACA[G/A]CCACAGCATCATCACGgtaagccaccccag	chr1:155236261 (-)		0.1;TOLERATED	Alfonso (2007) JHG 52, 391
Gaucher disease	GBA	2629	Missense	DM	CM980841	rs1392291885		[NM_001005741.2:c.1214G>A] [NP_001005741.1:p.S405N]	G-A		AGC-AAC	Ser-Asn	405	chr1:155206046 (-)	CCTGGGATCGAGGGATGCAGTACAGCCACA[G/A]CATCATCACGgtaagccaccccagtctccc	chr1:155236255 (-)		0.64;TOLERATED	Beutler (1998) BCMD 24, 2
Gaucher disease 1	GBA	2629	Missense	DM	CM910177	rs121908307		[NM_001005741.2:c.1208G>C] [NP_001005741.1:p.S403T]	G-C		AGC-ACC	Ser-Thr	403	chr1:155206052 (-)	TAGGCTCCTGGGATCGAGGGATGCAGTACA[G/C]CCACAGCATCATCACGgtaagccaccccag	chr1:155236261 (-)		0.53;TOLERATED	Latham (1991) DNA 10, 15
Gaucher disease	GBA	2629	Missense	DM	HM971759			[NM_001005741.2:c.1214G>C] [NP_001005741.1:p.S405T]	G-C		AGC-ACC	Ser-Thr	405	chr1:155206046 (-)	CCTGGGATCGAGGGATGCAGTACAGCCACA[G/C]CATCATCACGgtaagccaccccagtctccc	chr1:155236255 (-)		0.13;TOLERATED	Cooper (2001) HUM GENET 108, 83
Gaucher disease	GBA	2629	Missense	DM	CM142247	rs75528494		[NM_001005741.2:c.1215C>A] [NP_001005741.1:p.S405R]	C-A		AGC-AGA	Ser-Arg	405	chr1:155206045 (-)	CTGGGATCGAGGGATGCAGTACAGCCACAG[C/A]ATCATCACGgtaagccaccccagtctccct	chr1:155236254 (-)			Malini (2014) EJHG 22, 511
Gaucher disease 2	GBA	2629	Missense	DM	CM1815408	rs746019841		[NM_001005741.2:c.492C>G] [NP_001005741.1:p.S164R]	C-G		AGC-AGG	Ser-Arg	164	chr1:155208404 (-)	ATATAACATCATCCGGGTACCCATGGCCAG[C/G]TGTGACTTCTCCATCCGCACCTACACCTAT	chr1:155238613 (-)			Hassan (2018) MGM 125, 1
Gaucher disease	GBA	2629	Missense	DM	CM057078			[NM_001005741.2:c.152G>T] [NP_001005741.1:p.S51I]	G-T		AGC-ATC	Ser-Ile	51	chr1:155209832 (-)	GCCCCTGCATCCCTAAAAGCTTCGGCTACA[G/T]CTCGGTGGTGTGTGTCTGCAATGCCACATA	chr1:155240041 (-)		0.03;DAMAGING	Beutler (2005) BCMD 35, 355
Gaucher disease	GBA	2629	Missense	DM	CM044628			[NM_001005741.2:c.1207A>C] [NP_001005741.1:p.S403R]	A-C		AGC-CGC	Ser-Arg	403	chr1:155206053 (-)	CTAGGCTCCTGGGATCGAGGGATGCAGTAC[A/C]GCCACAGCATCATCACGgtaagccacccca	chr1:155236262 (-)		0.06;TOLERATED	Alfonso (2004) BCMD 32, 218
Gaucher disease	GBA	2629	Missense	DM	CM970622			[NM_001005741.2:c.1213A>G] [NP_001005741.1:p.S405G]	A-G		AGC-GGC	Ser-Gly	405	chr1:155206047 (-)	TCCTGGGATCGAGGGATGCAGTACAGCCAC[A/G]GCATCATCACGgtaagccaccccagtctcc	chr1:155236256 (-)		0.34;TOLERATED	Ida (1997) JIMD 20, 67
Gaucher disease	GBA	2629	Missense	DM	CM081630			[NM_001005741.2:c.242G>A] [NP_001005741.1:p.S81N]	G-A		AGT-AAT	Ser-Asn	81	chr1:155209742 (-)	CTGCCCTTGGTACCTTCAGCCGCTATGAGA[G/A]TACACGCAGTGGGCGACGGATGGAGCTGAG	chr1:155239951 (-)		0.01;DAMAGING	Hruska (2008) HUM MUT 29, 567
Gaucher disease	GBA	2629	Missense	DM	CM970620	rs74731340		[NM_001005741.2:c.929G>A] [NP_001005741.1:p.S310N]	G-A		AGT-AAT	Ser-Asn	310	chr1:155207202 (-)	CCCGTGACCTAGGTCCTACCCTCGCCAACA[G/A]TACTCACCACAATGTCCGCCTACTCATGCT	chr1:155237411 (-)		0.2;TOLERATED	Grace (1997) JCI 99, 2530
Gaucher disease	GBA	2629	Missense	DM	CM980825	rs77834747		[NM_001005741.2:c.473T>C] [NP_001005741.1:p.I158T]	T-C		ATC-ACC	Ile-Thr	158	chr1:155208423 (-)	ccttttctgtagGAATCGGATATAACATCA[T/C]CCGGGTACCCATGGCCAGCTGTGACTTCTC	chr1:155238632 (-)		0.2;TOLERATED	Germain (1998) AJHG 63, 415
Gaucher disease	GBA	2629	Missense	DM	CM970624	rs75564605		[NM_001005741.2:c.1322T>C] [NP_001005741.1:p.I441T]	T-C		ATC-ACC	Ile-Thr	441	chr1:155205538 (-)	ATTGGGTGCGTAACTTTGTCGACAGTCCCA[T/C]CATTGTAGACATCACCAAGGACACGTTTTA	chr1:155235747 (-)		0.0;DAMAGING	Cormand (1997) AJMG 70, 437
Gaucher disease 1	GBA	2629	Missense	DM	CM050264	rs77834747		[NM_001005741.2:c.473T>G] [NP_001005741.1:p.I158S]	T-G		ATC-AGC	Ile-Ser	158	chr1:155208423 (-)	ccttttctgtagGAATCGGATATAACATCA[T/G]CCGGGTACCCATGGCCAGCTGTGACTTCTC	chr1:155238632 (-)		0.5;TOLERATED	Miocic (2005) HUM MUT 25, 100
Gaucher disease	GBA	2629	Missense	DM	CM1612076	rs143187997		[NM_001005741.2:c.58A>G] [NP_001005741.1:p.I20V]	A-G		ATC-GTC	Ile-Val	20	chr1:155210478 (-)	GAATGTCCCAAGCCTTTGAGTAGGGTAAGC[A/G]TCATGGCTGGCAGCCTCACAGGATTGCTTC	chr1:155240687 (-)			Yoshida (2016) PED INT 58, 946
Gaucher disease 3	GBA	2629	Missense	DM	CM020715			[NM_001005741.2:c.1321A>T] [NP_001005741.1:p.I441F]	A-T		ATC-TTC	Ile-Phe	441	chr1:155205539 (-)	AATTGGGTGCGTAACTTTGTCGACAGTCCC[A/T]TCATTGTAGACATCACCAAGGACACGTTTT	chr1:155235748 (-)		0.0;DAMAGING	Orvisky (2002) HUM MUT 19, 458
Gaucher disease 1	GBA	2629	Missense	DM?	CM122355			[NM_001005741.2:c.485T>A] [NP_001005741.1:p.M162K]	T-A		ATG-AAG	Met-Lys	162	chr1:155208411 (-)	GAATCGGATATAACATCATCCGGGTACCCA[T/A]GGCCAGCTGTGACTTCTCCATCCGCACCTA	chr1:155238620 (-)		0.0;DAMAGING	Giraldo (2012) OJRD 7, 17
Gaucher disease	GBA	2629	Missense	DM	CM081632			[NM_001005741.2:c.371T>C] [NP_001005741.1:p.M124T]	T-C		ATG-ACG	Met-Thr	124	chr1:155209490 (-)	TCCAGAAAGTGAAGGGATTTGGAGGGGCCA[T/C]GACAGATGCTGCTGCTCTCAACATCCTTGC	chr1:155239699 (-)		0.09;TOLERATED	Hruska (2008) HUM MUT 29, 567
Gaucher disease	GBA	2629	Missense	DM	CM044627	rs794727783		[NM_001005741.2:c.485T>C] [NP_001005741.1:p.M162T]	T-C		ATG-ACG	Met-Thr	162	chr1:155208411 (-)	GAATCGGATATAACATCATCCGGGTACCCA[T/C]GGCCAGCTGTGACTTCTCCATCCGCACCTA	chr1:155238620 (-)		0.01;DAMAGING	Alfonso (2004) BCMD 32, 218
Gaucher disease	GBA	2629	Missense	DM	CM022014	rs149487315		[NM_001005741.2:c.1200G>A] [NP_001005741.1:p.M400I]	G-A		ATG-ATA	Met-Ile	400	chr1:155206060 (-)	TGTGCGGCTAGGCTCCTGGGATCGAGGGAT[G/A]CAGTACAGCCACAGCATCATCACGgtaagc	chr1:155236269 (-)		0.02;DAMAGING	Filocamo (2002) HUM MUT 20, 234
Gaucher disease	GBA	2629	Missense	DM	CM119326			[NM_001005741.2:c.1465A>C] [NP_001005741.1:p.M489L]	A-C		ATG-CTG	Met-Leu	489	chr1:155205026 (-)	CAGAAGAACGACCTGGACGCAGTGGCACTG[A/C]TGCATCCCGATGGCTCTGCTGTTGTGGTCG	chr1:155235235 (-)		0.8;TOLERATED	El-Morsy (2011) WJP 7, 326
Gaucher disease	GBA	2629	Missense	DM	CM057081	rs377325220		[NM_001005741.2:c.484A>G] [NP_001005741.1:p.M162V]	A-G		ATG-GTG	Met-Val	162	chr1:155208412 (-)	gGAATCGGATATAACATCATCCGGGTACCC[A/G]TGGCCAGCTGTGACTTCTCCATCCGCACCT	chr1:155238621 (-)		0.12;TOLERATED	Beutler (2005) BCMD 35, 355
Gaucher disease 2	GBA	2629	Missense	DM	CM052245			[NM_001005741.2:c.1363A>G] [NP_001005741.1:p.M455V]	A-G		ATG-GTG	Met-Val	455	chr1:155205497 (-)	ATCACCAAGGACACGTTTTACAAACAGCCC[A/G]TGTTCTACCACCTTGGCCACTTCAGgtgag	chr1:155235706 (-)		0.05;DAMAGING	Tang (2005) HUM MUT 26, 59
Gaucher disease 2	GBA	2629	Missense	DM	CM053270	rs794727908		[NM_001005741.2:c.896T>C] [NP_001005741.1:p.I299T]	T-C		ATT-ACT	Ile-Thr	299	chr1:155207235 (-)	GCTTCACCCCTGAACATCAGCGAGACTTCA[T/C]TGCCCGTGACCTAGGTCCTACCCTCGCCAA	chr1:155237444 (-)		0.0;DAMAGING	Chabas (2005) BCMD 35, 253
Gaucher disease 1	GBA	2629	Missense	DM	CM112492	rs1312499220		[NM_001005741.2:c.1325T>C] [NP_001005741.1:p.I442T]	T-C		ATT-ACT	Ile-Thr	442	chr1:155205535 (-)	GGGTGCGTAACTTTGTCGACAGTCCCATCA[T/C]TGTAGACATCACCAAGGACACGTTTTACAA	chr1:155235744 (-)		0.0;DAMAGING	Lavaut (2011) BCMD 46, 327
Gaucher disease	GBA	2629	Missense	DM?	CM065216			[NM_001005741.2:c.1583T>C] [NP_001005741.1:p.I528T]	T-C		ATT-ACT	Ile-Thr	528	chr1:155204814 (-)	TCCTGGAGACAATCTCACCTGGCTACTCCA[T/C]TCACACCTACCTGTGGCGTCGCCAGTGAtg	chr1:155235023 (-)		0.0;DAMAGING	Rozenberg (2006) BCMD 37, 204
Gaucher disease	GBA	2629	Missense	DM	CM980828	rs77933015		[NM_001005741.2:c.599T>G] [NP_001005741.1:p.I200S]	T-G		ATT-AGT	Ile-Ser	200	chr1:155208087 (-)	ttcactacctttgtctctagATACCCCTGA[T/G]TCACCGAGCCCTGCAGTTGGCCCAGCGTCC	chr1:155238296 (-)		0.0;DAMAGING	Beutler (1998) BCMD 24, 2
Gaucher disease 1	GBA	2629	Missense	DM	CM125236			[NM_001005741.2:c.1040T>G] [NP_001005741.1:p.I347S]	T-G		ATT-AGT	Ile-Ser	347	chr1:155206220 (-)	ACCCAGAAGCAGCTAAATATGTTCATGGCA[T/G]TGCTGTACATTGGTACCTGGACTTTCTGGC	chr1:155236429 (-)		0.0;DAMAGING	Machaczka (2012) UJMS 117, 28
Gaucher disease	GBA	2629	Missense	DM	CM141196	rs878853320		[NM_001005741.2:c.1397T>G] [NP_001005741.1:p.I466S]	T-G		ATT-AGT	Ile-Ser	466	chr1:155205094 (-)	gaccatctgttcccacattcagCAAGTTCA[T/G]TCCTGAGGGCTCCCAGAGAGTGGGGCTGGT	chr1:155235303 (-)			Ankleshwaria (2014) JHG 59, 223
Gaucher disease 1	GBA	2629	Missense	DM	CM020711	rs76500263		[NM_001005741.2:c.602A>C] [NP_001005741.1:p.H201P]	A-C		CAC-CCC	His-Pro	201	chr1:155208084 (-)	actacctttgtctctagATACCCCTGATTC[A/C]CCGAGCCCTGCAGTTGGCCCAGCGTCCCGT	chr1:155238293 (-)		0.03;DAMAGING	Orvisky (2002) HUM MUT 19, 458
Gaucher disease	GBA	2629	Missense	DM	CM057080			[NM_001005741.2:c.1358A>G] [NP_001005741.1:p.Q453R]	A-G		CAG-CGG	Gln-Arg	453	chr1:155205502 (-)	TAGACATCACCAAGGACACGTTTTACAAAC[A/G]GCCCATGTTCTACCACCTTGGCCACTTCAG	chr1:155235711 (-)		0.0;DAMAGING	Beutler (2005) BCMD 35, 355
Gaucher disease	GBA	2629	Nonsense	DM	CM057075			[NM_001005741.2:c.334C>T] [NP_001005741.1:p.Q112*]	C-T		CAG-TAG	Gln-Term	112	chr1:155209527 (-)	tcagGCCTGCTACTGACCCTGCAGCCAGAA[C/T]AGAAGTTCCAGAAAGTGAAGGGATTTGGAG	chr1:155239736 (-)			Beutler (2005) BCMD 35, 355
Gaucher disease 1	GBA	2629	Nonsense	DM	CM980830			[NM_001005741.2:c.622C>T] [NP_001005741.1:p.Q208*]	C-T		CAG-TAG	Gln-Term	208	chr1:155208064 (-)	CCCCTGATTCACCGAGCCCTGCAGTTGGCC[C/T]AGCGTCCCGTTTCACTCCTTGCCAGCCCCT	chr1:155238273 (-)			Cormand (1998) HUM MUT 11, 295
Gaucher disease 1	GBA	2629	Nonsense	DM	CM020714			[NM_001005741.2:c.1165C>T] [NP_001005741.1:p.Q389*]	C-T		CAG-TAG	Gln-Term	389	chr1:155206095 (-)	GAGGCCTGTGTGGGCTCCAAGTTCTGGGAG[C/T]AGAGTGTGCGGCTAGGCTCCTGGGATCGAG	chr1:155236304 (-)			Orvisky (2002) HUM MUT 19, 458
Gaucher disease	GBA	2629	Nonsense	DM	CM960701			[NM_001005741.2:c.1357C>T] [NP_001005741.1:p.Q453*]	C-T		CAG-TAG	Gln-Term	453	chr1:155205503 (-)	GTAGACATCACCAAGGACACGTTTTACAAA[C/T]AGCCCATGTTCTACCACCTTGGCCACTTCA	chr1:155235712 (-)			Beutler (1996) PAAP 108, 179
Gaucher disease 1	GBA	2629	Missense	DM	CM155594			[NM_001005741.2:c.1048C>A] [NP_001005741.1:p.H350N]	C-A		CAT-AAT	His-Asn	350	chr1:155206212 (-)	GCAGCTAAATATGTTCATGGCATTGCTGTA[C/A]ATTGGTACCTGGACTTTCTGGCTCCAGCCA	chr1:155236421 (-)			Mattošová (2015) IMAJ 17, 166
Gaucher disease 2	GBA	2629	Missense	DM	CM000163	rs367968666		[NM_001005741.2:c.882T>G] [NP_001005741.1:p.H294Q]	T-G		CAT-CAG	His-Gln	294	chr1:155207249 (-)	CTTCCAGTGCCTGGGCTTCACCCCTGAACA[T/G]CAGCGAGACTTCATTGCCCGTGACCTAGGT	chr1:155237458 (-)		0.59;TOLERATED	Stone (2000) HUM MUT 15, 181
Gaucher disease 2	GBA	2629	Missense	DM	CM185307			[NM_001005741.2:c.1238A>C] [NP_001005741.1:p.H413P]	A-C		CAT-CCT	His-Pro	413	chr1:155205622 (-)	ctttgtccttaccctagAACCTCCTGTACC[A/C]TGTGGTCGGCTGGACCGACTGGAACCTTGC	chr1:155235831 (-)			Bulut (2018) MBD epub, epub
Gaucher disease 2	GBA	2629	Missense	DM	CM993703	rs78198234		[NM_001005741.2:c.1049A>G] [NP_001005741.1:p.H350R]	A-G		CAT-CGT	His-Arg	350	chr1:155206211 (-)	CAGCTAAATATGTTCATGGCATTGCTGTAC[A/G]TTGGTACCTGGACTTTCTGGCTCCAGCCAA	chr1:155236420 (-)		0.0;DAMAGING	Stone (1999) EJHG 7, 505
Gaucher disease	GBA	2629	Missense	DM	CM022015	rs76071730		[NM_001005741.2:c.1469A>G] [NP_001005741.1:p.H490R]	A-G		CAT-CGT	His-Arg	490	chr1:155205022 (-)	AGAACGACCTGGACGCAGTGGCACTGATGC[A/G]TCCCGATGGCTCTGCTGTTGTGGTCGTGCT	chr1:155235231 (-)		1.0;TOLERATED	Filocamo (2002) HUM MUT 20, 234
Gaucher disease	GBA	2629	Missense	DM?	CM057094			[NM_001005741.2:c.1072C>G] [NP_001005741.1:p.P358A]	C-G		CCA-GCA	Pro-Ala	358	chr1:155206188 (-)	GCTGTACATTGGTACCTGGACTTTCTGGCT[C/G]CAGCCAAAGCCACCCTAGGGGAGACACACC	chr1:155236397 (-)		0.43;TOLERATED	Beutler (2005) BCMD 35, 355
Gaucher disease	GBA	2629	Missense	DM	CM077547			[NM_001005741.2:c.1072C>T] [NP_001005741.1:p.P358S]	C-T		CCA-TCA	Pro-Ser	358	chr1:155206188 (-)	GCTGTACATTGGTACCTGGACTTTCTGGCT[C/T]CAGCCAAAGCCACCCTAGGGGAGACACACC	chr1:155236397 (-)		0.32;TOLERATED	Bukina (2007) BK 53, 593
Gaucher disease	GBA	2629	Missense	DM	CM022012			[NM_001005741.2:c.592C>A] [NP_001005741.1:p.P198T]	C-A		CCC-ACC	Pro-Thr	198	chr1:155208094 (-)	ttctctcttcactacctttgtctctagATA[C/A]CCCTGATTCACCGAGCCCTGCAGTTGGCCC	chr1:155238303 (-)		0.01;DAMAGING	Filocamo (2002) HUM MUT 20, 234
Gaucher disease	GBA	2629	Missense	DM	CM940806	rs866075757		[NM_001005741.2:c.661C>A] [NP_001005741.1:p.P221T]	C-A		CCC-ACC	Pro-Thr	221	chr1:155208025 (-)	GTTTCACTCCTTGCCAGCCCCTGGACATCA[C/A]CCACTTGGCTCAAGACCAATGGAGCGGTGA	chr1:155238234 (-)		0.0;DAMAGING	Beutler (1994) MOL MED 1, 82
Gaucher disease	GBA	2629	Missense	DM	CM134809			[NM_001005741.2:c.850C>A] [NP_001005741.1:p.P284T]	C-A		CCC-ACC	Pro-Thr	284	chr1:155207281 (-)	GAGCCTTCTGCTGGGCTGTTGAGTGGATAC[C/A]CCTTCCAGTGCCTGGGCTTCACCCCTGAAC	chr1:155237490 (-)			Siebert (2013) JIMD REP 9, 7
Gaucher disease 2	GBA	2629	Missense	DM	CM110318			[NM_001005741.2:c.719C>A] [NP_001005741.1:p.P240H]	C-A		CCC-CAC	Pro-His	240	chr1:155207967 (-)	TGAATGGGAAGGGGTCACTCAAGGGACAGC[C/A]CGGAGACATCTACCACCAGACCTGGGCCAG	chr1:155238176 (-)		0.0;DAMAGING	Jeong (2011) BCMD 46, 11
Gaucher disease	GBA	2629	Missense	DM?	CM057082			[NM_001005741.2:c.851C>A] [NP_001005741.1:p.P284H]	C-A		CCC-CAC	Pro-His	284	chr1:155207280 (-)	AGCCTTCTGCTGGGCTGTTGAGTGGATACC[C/A]CTTCCAGTGCCTGGGCTTCACCCCTGAACA	chr1:155237489 (-)		0.34;TOLERATED	Beutler (2005) BCMD 35, 355
Gaucher disease 2	GBA	2629	Missense	DM	CM890055	rs121908295		[NM_001005741.2:c.1361C>G] [NP_001005741.1:p.P454R]	C-G		CCC-CGC	Pro-Arg	454	chr1:155205499 (-)	ACATCACCAAGGACACGTTTTACAAACAGC[C/G]CATGTTCTACCACCTTGGCCACTTCAGgtg	chr1:155235708 (-)		0.0;DAMAGING	Widgerson (1989) AJHG 44, 365
Gaucher disease 2	GBA	2629	Missense	DM	CM052240	rs79637617		[NM_001005741.2:c.482C>T] [NP_001005741.1:p.P161L]	C-T		CCC-CTC	Pro-Leu	161	chr1:155208414 (-)	tagGAATCGGATATAACATCATCCGGGTAC[C/T]CATGGCCAGCTGTGACTTCTCCATCCGCAC	chr1:155238623 (-)		0.0;DAMAGING	Tang (2005) HUM MUT 26, 59
Gaucher disease	GBA	2629	Missense	DM	CM980827	rs80222298		[NM_001005741.2:c.593C>T] [NP_001005741.1:p.P198L]	C-T		CCC-CTC	Pro-Leu	198	chr1:155208093 (-)	tctctcttcactacctttgtctctagATAC[C/T]CCTGATTCACCGAGCCCTGCAGTTGGCCCA	chr1:155238302 (-)		0.0;DAMAGING	Beutler (1998) BCMD 24, 2
Gaucher disease 2	GBA	2629	Missense	DM	CM041347	rs80205046		[NM_001005741.2:c.662C>T] [NP_001005741.1:p.P221L]	C-T		CCC-CTC	Pro-Leu	221	chr1:155208024 (-)	TTTCACTCCTTGCCAGCCCCTGGACATCAC[C/T]CACTTGGCTCAAGACCAATGGAGCGGTGAA	chr1:155238233 (-)		0.0;DAMAGING	Montfort (2004) HUM MUT 23, 567
Gaucher disease	GBA	2629	Missense	DM	CM920298	rs121908298		[NM_001005741.2:c.983C>T] [NP_001005741.1:p.P328L]	C-T		CCC-CTC	Pro-Leu	328	chr1:155207148 (-)	TCATGCTGGATGACCAACGCTTGCTGCTGC[C/T]CCACTGGGCAAAGGTGgtaaggcctggacc	chr1:155237357 (-)		0.07;TOLERATED	He (1992) HUM MUT 1, 423
Gaucher disease	GBA	2629	Missense	DM	CM960698	rs1057519357		[NM_001005741.2:c.1277C>T] [NP_001005741.1:p.P426L]	C-T		CCC-CTC	Pro-Leu	426	chr1:155205583 (-)	GCTGGACCGACTGGAACCTTGCCCTGAACC[C/T]CGAAGGAGGACCCAATTGGGTGCGTAACTT	chr1:155235792 (-)		0.31;TOLERATED	Morar (1996) CLIN GENET 50, 78
Gaucher disease 1	GBA	2629	Missense	DM	CM980843	rs76910485		[NM_001005741.2:c.1289C>T] [NP_001005741.1:p.P430L]	C-T		CCC-CTC	Pro-Leu	430	chr1:155205571 (-)	GGAACCTTGCCCTGAACCCCGAAGGAGGAC[C/T]CAATTGGGTGCGTAACTTTGTCGACAGTCC	chr1:155235780 (-)		0.0;DAMAGING	Cormand (1998) HUM MUT 11, 295
Gaucher disease 1	GBA	2629	Missense	DM	CM990683	rs74598136		[NM_001005741.2:c.1319C>T] [NP_001005741.1:p.P440L]	C-T		CCC-CTC	Pro-Leu	440	chr1:155205541 (-)	CCAATTGGGTGCGTAACTTTGTCGACAGTC[C/T]CATCATTGTAGACATCACCAAGGACACGTT	chr1:155235750 (-)		0.0;DAMAGING	Wasserstein (1999) AJMG 84, 334
Gaucher disease	GBA	2629	Missense	DM	CM930289	rs121908299		[NM_001005741.2:c.481C>T] [NP_001005741.1:p.P161S]	C-T		CCC-TCC	Pro-Ser	161	chr1:155208415 (-)	gtagGAATCGGATATAACATCATCCGGGTA[C/T]CCATGGCCAGCTGTGACTTCTCCATCCGCA	chr1:155238624 (-)		0.25;TOLERATED	Beutler (1993) GENOMICS 15, 203
Gaucher disease	GBA	2629	Missense	DM	CM142244			[NM_001005741.2:c.592C>T] [NP_001005741.1:p.P198S]	C-T		CCC-TCC	Pro-Ser	198	chr1:155208094 (-)	ttctctcttcactacctttgtctctagATA[C/T]CCCTGATTCACCGAGCCCTGCAGTTGGCCC	chr1:155238303 (-)			Malini (2014) EJHG 22, 511
Gaucher disease	GBA	2629	Missense	DM	CM950563			[NM_001005741.2:c.649C>T] [NP_001005741.1:p.P217S]	C-T		CCC-TCC	Pro-Ser	217	chr1:155208037 (-)	GCCCAGCGTCCCGTTTCACTCCTTGCCAGC[C/T]CCTGGACATCACCCACTTGGCTCAAGACCA	chr1:155238246 (-)		0.06;TOLERATED	Choy (1995) HUM MUT 5, 345
Gaucher disease	GBA	2629	Missense	DM	CM077546			[NM_001005741.2:c.823C>A] [NP_001005741.1:p.P275T]	C-A		CCT-ACT	Pro-Thr	275	chr1:155207308 (-)	CAGTTCTGGGCAGTGACAGCTGAAAATGAG[C/A]CTTCTGCTGGGCTGTTGAGTGGATACCCCT	chr1:155237517 (-)		0.0;DAMAGING	Bukina (2007) BK 53, 593
Gaucher disease	GBA	2629	Missense	DM	CM950564	rs79215220		[NM_001005741.2:c.914C>G] [NP_001005741.1:p.P305R]	C-G		CCT-CGT	Pro-Arg	305	chr1:155207217 (-)	AGCGAGACTTCATTGCCCGTGACCTAGGTC[C/G]TACCCTCGCCAACAGTACTCACCACAATGT	chr1:155237426 (-)		0.0;DAMAGING	Walley (1995) BJH 91, 330
Gaucher disease 2	GBA	2629	Missense	DM	HM971737			[NM_001005741.2:c.914C>T] [NP_001005741.1:p.P305L]	C-T		CCT-CTT	Pro-Leu	305	chr1:155207217 (-)	AGCGAGACTTCATTGCCCGTGACCTAGGTC[C/T]TACCCTCGCCAACAGTACTCACCACAATGT	chr1:155237426 (-)		0.0;DAMAGING	Cooper (2000) HUM GENET 107, 535
Gaucher disease	GBA	2629	Missense	DM	CM057095	rs770796008		[NM_001005741.2:c.913C>G] [NP_001005741.1:p.P305A]	C-G		CCT-GCT	Pro-Ala	305	chr1:155207218 (-)	CAGCGAGACTTCATTGCCCGTGACCTAGGT[C/G]CTACCCTCGCCAACAGTACTCACCACAATG	chr1:155237427 (-)		0.0;DAMAGING	Beutler (2005) BCMD 35, 355
Gaucher disease	GBA	2629	Missense	DM	CM940809	rs78973108		[NM_001005741.2:c.887G>A] [NP_001005741.1:p.R296Q]	G-A		CGA-CAA	Arg-Gln	296	chr1:155207244 (-)	AGTGCCTGGGCTTCACCCCTGAACATCAGC[G/A]AGACTTCATTGCCCGTGACCTAGGTCCTAC	chr1:155237453 (-)		0.03;DAMAGING	Beutler (1994) MOL MED 1, 82
Gaucher disease	GBA	2629	Missense	DM	CM920300	rs74979486		[NM_001005741.2:c.1193G>A] [NP_001005741.1:p.R398Q]	G-A		CGA-CAA	Arg-Gln	398	chr1:155206067 (-)	AGCAGAGTGTGCGGCTAGGCTCCTGGGATC[G/A]AGGGATGCAGTACAGCCACAGCATCATCAC	chr1:155236276 (-)		0.01;DAMAGING	Kawame (1992) HUM GENET 90, 294
Gaucher disease 2	GBA	2629	Missense	DM	CM185297			[NM_001005741.2:c.1193G>T] [NP_001005741.1:p.R398L]	G-T		CGA-CTA	Arg-Leu	398	chr1:155206067 (-)	AGCAGAGTGTGCGGCTAGGCTCCTGGGATC[G/T]AGGGATGCAGTACAGCCACAGCATCATCAC	chr1:155236276 (-)			Bulut (2018) MBD epub, epub
Gaucher disease	GBA	2629	Nonsense	DM	CM016030			[NM_001005741.2:c.256C>T] [NP_001005741.1:p.R86*]	C-T		CGA-TGA	Arg-Term	86	chr1:155209728 (-)	TTCAGCCGCTATGAGAGTACACGCAGTGGG[C/T]GACGGATGGAGCTGAGTATGGGGCCCATCC	chr1:155239937 (-)			Alfonso (2001) BCMD 27, 882
Gaucher disease	GBA	2629	Nonsense	DM	CM980829	rs1009850780		[NM_001005741.2:c.604C>T] [NP_001005741.1:p.R202*]	C-T		CGA-TGA	Arg-Term	202	chr1:155208082 (-)	tacctttgtctctagATACCCCTGATTCAC[C/T]GAGCCCTGCAGTTGGCCCAGCGTCCCGTTT	chr1:155238291 (-)			Beutler (1998) BCMD 24, 2
Gaucher disease 1	GBA	2629	Nonsense	DM	CM980835			[NM_001005741.2:c.886C>T] [NP_001005741.1:p.R296*]	C-T		CGA-TGA	Arg-Term	296	chr1:155207245 (-)	CAGTGCCTGGGCTTCACCCCTGAACATCAG[C/T]GAGACTTCATTGCCCGTGACCTAGGTCCTA	chr1:155237454 (-)			Cormand (1998) HUM MUT 11, 295
Gaucher disease	GBA	2629	Nonsense	DM	CM940811	rs121908309		[NM_001005741.2:c.1192C>T] [NP_001005741.1:p.R398*]	C-T		CGA-TGA	Arg-Term	398	chr1:155206068 (-)	GAGCAGAGTGTGCGGCTAGGCTCCTGGGAT[C/T]GAGGGATGCAGTACAGCCACAGCATCATCA	chr1:155236277 (-)			Beutler (1994) HUM GENET 93, 209
Gaucher disease 1	GBA	2629	Missense	DM?	CM110322	rs80356771		[NM_001005741.2:c.1504C>A] [NP_001005741.1:p.R502S]	C-A		CGC-AGC	Arg-Ser	502	chr1:155204987 (-)	GATGGCTCTGCTGTTGTGGTCGTGCTAAAC[C/A]Ggtgagggcaatggtgaggtctgggaagtg	chr1:155235196 (-)		0.5;TOLERATED	Jurecka (2011) BCMD 46, 85
Gaucher disease	GBA	2629	Missense	DM	CM142133	rs80356763		[NM_001005741.2:c.509G>A] [NP_001005741.1:p.R170H]	G-A		CGC-CAC	Arg-His	170	chr1:155208387 (-)	TACCCATGGCCAGCTGTGACTTCTCCATCC[G/A]CACCTACACCTATGCAGACACCCCTGATGA	chr1:155238596 (-)			Liao (2014) CCA 431C, 80
Gaucher disease 2	GBA	2629	Missense	DM	CM000165	rs79696831		[NM_001005741.2:c.971G>A] [NP_001005741.1:p.R324H]	G-A		CGC-CAC	Arg-His	324	chr1:155207160 (-)	ATGTCCGCCTACTCATGCTGGATGACCAAC[G/A]CTTGCTGCTGCCCCACTGGGCAAAGGTGgt	chr1:155237369 (-)		0.0;DAMAGING	Stone (2000) HUM MUT 15, 181
Gaucher disease	GBA	2629	Missense	DM	CM074885	rs80356772		[NM_001005741.2:c.1505G>A] [NP_001005741.1:p.R502H]	G-A		CGC-CAC	Arg-His	502	chr1:155204986 (-)	ATGGCTCTGCTGTTGTGGTCGTGCTAAACC[G/A]gtgagggcaatggtgaggtctgggaagtgg	chr1:155235195 (-)			Alfonso (2007) JHG 52, 391
Gaucher disease	GBA	2629	Missense	DM	CM930293	rs75822236		[NM_001005741.2:c.1604G>A] [NP_001005741.1:p.R535H]	G-A		CGC-CAC	Arg-His	535	chr1:155204793 (-)	GCTACTCCATTCACACCTACCTGTGGCGTC[G/A]CCAGTGAtggagcagatactcaaggaggca	chr1:155235002 (-)		0.07;TOLERATED	Beutler (1993) GENOMICS 15, 203
Gaucher disease	GBA	2629	Missense	DM?	CM057084			[NM_001005741.2:c.1505G>C] [NP_001005741.1:p.R502P]	G-C		CGC-CCC	Arg-Pro	502	chr1:155204986 (-)	ATGGCTCTGCTGTTGTGGTCGTGCTAAACC[G/C]gtgagggcaatggtgaggtctgggaagtgg	chr1:155235195 (-)			Beutler (2005) BCMD 35, 355
Gaucher disease 2	GBA	2629	Missense	DM	CM000161	rs80356763		[NM_001005741.2:c.509G>T] [NP_001005741.1:p.R170L]	G-T		CGC-CTC	Arg-Leu	170	chr1:155208387 (-)	TACCCATGGCCAGCTGTGACTTCTCCATCC[G/T]CACCTACACCTATGCAGACACCCCTGATGA	chr1:155238596 (-)		0.04;DAMAGING	Stone (2000) HUM MUT 15, 181
Gaucher disease 2	GBA	2629	Missense	DM	CM983510	rs398123530		[NM_001005741.2:c.508C>T] [NP_001005741.1:p.R170C]	C-T		CGC-TGC	Arg-Cys	170	chr1:155208388 (-)	GTACCCATGGCCAGCTGTGACTTCTCCATC[C/T]GCACCTACACCTATGCAGACACCCCTGATG	chr1:155238597 (-)		0.01;DAMAGING	Sinclair (1998) BCMD 24, 420
Gaucher disease	GBA	2629	Missense	DM	CM121739	rs1264734195		[NM_001005741.2:c.946C>T] [NP_001005741.1:p.R316C]	C-T		CGC-TGC	Arg-Cys	316	chr1:155207185 (-)	ACCCTCGCCAACAGTACTCACCACAATGTC[C/T]GCCTACTCATGCTGGATGACCAACGCTTGC	chr1:155237394 (-)		0.02;DAMAGING	Lee (2012) KJP 55, 48
Gaucher disease	GBA	2629	Missense	DM	CM940810	rs765633380		[NM_001005741.2:c.970C>T] [NP_001005741.1:p.R324C]	C-T		CGC-TGC	Arg-Cys	324	chr1:155207161 (-)	AATGTCCGCCTACTCATGCTGGATGACCAA[C/T]GCTTGCTGCTGCCCCACTGGGCAAAGGTGg	chr1:155237370 (-)		0.0;DAMAGING	Beutler (1994) MOL MED 1, 82
Gaucher disease	GBA	2629	Missense	DM	CM900108	rs80356771		[NM_001005741.2:c.1504C>T] [NP_001005741.1:p.R502C]	C-T		CGC-TGC	Arg-Cys	502	chr1:155204987 (-)	GATGGCTCTGCTGTTGTGGTCGTGCTAAAC[C/T]Ggtgagggcaatggtgaggtctgggaagtg	chr1:155235196 (-)		0.02;DAMAGING	Hong (1990) DNA 9, 233
Gaucher disease	GBA	2629	Missense	DM	CM920302	rs747506979		[NM_001005741.2:c.1603C>T] [NP_001005741.1:p.R535C]	C-T		CGC-TGC	Arg-Cys	535	chr1:155204794 (-)	GGCTACTCCATTCACACCTACCTGTGGCGT[C/T]GCCAGTGAtggagcagatactcaaggaggc	chr1:155235003 (-)		0.0;DAMAGING	Kawame (1992) HUM GENET 90, 294
Gaucher disease	GBA	2629	Missense	DM	CM071788	rs78769774		[NM_001005741.2:c.260G>A] [NP_001005741.1:p.R87Q]	G-A		CGG-CAG	Arg-Gln	87	chr1:155209724 (-)	GCCGCTATGAGAGTACACGCAGTGGGCGAC[G/A]GATGGAGCTGAGTATGGGGCCCATCCAGGC	chr1:155239933 (-)		0.06;TOLERATED	Erdos (2007) BCMD 39, 119
Gaucher disease 1	GBA	2629	Missense	DM	CM880035	rs79653797		[NM_001005741.2:c.476G>A] [NP_001005741.1:p.R159Q]	G-A		CGG-CAG	Arg-Gln	159	chr1:155208420 (-)	tttctgtagGAATCGGATATAACATCATCC[G/A]GGTACCCATGGCCAGCTGTGACTTCTCCAT	chr1:155238629 (-)		0.0;DAMAGING	Graves (1988) DNA 7, 521
Gaucher disease	GBA	2629	Missense	DM	CM980840	rs121908308		[NM_001005741.2:c.1174C>G] [NP_001005741.1:p.R392G]	C-G		CGG-GGG	Arg-Gly	392	chr1:155206086 (-)	GTGGGCTCCAAGTTCTGGGAGCAGAGTGTG[C/G]GGCTAGGCTCCTGGGATCGAGGGATGCAGT	chr1:155236295 (-)		0.38;TOLERATED	Parenti (1998) CLIN GENET 53, 281
Gaucher disease	GBA	2629	Missense	DM	CM950561	rs1141814		[NM_001005741.2:c.259C>T] [NP_001005741.1:p.R87W]	C-T		CGG-TGG	Arg-Trp	87	chr1:155209725 (-)	AGCCGCTATGAGAGTACACGCAGTGGGCGA[C/T]GGATGGAGCTGAGTATGGGGCCCATCCAGG	chr1:155239934 (-)		0.0;DAMAGING	Beutler (1995) BCMD 21, 20
Gaucher disease	GBA	2629	Missense	DM	CM960694	rs439898		[NM_001005741.2:c.475C>T] [NP_001005741.1:p.R159W]	C-T		CGG-TGG	Arg-Trp	159	chr1:155208421 (-)	ttttctgtagGAATCGGATATAACATCATC[C/T]GGGTACCCATGGCCAGCTGTGACTTCTCCA	chr1:155238630 (-)		0.02;DAMAGING	Beutler (1996) HUM MUT 8, 207
Gaucher disease	GBA	2629	Missense	DM?	CM057090			[NM_001005741.2:c.1174C>T] [NP_001005741.1:p.R392W]	C-T		CGG-TGG	Arg-Trp	392	chr1:155206086 (-)	GTGGGCTCCAAGTTCTGGGAGCAGAGTGTG[C/T]GGCTAGGCTCCTGGGATCGAGGGATGCAGT	chr1:155236295 (-)		0.02;DAMAGING	Beutler (2005) BCMD 35, 355
Gaucher disease	GBA	2629	Missense	DM	CM980831			[NM_001005741.2:c.626G>C] [NP_001005741.1:p.R209P]	G-C		CGT-CCT	Arg-Pro	209	chr1:155208060 (-)	TGATTCACCGAGCCCTGCAGTTGGCCCAGC[G/C]TCCCGTTTCACTCCTTGCCAGCCCCTGGAC	chr1:155238269 (-)		0.31;TOLERATED	Germain (1998) AJHG 63, 415
Gaucher disease 1	GBA	2629	Missense	DM	CM005403			[NM_001005741.2:c.1301G>C] [NP_001005741.1:p.R434P]	G-C		CGT-CCT	Arg-Pro	434	chr1:155205559 (-)	TGAACCCCGAAGGAGGACCCAATTGGGTGC[G/C]TAACTTTGTCGACAGTCCCATCATTGTAGA	chr1:155235768 (-)		0.08;TOLERATED	Amaral (2000) EJHG 8, 95
Gaucher disease 1	GBA	2629	Missense	DM	CM123770			[NM_001005741.2:c.901C>G] [NP_001005741.1:p.R301G]	C-G		CGT-GGT	Arg-Gly	301	chr1:155207230 (-)	ACCCCTGAACATCAGCGAGACTTCATTGCC[C/G]GTGACCTAGGTCCTACCCTCGCCAACAGTA	chr1:155237439 (-)		0.37;TOLERATED	Duran (2012) MGM 106, 495
Gaucher disease 1	GBA	2629	Missense	DM	CM001165	rs398123532		[NM_001005741.2:c.625C>T] [NP_001005741.1:p.R209C]	C-T		CGT-TGT	Arg-Cys	209	chr1:155208061 (-)	CTGATTCACCGAGCCCTGCAGTTGGCCCAG[C/T]GTCCCGTTTCACTCCTTGCCAGCCCCTGGA	chr1:155238270 (-)		0.05;DAMAGING	Koprivica (2000) AJHG 66, 1777
Gaucher disease 1	GBA	2629	Missense	DM	CM065218			[NM_001005741.2:c.1300C>T] [NP_001005741.1:p.R434C]	C-T		CGT-TGT	Arg-Cys	434	chr1:155205560 (-)	CTGAACCCCGAAGGAGGACCCAATTGGGTG[C/T]GTAACTTTGTCGACAGTCCCATCATTGTAG	chr1:155235769 (-)		0.02;DAMAGING	Rozenberg (2006) BCMD 37, 204
Gaucher disease 1	GBA	2629	Missense	DM	CM076208			[NM_001005741.2:c.1088T>A] [NP_001005741.1:p.L363Q]	T-A		CTA-CAA	Leu-Gln	363	chr1:155206172 (-)	TGGACTTTCTGGCTCCAGCCAAAGCCACCC[T/A]AGGGGAGACACACCGCCTGTTCCCCAACAC	chr1:155236381 (-)		0.0;DAMAGING	Mercimek-Mahmutoglu (2007) MGM 91, 390
Gaucher disease	GBA	2629	Missense	DM	CM057085	rs1423108738		[NM_001005741.2:c.314T>C] [NP_001005741.1:p.L105P]	T-C		CTA-CCA	Leu-Pro	105	chr1:155209547 (-)	cttattccctgtggatgtcctcagGCCTGC[T/C]ACTGACCCTGCAGCCAGAACAGAAGTTCCA	chr1:155239756 (-)		0.36;TOLERATED	Beutler (2005) BCMD 35, 355
Gaucher disease	GBA	2629	Missense	DM	CM980838	rs1178732315		[NM_001005741.2:c.1088T>C] [NP_001005741.1:p.L363P]	T-C		CTA-CCA	Leu-Pro	363	chr1:155206172 (-)	TGGACTTTCTGGCTCCAGCCAAAGCCACCC[T/C]AGGGGAGACACACCGCCTGTTCCCCAACAC	chr1:155236381 (-)		0.0;DAMAGING	Germain (1998) AJHG 63, 415
Gaucher disease	GBA	2629	Missense	DM?	CM057086	rs1362103320		[NM_001005741.2:c.1499T>C] [NP_001005741.1:p.L500P]	T-C		CTA-CCA	Leu-Pro	500	chr1:155204992 (-)	ATCCCGATGGCTCTGCTGTTGTGGTCGTGC[T/C]AAACCGgtgagggcaatggtgaggtctggg	chr1:155235201 (-)		0.01;DAMAGING	Beutler (2005) BCMD 35, 355
Gaucher disease	GBA	2629	Missense	DM?	CM057087			[NM_001005741.2:c.707T>C] [NP_001005741.1:p.L236P]	T-C		CTC-CCC	Leu-Pro	236	chr1:155207979 (-)	CCAATGGAGCGGTGAATGGGAAGGGGTCAC[T/C]CAAGGGACAGCCCGGAGACATCTACCACCA	chr1:155238188 (-)		0.0;DAMAGING	Beutler (2005) BCMD 35, 355
Gaucher disease	GBA	2629	Missense	DM	CM081635			[NM_001005741.2:c.953T>C] [NP_001005741.1:p.L318P]	T-C		CTC-CCC	Leu-Pro	318	chr1:155207178 (-)	CCAACAGTACTCACCACAATGTCCGCCTAC[T/C]CATGCTGGATGACCAACGCTTGCTGCTGCC	chr1:155237387 (-)		0.01;DAMAGING	Hruska (2008) HUM MUT 29, 567
Gaucher disease	GBA	2629	Missense	DM	CM044629			[NM_001005741.2:c.1124T>C] [NP_001005741.1:p.L375P]	T-C		CTC-CCC	Leu-Pro	375	chr1:155206136 (-)	AGACACACCGCCTGTTCCCCAACACCATGC[T/C]CTTTGCCTCAGAGGCCTGTGTGGGCTCCAA	chr1:155236345 (-)		0.0;DAMAGING	Alfonso (2004) BCMD 32, 218
Gaucher disease	GBA	2629	Missense	DM	CM040422	rs121908314		[NM_001005741.2:c.1228C>G] [NP_001005741.1:p.L410V]	C-G		CTC-GTC	Leu-Val	410	chr1:155205632 (-)	gtctctttgcctttgtccttaccctagAAC[C/G]TCCTGTACCATGTGGTCGGCTGGACCGACT	chr1:155235841 (-)		0.01;DAMAGING	Shamzeddine (2004) AJMG 125A, 257
Gaucher disease	GBA	2629	Missense	DM	CM180049			[NM_001005741.2:c.562C>T] [NP_001005741.1:p.L188F]	C-T		CTC-TTC	Leu-Phe	188	chr1:155208334 (-)	CCTGATGATTTCCAGTTGCACAACTTCAGC[C/T]TCCCAGAGGAAGATACCAAGCTCAAGgtag	chr1:155238543 (-)			Feng (2018) BCMD 68, 30
Gaucher disease	GBA	2629	Missense	DM?	CM057076	rs374591570		[NM_001005741.2:c.637C>T] [NP_001005741.1:p.L213F]	C-T		CTC-TTC	Leu-Phe	213	chr1:155208049 (-)	GCCCTGCAGTTGGCCCAGCGTCCCGTTTCA[C/T]TCCTTGCCAGCCCCTGGACATCACCCACTT	chr1:155238258 (-)		0.0;DAMAGING	Beutler (2005) BCMD 35, 355
Gaucher disease	GBA	2629	Missense	DM?	CM057091			[NM_001005741.2:c.670C>T] [NP_001005741.1:p.L224F]	C-T		CTC-TTC	Leu-Phe	224	chr1:155208016 (-)	CTTGCCAGCCCCTGGACATCACCCACTTGG[C/T]TCAAGACCAATGGAGCGGTGAATGGGAAGG	chr1:155238225 (-)		0.01;DAMAGING	Beutler (2005) BCMD 35, 355
Gaucher disease	GBA	2629	Missense	DM	CM057077			[NM_001005741.2:c.706C>T] [NP_001005741.1:p.L236F]	C-T		CTC-TTC	Leu-Phe	236	chr1:155207980 (-)	ACCAATGGAGCGGTGAATGGGAAGGGGTCA[C/T]TCAAGGGACAGCCCGGAGACATCTACCACC	chr1:155238189 (-)		0.0;DAMAGING	Beutler (2005) BCMD 35, 355
Gaucher disease	GBA	2629	Missense	DM	CM077543			[NM_001005741.2:c.863T>A] [NP_001005741.1:p.L288Q]	T-A		CTG-CAG	Leu-Gln	288	chr1:155207268 (-)	GGCTGTTGAGTGGATACCCCTTCCAGTGCC[T/A]GGGCTTCACCCCTGAACATCAGCGAGACTT	chr1:155237477 (-)		0.01;DAMAGING	Bukina (2007) BK 53, 593
Gaucher disease 3	GBA	2629	Missense	DM	CM155592			[NM_001005741.2:c.404T>C] [NP_001005741.1:p.L135P]	T-C		CTG-CCG	Leu-Pro	135	chr1:155209457 (-)	CAGATGCTGCTGCTCTCAACATCCTTGCCC[T/C]GTCACCCCCTGCCCAAAATTTGCTACTTAA	chr1:155239666 (-)			Mattošová (2015) IMAJ 17, 166
Gaucher disease	GBA	2629	Missense	DM	CM077544	rs1404627009		[NM_001005741.2:c.980T>C] [NP_001005741.1:p.L327P]	T-C		CTG-CCG	Leu-Pro	327	chr1:155207151 (-)	TACTCATGCTGGATGACCAACGCTTGCTGC[T/C]GCCCCACTGGGCAAAGGTGgtaaggcctgg	chr1:155237360 (-)		0.0;DAMAGING	Bukina (2007) BK 53, 593
Gaucher disease 2	GBA	2629	Missense	DM	CM052244	rs772548282		[NM_001005741.2:c.1271T>C] [NP_001005741.1:p.L424P]	T-C		CTG-CCG	Leu-Pro	424	chr1:155205589 (-)	TGGTCGGCTGGACCGACTGGAACCTTGCCC[T/C]GAACCCCGAAGGAGGACCCAATTGGGTGCG	chr1:155235798 (-)		0.0;DAMAGING	Tang (2005) HUM MUT 26, 59
Gaucher disease 2	GBA	2629	Missense	DM	CM870010	rs421016		[NM_001005741.2:c.1448T>C] [NP_001005741.1:p.L483P]	T-C		CTG-CCG	Leu-Pro	483	chr1:155205043 (-)	TGGGGCTGGTTGCCAGTCAGAAGAACGACC[T/C]GGACGCAGTGGCACTGATGCATCCCGATGG	chr1:155235252 (-)		0.0;DAMAGING	Tsuji (1987) NEJM 316, 570
Gaucher disease	GBA	2629	Missense	DM	CM081636			[NM_001005741.2:c.1556T>C] [NP_001005741.1:p.L519P]	T-C		CTG-CCG	Leu-Pro	519	chr1:155204841 (-)	TTACCATCAAGGATCCTGCTGTGGGCTTCC[T/C]GGAGACAATCTCACCTGGCTACTCCATTCA	chr1:155235050 (-)		0.2;TOLERATED	Hruska (2008) HUM MUT 29, 567
Gaucher disease 1	GBA	2629	Missense	DM	CM1212761			[NM_001005741.2:c.1271T>G] [NP_001005741.1:p.L424R]	T-G		CTG-CGG	Leu-Arg	424	chr1:155205589 (-)	TGGTCGGCTGGACCGACTGGAACCTTGCCC[T/G]GAACCCCGAAGGAGGACCCAATTGGGTGCG	chr1:155235798 (-)			Karaca (2012) JPEM 25, 957
Gaucher disease	GBA	2629	Missense	DM	CM940819	rs421016		[NM_001005741.2:c.1448T>G] [NP_001005741.1:p.L483R]	T-G		CTG-CGG	Leu-Arg	483	chr1:155205043 (-)	TGGGGCTGGTTGCCAGTCAGAAGAACGACC[T/G]GGACGCAGTGGCACTGATGCATCCCGATGG	chr1:155235252 (-)		0.0;DAMAGING	Uchiyama (1994) HMG 3, 1183
Gaucher disease 1	GBA	2629	Missense	DM	CM082770			[NM_001005741.2:c.1003C>G] [NP_001005741.1:p.L335V]	C-G		CTG-GTG	Leu-Val	335	chr1:155206257 (-)	ccaggatcagttgctcttcctttgcagGTA[C/G]TGACAGACCCAGAAGCAGCTAAATATGTTC	chr1:155236466 (-)		0.04;DAMAGING	Emre (2008) EJMG 51, 315
Gaucher disease 1	GBA	2629	Same-sense	DM?	CM080379			[NM_001005741.2:c.1003C>T] [NP_001005741.1:p.L335L]	C-T		CTG-TTG	Leu-Leu	335	chr1:155206257 (-)	ccaggatcagttgctcttcctttgcagGTA[C/T]TGACAGACCCAGAAGCAGCTAAATATGTTC	chr1:155236466 (-)			Emre (2008) MGM 93, S20
Gaucher disease 1	GBA	2629	Missense	DM	CM020940	rs794727708		[NM_001005741.2:c.431T>G] [NP_001005741.1:p.L144R]	T-G		CTT-CGT	Leu-Arg	144	chr1:155209430 (-)	CCCTGTCACCCCCTGCCCAAAATTTGCTAC[T/G]TAAATCGTACTTCTCTGAAGAAGgtgagga	chr1:155239639 (-)		0.0;DAMAGING	Choy (2002) CLIN GENET 61, 229
Gaucher disease 2	GBA	2629	Missense	DM	CM052243			[NM_001005741.2:c.1265T>G] [NP_001005741.1:p.L422R]	T-G		CTT-CGT	Leu-Arg	422	chr1:155205595 (-)	ACCATGTGGTCGGCTGGACCGACTGGAACC[T/G]TGCCCTGAACCCCGAAGGAGGACCCAATTG	chr1:155235804 (-)		0.0;DAMAGING	Tang (2005) HUM MUT 26, 59
Gaucher disease	GBA	2629	Same-sense	DM	CM1616195			[NM_001005741.2:c.1377T>A] [NP_001005741.1:p.L459L]	T-A		CTT-CTA	Leu-Leu	459	chr1:155205483 (-)	GTTTTACAAACAGCCCATGTTCTACCACCT[T/A]GGCCACTTCAGgtgagtggagggcgggcac	chr1:155235692 (-)			Verma (2016) JIMD REP 31, 15
Gaucher disease	GBA	2629	Missense	DM?	CM065220			[NM_001005741.2:c.448G>A] [NP_001005741.1:p.E150K]	G-A		GAA-AAA	Glu-Lys	150	chr1:155209413 (-)	CAAAATTTGCTACTTAAATCGTACTTCTCT[G/A]AAGAAGgtgaggaggaaggggacaagatga	chr1:155239622 (-)		0.74;TOLERATED	Rozenberg (2006) BCMD 37, 204
Gaucher disease	GBA	2629	Missense	DM	CM081640			[NM_001005741.2:c.816A>C] [NP_001005741.1:p.E272D]	A-C		GAA-GAC	Glu-Asp	272	chr1:155207315 (-)	CAAGTTACAGTTCTGGGCAGTGACAGCTGA[A/C]AATGAGCCTTCTGCTGGGCTGTTGAGTGGA	chr1:155237524 (-)		0.34;TOLERATED	Hruska (2008) HUM MUT 29, 567
Gaucher disease 2	GBA	2629	Nonsense	DM	CM990682			[NM_001005741.2:c.814G>T] [NP_001005741.1:p.E272*]	G-T		GAA-TAA	Glu-Term	272	chr1:155207317 (-)	CACAAGTTACAGTTCTGGGCAGTGACAGCT[G/T]AAAATGAGCCTTCTGCTGGGCTGTTGAGTG	chr1:155237526 (-)			Grace (1999) JCI 103, 817
Gaucher disease	GBA	2629	Nonsense	DM	CM057083			[NM_001005741.2:c.1279G>T] [NP_001005741.1:p.E427*]	G-T		GAA-TAA	Glu-Term	427	chr1:155205581 (-)	TGGACCGACTGGAACCTTGCCCTGAACCCC[G/T]AAGGAGGACCCAATTGGGTGCGTAACTTTG	chr1:155235790 (-)			Beutler (2005) BCMD 35, 355
Gaucher disease 1	GBA	2629	Missense	DM	CM050263			[NM_001005741.2:c.187G>A] [NP_001005741.1:p.D63N]	G-A		GAC-AAC	Asp-Asn	63	chr1:155209797 (-)	GTGGTGTGTGTCTGCAATGCCACATACTGT[G/A]ACTCCTTTGACCCCCCGACCTTTCCTGCCC	chr1:155240006 (-)		0.09;TOLERATED	Miocic (2005) HUM MUT 25, 100
Gaucher disease 1	GBA	2629	Missense	DM	CM123800			[NM_001005741.2:c.526G>A] [NP_001005741.1:p.D176N]	G-A		GAC-AAC	Asp-Asn	176	chr1:155208370 (-)	GACTTCTCCATCCGCACCTACACCTATGCA[G/A]ACACCCCTGATGATTTCCAGTTGCACAACT	chr1:155238579 (-)		0.0;DAMAGING	Lo (2012) BLOOD 119, 4731
Gaucher disease	GBA	2629	Missense	DM	CM940814			[NM_001005741.2:c.1255G>A] [NP_001005741.1:p.D419N]	G-A		GAC-AAC	Asp-Asn	419	chr1:155205605 (-)	AACCTCCTGTACCATGTGGTCGGCTGGACC[G/A]ACTGGAACCTTGCCCTGAACCCCGAAGGAG	chr1:155235814 (-)		0.0;DAMAGING	Beutler (1994) MOL MED 1, 82
Gaucher disease	GBA	2629	Missense	DM	CM940815			[NM_001005741.2:c.1312G>A] [NP_001005741.1:p.D438N]	G-A		GAC-AAC	Asp-Asn	438	chr1:155205548 (-)	GGAGGACCCAATTGGGTGCGTAACTTTGTC[G/A]ACAGTCCCATCATTGTAGACATCACCAAGG	chr1:155235757 (-)		0.06;TOLERATED	Beutler (1994) HUM GENET 93, 209
Gaucher disease	GBA	2629	Missense	DM	CM950565	rs398123526		[NM_001005741.2:c.1060G>C] [NP_001005741.1:p.D354H]	G-C		GAC-CAC	Asp-His	354	chr1:155206200 (-)	GTTCATGGCATTGCTGTACATTGGTACCTG[G/C]ACTTTCTGGCTCCAGCCAAAGCCACCCTAG	chr1:155236409 (-)		0.0;DAMAGING	Walley (1995) BJH 91, 330
Gaucher disease	GBA	2629	Missense	DM	CM054757			[NM_001005741.2:c.1255G>C] [NP_001005741.1:p.D419H]	G-C		GAC-CAC	Asp-His	419	chr1:155205605 (-)	AACCTCCTGTACCATGTGGTCGGCTGGACC[G/C]ACTGGAACCTTGCCCTGAACCCCGAAGGAG	chr1:155235814 (-)		0.0;DAMAGING	Pomponio (2005) MGM 86, 466
Gaucher disease	GBA	2629	Missense	DM	CM134811			[NM_001005741.2:c.1312G>C] [NP_001005741.1:p.D438H]	G-C		GAC-CAC	Asp-His	438	chr1:155205548 (-)	GGAGGACCCAATTGGGTGCGTAACTTTGTC[G/C]ACAGTCCCATCATTGTAGACATCACCAAGG	chr1:155235757 (-)			Siebert (2013) JIMD REP 9, 7
Gaucher disease 2	GBA	2629	Missense	DM	CM900106	rs1064651		[NM_001005741.2:c.1342G>C] [NP_001005741.1:p.D448H]	G-C		GAC-CAC	Asp-His	448	chr1:155205518 (-)	GACAGTCCCATCATTGTAGACATCACCAAG[G/C]ACACGTTTTACAAACAGCCCATGTTCTACC	chr1:155235727 (-)		0.07;TOLERATED	Eyal (1990) GENE 96, 277
Gaucher disease 3B	GBA	2629	Missense	DM?	CM110540			[NM_001005741.2:c.1062C>G] [NP_001005741.1:p.D354E]	C-G		GAC-GAG	Asp-Glu	354	chr1:155206198 (-)	TCATGGCATTGCTGTACATTGGTACCTGGA[C/G]TTTCTGGCTCCAGCCAAAGCCACCCTAGGG	chr1:155236407 (-)		0.0;DAMAGING	Jeong (2011) BCMD 46, 11
Gaucher disease	GBA	2629	Missense	DM	CM930291	rs77284004		[NM_001005741.2:c.1256A>C] [NP_001005741.1:p.D419A]	A-C		GAC-GCC	Asp-Ala	419	chr1:155205604 (-)	ACCTCCTGTACCATGTGGTCGGCTGGACCG[A/C]CTGGAACCTTGCCCTGAACCCCGAAGGAGG	chr1:155235813 (-)		0.0;DAMAGING	Walley (1993) HMG 2, 1737
Gaucher disease	GBA	2629	Missense	DM	CM057088			[NM_001005741.2:c.1343A>G] [NP_001005741.1:p.D448G]	A-G		GAC-GGC	Asp-Gly	448	chr1:155205517 (-)	ACAGTCCCATCATTGTAGACATCACCAAGG[A/G]CACGTTTTACAAACAGCCCATGTTCTACCA	chr1:155235726 (-)		0.28;TOLERATED	Beutler (2005) BCMD 35, 355
Gaucher disease	GBA	2629	Missense	DM	CM057089	rs79796061		[NM_001005741.2:c.497A>T] [NP_001005741.1:p.D166V]	A-T		GAC-GTC	Asp-Val	166	chr1:155208399 (-)	ACATCATCCGGGTACCCATGGCCAGCTGTG[A/T]CTTCTCCATCCGCACCTACACCTATGCAGA	chr1:155238608 (-)		0.0;DAMAGING	Beutler (2005) BCMD 35, 355
Gaucher disease	GBA	2629	Missense	DM	CM093533			[NM_001005741.2:c.1331A>T] [NP_001005741.1:p.D444V]	A-T		GAC-GTC	Asp-Val	444	chr1:155205529 (-)	GTAACTTTGTCGACAGTCCCATCATTGTAG[A/T]CATCACCAAGGACACGTTTTACAAACAGCC	chr1:155235738 (-)		0.0;DAMAGING	Arndt (2009) BCMD 43, 129
Gaucher disease	GBA	2629	Missense	DM	CM940816	rs77369218		[NM_001005741.2:c.1343A>T] [NP_001005741.1:p.D448V]	A-T		GAC-GTC	Asp-Val	448	chr1:155205517 (-)	ACAGTCCCATCATTGTAGACATCACCAAGG[A/T]CACGTTTTACAAACAGCCCATGTTCTACCA	chr1:155235726 (-)		0.04;DAMAGING	Horowitz (1994) HUM MUT 3, 1
Gaucher disease	GBA	2629	Missense	DM	CM082774			[NM_001005741.2:c.1255G>T] [NP_001005741.1:p.D419Y]	G-T		GAC-TAC	Asp-Tyr	419	chr1:155205605 (-)	AACCTCCTGTACCATGTGGTCGGCTGGACC[G/T]ACTGGAACCTTGCCCTGAACCCCGAAGGAG	chr1:155235814 (-)		0.0;DAMAGING	Santamaria (2008) HUM MUT 29, E58
Gaucher disease 1	GBA	2629	Missense	DM	CM001169			[NM_001005741.2:c.1312G>T] [NP_001005741.1:p.D438Y]	G-T		GAC-TAC	Asp-Tyr	438	chr1:155205548 (-)	GGAGGACCCAATTGGGTGCGTAACTTTGTC[G/T]ACAGTCCCATCATTGTAGACATCACCAAGG	chr1:155235757 (-)		0.0;DAMAGING	Koprivica (2000) AJHG 66, 1777
Gaucher disease 2	GBA	2629	Missense	DM	CM983509	rs1141807		[NM_001005741.2:c.238G>A] [NP_001005741.1:p.E80K]	G-A		GAG-AAG	Glu-Lys	80	chr1:155209746 (-)	TTTCCTGCCCTTGGTACCTTCAGCCGCTAT[G/A]AGAGTACACGCAGTGGGCGACGGATGGAGC	chr1:155239955 (-)		0.7;TOLERATED	Sinclair (1998) BCMD 24, 420
Gaucher disease	GBA	2629	Missense	DM	CM142245			[NM_001005741.2:c.820G>A] [NP_001005741.1:p.E274K]	G-A		GAG-AAG	Glu-Lys	274	chr1:155207311 (-)	TTACAGTTCTGGGCAGTGACAGCTGAAAAT[G/A]AGCCTTCTGCTGGGCTGTTGAGTGGATACC	chr1:155237520 (-)			Malini (2014) EJHG 22, 511
Gaucher disease 1	GBA	2629	Missense	DM?	CM910176	rs2230288		[NM_001005741.2:c.1093G>A] [NP_001005741.1:p.E365K]	G-A		GAG-AAG	Glu-Lys	365	chr1:155206167 (-)	TTTCTGGCTCCAGCCAAAGCCACCCTAGGG[G/A]AGACACACCGCCTGTTCCCCAACACCATGC	chr1:155236376 (-)		0.43;TOLERATED	Eyal (1991) HUM GENET 87, 328
Gaucher disease	GBA	2629	Missense	DM?	CM057092	rs1161552095		[NM_001005741.2:c.1162G>A] [NP_001005741.1:p.E388K]	G-A		GAG-AAG	Glu-Lys	388	chr1:155206098 (-)	TCAGAGGCCTGTGTGGGCTCCAAGTTCTGG[G/A]AGCAGAGTGTGCGGCTAGGCTCCTGGGATC	chr1:155236307 (-)		0.06;TOLERATED	Beutler (2005) BCMD 35, 355
Gaucher disease 1	GBA	2629	Missense	DM	CM910171	rs147138516		[NM_001005741.2:c.535G>C] [NP_001005741.1:p.D179H]	G-C		GAT-CAT	Asp-His	179	chr1:155208361 (-)	ATCCGCACCTACACCTATGCAGACACCCCT[G/C]ATGATTTCCAGTTGCACAACTTCAGCCTCC	chr1:155238570 (-)		0.16;TOLERATED	Eyal (1991) HUM GENET 87, 328
Gaucher disease 2	GBA	2629	Missense	DM	CM185049			[NM_001005741.2:c.770A>T] [NP_001005741.1:p.D257V]	A-T		GAT-GTT	Asp-Val	257	chr1:155207361 (-)	ttcatgacctttctcttgccagGTTCCTGG[A/T]TGCCTATGCTGAGCACAAGTTACAGTTCTG	chr1:155237570 (-)			Chiong (2018) MGMR 15, 110
Gaucher disease 2	GBA	2629	Missense	DM	CM980849			[NM_001005741.2:c.1537G>T] [NP_001005741.1:p.D513Y]	G-T		GAT-TAT	Asp-Tyr	513	chr1:155204860 (-)	TCCTCTAAGGATGTGCCTCTTACCATCAAG[G/T]ATCCTGCTGTGGGCTTCCTGGAGACAATCT	chr1:155235069 (-)		0.18;TOLERATED	Choy (1998) AJMG 78, 92
Gaucher disease	GBA	2629	Missense	DM?	CM1719195	rs878853317		[NM_001005741.2:c.1459G>A] [NP_001005741.1:p.A487T]	G-A		GCA-ACA	Ala-Thr	487	chr1:155205032 (-)	GCCAGTCAGAAGAACGACCTGGACGCAGTG[G/A]CACTGATGCATCCCGATGGCTCTGCTGTTG	chr1:155235241 (-)			Fenton-Navarro (2017) INJHG 17, 109
Gaucher disease	GBA	2629	Missense	DM	CM980848			[NM_001005741.2:c.1453G>C] [NP_001005741.1:p.A485P]	G-C		GCA-CCA	Ala-Pro	485	chr1:155205038 (-)	CTGGTTGCCAGTCAGAAGAACGACCTGGAC[G/C]CAGTGGCACTGATGCATCCCGATGGCTCTG	chr1:155235247 (-)		0.2;TOLERATED	Germain (1998) AJHG 63, 415
Gaucher disease	GBA	2629	Missense	DM	CM020710	rs79660787		[NM_001005741.2:c.524C>A] [NP_001005741.1:p.A175E]	C-A		GCA-GAA	Ala-Glu	175	chr1:155208372 (-)	GTGACTTCTCCATCCGCACCTACACCTATG[C/A]AGACACCCCTGATGATTTCCAGTTGCACAA	chr1:155238581 (-)		0.38;TOLERATED	Orvisky (2002) HUM MUT 19, 458
Gaucher disease	GBA	2629	Missense	DM	CM980839	rs781306264		[NM_001005741.2:c.1138G>A] [NP_001005741.1:p.A380T]	G-A		GCC-ACC	Ala-Thr	380	chr1:155206122 (-)	TTCCCCAACACCATGCTCTTTGCCTCAGAG[G/A]CCTGTGTGGGCTCCAAGTTCTGGGAGCAGA	chr1:155236331 (-)		0.0;DAMAGING	Beutler (1998) BCMD 24, 2
Gaucher disease	GBA	2629	Missense	DM	CM940805			[NM_001005741.2:c.644C>A] [NP_001005741.1:p.A215D]	C-A		GCC-GAC	Ala-Asp	215	chr1:155208042 (-)	AGTTGGCCCAGCGTCCCGTTTCACTCCTTG[C/A]CAGCCCCTGGACATCACCCACTTGGCTCAA	chr1:155238251 (-)		0.0;DAMAGING	Beutler (1994) MOL MED 1, 82
Gaucher disease	GBA	2629	Missense	DM	CM077545			[NM_001005741.2:c.1268C>A] [NP_001005741.1:p.A423D]	C-A		GCC-GAC	Ala-Asp	423	chr1:155205592 (-)	ATGTGGTCGGCTGGACCGACTGGAACCTTG[C/A]CCTGAACCCCGAAGGAGGACCCAATTGGGT	chr1:155235801 (-)		0.01;DAMAGING	Bukina (2007) BK 53, 593
Gaucher disease	GBA	2629	Missense	DM?	CM065217			[NM_001005741.2:c.746C>T] [NP_001005741.1:p.A249V]	C-T		GCC-GTC	Ala-Val	249	chr1:155207940 (-)	AGCCCGGAGACATCTACCACCAGACCTGGG[C/T]CAGATACTTTGTGAAgtaagggatcagcaa	chr1:155238149 (-)		0.0;DAMAGING	Rozenberg (2006) BCMD 37, 204
Gaucher disease 1	GBA	2629	Missense	DM	BM1275055			[NM_001005741.2:c.1139C>T] [NP_001005741.1:p.A380V]	C-T		GCC-GTC	Ala-Val	380	chr1:155206121 (-)	TCCCCAACACCATGCTCTTTGCCTCAGAGG[C/T]CTGTGTGGGCTCCAAGTTCTGGGAGCAGAG	chr1:155236330 (-)		0.0;DAMAGING	Duran (2012) MGM 106, 495
Gaucher disease 3	GBA	2629	Missense	DM	CM001167			[NM_001005741.2:c.685G>A] [NP_001005741.1:p.A229T]	G-A		GCG-ACG	Ala-Thr	229	chr1:155208001 (-)	ACATCACCCACTTGGCTCAAGACCAATGGA[G/A]CGGTGAATGGGAAGGGGTCACTCAAGGGAC	chr1:155238210 (-)		0.57;TOLERATED	Koprivica (2000) AJHG 66, 1777
Gaucher disease 2	GBA	2629	Missense	DM	CM000162	rs75636769		[NM_001005741.2:c.686C>A] [NP_001005741.1:p.A229E]	C-A		GCG-GAG	Ala-Glu	229	chr1:155208000 (-)	CATCACCCACTTGGCTCAAGACCAATGGAG[C/A]GGTGAATGGGAAGGGGTCACTCAAGGGACA	chr1:155238209 (-)		1.0;TOLERATED	Stone (2000) HUM MUT 15, 181
Gaucher disease 1	GBA	2629	Missense	DM	CM001161			[NM_001005741.2:c.385G>A] [NP_001005741.1:p.A129T]	G-A		GCT-ACT	Ala-Thr	129	chr1:155209476 (-)	GGATTTGGAGGGGCCATGACAGATGCTGCT[G/A]CTCTCAACATCCTTGCCCTGTCACCCCCTG	chr1:155239685 (-)		0.33;TOLERATED	Koprivica (2000) AJHG 66, 1777
Gaucher disease	GBA	2629	Missense	DM	CM900107	rs368060		[NM_001005741.2:c.1483G>C] [NP_001005741.1:p.A495P]	G-C		GCT-CCT	Ala-Pro	495	chr1:155205008 (-)	GCAGTGGCACTGATGCATCCCGATGGCTCT[G/C]CTGTTGTGGTCGTGCTAAACCGgtgagggc	chr1:155235217 (-)		0.2;TOLERATED	Latham (1990) AJHG 47, 79
Gaucher disease	GBA	2629	Missense	DM	CM950566	rs78188205		[NM_001005741.2:c.1070C>A] [NP_001005741.1:p.A357D]	C-A		GCT-GAT	Ala-Asp	357	chr1:155206190 (-)	TTGCTGTACATTGGTACCTGGACTTTCTGG[C/A]TCCAGCCAAAGCCACCCTAGGGGAGACACA	chr1:155236399 (-)		0.5;TOLERATED	Walley (1995) BJH 91, 330
Gaucher disease 1	GBA	2629	Missense	DM	CM910174	rs78396650		[NM_001005741.2:c.1043C>T] [NP_001005741.1:p.A348V]	C-T		GCT-GTT	Ala-Val	348	chr1:155206217 (-)	CAGAAGCAGCTAAATATGTTCATGGCATTG[C/T]TGTACATTGGTACCTGGACTTTCTGGCTCC	chr1:155236426 (-)		0.0;DAMAGING	Latham (1991) DNA 10, 15
Gaucher disease	GBA	2629	Missense	DM	CM940807	rs409652		[NM_001005741.2:c.721G>A] [NP_001005741.1:p.G241R]	G-A		GGA-AGA	Gly-Arg	241	chr1:155207965 (-)	AATGGGAAGGGGTCACTCAAGGGACAGCCC[G/A]GAGACATCTACCACCAGACCTGGGCCAGAT	chr1:155238174 (-)		0.05;DAMAGING	Beutler (1994) MOL MED 1, 82
Gaucher disease	GBA	2629	Missense	DM	CM057079			[NM_001005741.2:c.1285G>A] [NP_001005741.1:p.G429R]	G-A		GGA-AGA	Gly-Arg	429	chr1:155205575 (-)	GACTGGAACCTTGCCCTGAACCCCGAAGGA[G/A]GACCCAATTGGGTGCGTAACTTTGTCGACA	chr1:155235784 (-)		0.0;DAMAGING	Beutler (2005) BCMD 35, 355
Gaucher disease 1	GBA	2629	Missense	DM	CM980824			[NM_001005741.2:c.455G>A] [NP_001005741.1:p.G152E]	G-A		GGA-GAA	Gly-Glu	152	chr1:155208441 (-)	ctaccatatcttgatcatccttttctgtag[G/A]AATCGGATATAACATCATCCGGGTACCCAT	chr1:155238650 (-)		0.0;DAMAGING	Cormand (1998) HUM MUT 11, 295
Gaucher disease	GBA	2629	Missense	DM	CM992894	rs77451368		[NM_001005741.2:c.722G>A] [NP_001005741.1:p.G241E]	G-A		GGA-GAA	Gly-Glu	241	chr1:155207964 (-)	ATGGGAAGGGGTCACTCAAGGGACAGCCCG[G/A]AGACATCTACCACCAGACCTGGGCCAGATA	chr1:155238173 (-)		0.01;DAMAGING	Hodanova (1999) BCMD 25, 287
Gaucher disease 2	GBA	2629	Missense	DM	CM980842			[NM_001005741.2:c.1283G>A] [NP_001005741.1:p.G428E]	G-A		GGA-GAA	Gly-Glu	428	chr1:155205577 (-)	CCGACTGGAACCTTGCCCTGAACCCCGAAG[G/A]AGGACCCAATTGGGTGCGTAACTTTGTCGA	chr1:155235786 (-)		0.0;DAMAGING	Cormand (1998) HUM MUT 11, 295
Gaucher disease	GBA	2629	Missense	DM	CM081639			[NM_001005741.2:c.455G>C] [NP_001005741.1:p.G152A]	G-C		GGA-GCA	Gly-Ala	152	chr1:155208441 (-)	ctaccatatcttgatcatccttttctgtag[G/C]AATCGGATATAACATCATCCGGGTACCCAT	chr1:155238650 (-)			Hruska (2008) HUM MUT 29, 567
Gaucher disease	GBA	2629	Missense	DM	CM970618	rs78911246		[NM_001005741.2:c.683G>T] [NP_001005741.1:p.G228V]	G-T		GGA-GTA	Gly-Val	228	chr1:155208003 (-)	GGACATCACCCACTTGGCTCAAGACCAATG[G/T]AGCGGTGAATGGGAAGGGGTCACTCAAGGG	chr1:155238212 (-)		0.0;DAMAGING	Ida (1997) JIMD 20, 67
Gaucher disease	GBA	2629	Missense	DM	CM081642			[NM_001005741.2:c.845G>T] [NP_001005741.1:p.G282V]	G-T		GGA-GTA	Gly-Val	282	chr1:155207286 (-)	AAAATGAGCCTTCTGCTGGGCTGTTGAGTG[G/T]ATACCCCTTCCAGTGCCTGGGCTTCACCCC	chr1:155237495 (-)		0.58;TOLERATED	Hruska (2008) HUM MUT 29, 567
Gaucher disease	GBA	2629	Missense	DM	CM081634	rs760930573		[NM_001005741.2:c.145G>A] [NP_001005741.1:p.G49S]	G-A		GGC-AGC	Gly-Ser	49	chr1:155209839 (-)	gGTGCCCGCCCCTGCATCCCTAAAAGCTTC[G/A]GCTACAGCTCGGTGGTGTGTGTCTGCAATG	chr1:155240048 (-)		0.37;TOLERATED	Hruska (2008) HUM MUT 29, 567
Gaucher disease	GBA	2629	Missense	DM	CM940812	rs121908311		[NM_001005741.2:c.1246G>A] [NP_001005741.1:p.G416S]	G-A		GGC-AGC	Gly-Ser	416	chr1:155205614 (-)	ttaccctagAACCTCCTGTACCATGTGGTC[G/A]GCTGGACCGACTGGAACCTTGCCCTGAACC	chr1:155235823 (-)		0.01;DAMAGING	Laubscher (1994) HUM MUT 3, 411
Gaucher disease	GBA	2629	Missense	DM	CM930292	rs121908301		[NM_001005741.2:c.1549G>A] [NP_001005741.1:p.G517S]	G-A		GGC-AGC	Gly-Ser	517	chr1:155204848 (-)	GTGCCTCTTACCATCAAGGATCCTGCTGTG[G/A]GCTTCCTGGAGACAATCTCACCTGGCTACT	chr1:155235057 (-)		0.27;TOLERATED	Beutler (1993) GENOMICS 15, 203
Gaucher disease	GBA	2629	Missense	DM	HM971755			[NM_001005741.2:c.1181G>A] [NP_001005741.1:p.G394D]	G-A		GGC-GAC	Gly-Asp	394	chr1:155206079 (-)	CCAAGTTCTGGGAGCAGAGTGTGCGGCTAG[G/A]CTCCTGGGATCGAGGGATGCAGTACAGCCA	chr1:155236288 (-)		0.01;DAMAGING	Cooper (2001) HUM GENET 108, 82
Gaucher disease 1	GBA	2629	Missense	DM	CM050266			[NM_001005741.2:c.1379G>A] [NP_001005741.1:p.G460D]	G-A		GGC-GAC	Gly-Asp	460	chr1:155205481 (-)	TTTACAAACAGCCCATGTTCTACCACCTTG[G/A]CCACTTCAGgtgagtggagggcgggcaccc	chr1:155235690 (-)		0.0;DAMAGING	Miocic (2005) HUM MUT 25, 100
Gaucher disease	GBA	2629	Missense	DM	CM141197	rs878853321		[NM_001005741.2:c.866G>C] [NP_001005741.1:p.G289A]	G-C		GGC-GCC	Gly-Ala	289	chr1:155207265 (-)	TGTTGAGTGGATACCCCTTCCAGTGCCTGG[G/C]CTTCACCCCTGAACATCAGCGAGACTTCAT	chr1:155237474 (-)			Ankleshwaria (2014) JHG 59, 223
Gaucher disease 1	GBA	2629	Missense	DM	CM123769			[NM_001005741.2:c.866G>T] [NP_001005741.1:p.G289V]	G-T		GGC-GTC	Gly-Val	289	chr1:155207265 (-)	TGTTGAGTGGATACCCCTTCCAGTGCCTGG[G/T]CTTCACCCCTGAACATCAGCGAGACTTCAT	chr1:155237474 (-)		0.34;TOLERATED	Duran (2012) MGM 106, 495
Gaucher disease	GBA	2629	Missense	DM	BM1387467			[NM_001005741.2:c.1246G>T] [NP_001005741.1:p.G416C]	G-T		GGC-TGC	Gly-Cys	416	chr1:155205614 (-)	ttaccctagAACCTCCTGTACCATGTGGTC[G/T]GCTGGACCGACTGGAACCTTGCCCTGAACC	chr1:155235823 (-)			Zhou (2013) AJH 88, 922
Gaucher disease 2	GBA	2629	Missense	DM	CM900104	rs121908305		[NM_001005741.2:c.1090G>A] [NP_001005741.1:p.G364R]	G-A		GGG-AGG	Gly-Arg	364	chr1:155206170 (-)	GACTTTCTGGCTCCAGCCAAAGCCACCCTA[G/A]GGGAGACACACCGCCTGTTCCCCAACACCA	chr1:155236379 (-)		0.35;TOLERATED	Eyal (1990) GENE 96, 277
Gaucher disease	GBA	2629	Missense	DM	CM960692	rs77829017		[NM_001005741.2:c.254G>A] [NP_001005741.1:p.G85E]	G-A		GGG-GAG	Gly-Glu	85	chr1:155209730 (-)	CCTTCAGCCGCTATGAGAGTACACGCAGTG[G/A]GCGACGGATGGAGCTGAGTATGGGGCCCAT	chr1:155239939 (-)		0.0;DAMAGING	Kim (1996) HUM MUT 7, 214
Gaucher disease 2	GBA	2629	Missense	DM	CM110320	rs868211463		[NM_001005741.2:c.365G>A] [NP_001005741.1:p.G122E]	G-A		GGG-GAG	Gly-Glu	122	chr1:155209496 (-)	AGAAGTTCCAGAAAGTGAAGGGATTTGGAG[G/A]GGCCATGACAGATGCTGCTGCTCTCAACAT	chr1:155239705 (-)		0.0;DAMAGING	Jeong (2011) BCMD 46, 11
Gaucher disease	GBA	2629	Missense	DM	CM970619	rs74462743		[NM_001005741.2:c.701G>A] [NP_001005741.1:p.G234E]	G-A		GGG-GAG	Gly-Glu	234	chr1:155207985 (-)	TCAAGACCAATGGAGCGGTGAATGGGAAGG[G/A]GTCACTCAAGGGACAGCCCGGAGACATCTA	chr1:155238194 (-)		0.0;DAMAGING	Grace (1997) JCI 99, 2530
Gaucher disease	GBA	2629	Missense	DM	CM081643			[NM_001005741.2:c.833G>T] [NP_001005741.1:p.G278V]	G-T		GGG-GTG	Gly-Val	278	chr1:155207298 (-)	CAGTGACAGCTGAAAATGAGCCTTCTGCTG[G/T]GCTGTTGAGTGGATACCCCTTCCAGTGCCT	chr1:155237507 (-)		0.05;DAMAGING	Hruska (2008) HUM MUT 29, 567
Gaucher disease	GBA	2629	Missense	DM	CM092866			[NM_001005741.2:c.694G>T] [NP_001005741.1:p.G232W]	G-T		GGG-TGG	Gly-Trp	232	chr1:155207992 (-)	ACTTGGCTCAAGACCAATGGAGCGGTGAAT[G/T]GGAAGGGGTCACTCAAGGGACAGCCCGGAG	chr1:155238201 (-)		0.01;DAMAGING	Mitsui (2009) ARCH NEUR 66, 571
Gaucher disease	GBA	2629	Missense	DM	CM990680			[NM_001005741.2:c.700G>T] [NP_001005741.1:p.G234W]	G-T		GGG-TGG	Gly-Trp	234	chr1:155207986 (-)	CTCAAGACCAATGGAGCGGTGAATGGGAAG[G/T]GGTCACTCAAGGGACAGCCCGGAGACATCT	chr1:155238195 (-)		0.0;DAMAGING	Sarria (1999) HUM MUT 14, 88
Gaucher disease	GBA	2629	Missense	DM	CM014190			[NM_001005741.2:c.1090G>T] [NP_001005741.1:p.G364W]	G-T		GGG-TGG	Gly-Trp	364	chr1:155206170 (-)	GACTTTCTGGCTCCAGCCAAAGCCACCCTA[G/T]GGGAGACACACCGCCTGTTCCCCAACACCA	chr1:155236379 (-)		0.01;DAMAGING	Torralba (2001) BCMD 27, 489
Gaucher disease	GBA	2629	Missense	DM?	CM065221			[NM_001005741.2:c.220G>A] [NP_001005741.1:p.G74S]	G-A		GGT-AGT	Gly-Ser	74	chr1:155209764 (-)	TCCTTTGACCCCCCGACCTTTCCTGCCCTT[G/A]GTACCTTCAGCCGCTATGAGAGTACACGCA	chr1:155239973 (-)		0.23;TOLERATED	Rozenberg (2006) BCMD 37, 204
Gaucher disease	GBA	2629	Missense	DM	CM142249			[NM_001005741.2:c.910G>C] [NP_001005741.1:p.G304R]	G-C		GGT-CGT	Gly-Arg	304	chr1:155207221 (-)	CATCAGCGAGACTTCATTGCCCGTGACCTA[G/C]GTCCTACCCTCGCCAACAGTACTCACCACA	chr1:155237430 (-)			Malini (2014) EJHG 22, 511
Gaucher disease	GBA	2629	Missense	DM	CM980836	rs80116658		[NM_001005741.2:c.911G>A] [NP_001005741.1:p.G304D]	G-A		GGT-GAT	Gly-Asp	304	chr1:155207220 (-)	ATCAGCGAGACTTCATTGCCCGTGACCTAG[G/A]TCCTACCCTCGCCAACAGTACTCACCACAA	chr1:155237429 (-)		0.0;DAMAGING	Beutler (1998) BCMD 24, 2
Gaucher disease	GBA	2629	Missense	DM?	CM057093			[NM_001005741.2:c.479T>C] [NP_001005741.1:p.V160A]	T-C		GTA-GCA	Val-Ala	160	chr1:155208417 (-)	ctgtagGAATCGGATATAACATCATCCGGG[T/C]ACCCATGGCCAGCTGTGACTTCTCCATCCG	chr1:155238626 (-)		0.01;DAMAGING	Beutler (2005) BCMD 35, 355
Gaucher disease 1	GBA	2629	Missense	DM	CM065222			[NM_001005741.2:c.1309G>A] [NP_001005741.1:p.V437I]	G-A		GTC-ATC	Val-Ile	437	chr1:155205551 (-)	GAAGGAGGACCCAATTGGGTGCGTAACTTT[G/A]TCGACAGTCCCATCATTGTAGACATCACCA	chr1:155235760 (-)		0.01;DAMAGING	Rozenberg (2006) BCMD 37, 204
Gaucher disease 3	GBA	2629	Missense	DM	CM960700			[NM_001005741.2:c.1309G>C] [NP_001005741.1:p.V437L]	G-C		GTC-CTC	Val-Leu	437	chr1:155205551 (-)	GAAGGAGGACCCAATTGGGTGCGTAACTTT[G/C]TCGACAGTCCCATCATTGTAGACATCACCA	chr1:155235760 (-)		0.05;DAMAGING	Seeman (1996) NEUROLOGY 46, 1102
Gaucher disease 2	GBA	2629	Missense	DM	CM993704	rs121908310		[NM_001005741.2:c.1309G>T] [NP_001005741.1:p.V437F]	G-T		GTC-TTC	Val-Phe	437	chr1:155205551 (-)	GAAGGAGGACCCAATTGGGTGCGTAACTTT[G/T]TCGACAGTCCCATCATTGTAGACATCACCA	chr1:155235760 (-)		0.0;DAMAGING	Stone (1999) EJHG 7, 505
Gaucher disease	GBA	2629	Missense	DM	CM044630			[NM_001005741.2:c.160G>A] [NP_001005741.1:p.V54M]	G-A		GTG-ATG	Val-Met	54	chr1:155209824 (-)	ATCCCTAAAAGCTTCGGCTACAGCTCGGTG[G/A]TGTGTGTCTGCAATGCCACATACTGTGACT	chr1:155240033 (-)		0.0;DAMAGING	Alfonso (2004) BCMD 32, 218
Gaucher disease	GBA	2629	Missense	DM	CM077548			[NM_001005741.2:c.1171G>A] [NP_001005741.1:p.V391M]	G-A		GTG-ATG	Val-Met	391	chr1:155206089 (-)	TGTGTGGGCTCCAAGTTCTGGGAGCAGAGT[G/A]TGCGGCTAGGCTCCTGGGATCGAGGGATGC	chr1:155236298 (-)		0.09;TOLERATED	Bukina (2007) BK 53, 593
Gaucher disease 1	GBA	2629	Missense	DM	HM971757	rs369068553		[NM_001005741.2:c.1495G>A] [NP_001005741.1:p.V499M]	G-A		GTG-ATG	Val-Met	499	chr1:155204996 (-)	ATGCATCCCGATGGCTCTGCTGTTGTGGTC[G/A]TGCTAAACCGgtgagggcaatggtgaggtc	chr1:155235205 (-)		0.09;TOLERATED	Cooper (2001) HUM GENET 108, 82
Gaucher disease	GBA	2629	Missense	DM	CM960691			[NM_001005741.2:c.160G>C] [NP_001005741.1:p.V54L]	G-C		GTG-CTG	Val-Leu	54	chr1:155209824 (-)	ATCCCTAAAAGCTTCGGCTACAGCTCGGTG[G/C]TGTGTGTCTGCAATGCCACATACTGTGACT	chr1:155240033 (-)		0.01;DAMAGING	Kim (1996) HUM MUT 7, 214
Gaucher disease	GBA	2629	Missense	DM	CM970621	rs398123527		[NM_001005741.2:c.1171G>C] [NP_001005741.1:p.V391L]	G-C		GTG-CTG	Val-Leu	391	chr1:155206089 (-)	TGTGTGGGCTCCAAGTTCTGGGAGCAGAGT[G/C]TGCGGCTAGGCTCCTGGGATCGAGGGATGC	chr1:155236298 (-)		0.26;TOLERATED	Grace (1997) JCI 99, 2530
Gaucher disease	GBA	2629	Missense	DM	CM180051			[NM_001005741.2:c.1240G>C] [NP_001005741.1:p.V414L]	G-C		GTG-CTG	Val-Leu	414	chr1:155205620 (-)	ttgtccttaccctagAACCTCCTGTACCAT[G/C]TGGTCGGCTGGACCGACTGGAACCTTGCCC	chr1:155235829 (-)			Feng (2018) BCMD 68, 30
Gaucher disease 1	GBA	2629	Missense	DM	CM050265	rs381427		[NM_001005741.2:c.689T>A] [NP_001005741.1:p.V230E]	T-A		GTG-GAG	Val-Glu	230	chr1:155207997 (-)	CACCCACTTGGCTCAAGACCAATGGAGCGG[T/A]GAATGGGAAGGGGTCACTCAAGGGACAGCC	chr1:155238206 (-)		0.21;TOLERATED	Miocic (2005) HUM MUT 25, 100
Gaucher disease 1	GBA	2629	Missense	DM	CM123771			[NM_001005741.2:c.1457T>A] [NP_001005741.1:p.V486E]	T-A		GTG-GAG	Val-Glu	486	chr1:155205034 (-)	TTGCCAGTCAGAAGAACGACCTGGACGCAG[T/A]GGCACTGATGCATCCCGATGGCTCTGCTGT	chr1:155235243 (-)		0.0;DAMAGING	Duran (2012) MGM 106, 495
Gaucher disease	GBA	2629	Missense	DM	CM081644			[NM_001005741.2:c.350T>C] [NP_001005741.1:p.V117A]	T-C		GTG-GCG	Val-Ala	117	chr1:155209511 (-)	CCCTGCAGCCAGAACAGAAGTTCCAGAAAG[T/C]GAAGGGATTTGGAGGGGCCATGACAGATGC	chr1:155239720 (-)		0.0;DAMAGING	Hruska (2008) HUM MUT 29, 567
Gaucher disease	GBA	2629	Missense	DM	CM980833	rs381427		[NM_001005741.2:c.689T>G] [NP_001005741.1:p.V230G]	T-G		GTG-GGG	Val-Gly	230	chr1:155207997 (-)	CACCCACTTGGCTCAAGACCAATGGAGCGG[T/G]GAATGGGAAGGGGTCACTCAAGGGACAGCC	chr1:155238206 (-)		0.25;TOLERATED	Choy (1997) HUM MUT 11, 411
Gaucher disease 2	GBA	2629	Missense	DM	CM189264			[NM_001005741.2:c.1418T>G] [NP_001005741.1:p.V473G]	T-G		GTG-GGG	Val-Gly	473	chr1:155205073 (-)	gCAAGTTCATTCCTGAGGGCTCCCAGAGAG[T/G]GGGGCTGGTTGCCAGTCAGAAGAACGACCT	chr1:155235282 (-)			Kang (2018) BRAIN DEV epub, epub
Gaucher disease	GBA	2629	Missense	DM	CM970623	rs398123528		[NM_001005741.2:c.1240G>T] [NP_001005741.1:p.V414L]	G-T		GTG-TTG	Val-Leu	414	chr1:155205620 (-)	ttgtccttaccctagAACCTCCTGTACCAT[G/T]TGGTCGGCTGGACCGACTGGAACCTTGCCC	chr1:155235829 (-)		0.05;DAMAGING	Cormand (1997) AJMG 70, 437
Gaucher disease	GBA	2629	Missense	DM	CM890054	rs80356769		[NM_001005741.2:c.1297G>T] [NP_001005741.1:p.V433L]	G-T		GTG-TTG	Val-Leu	433	chr1:155205563 (-)	GCCCTGAACCCCGAAGGAGGACCCAATTGG[G/T]TGCGTAACTTTGTCGACAGTCCCATCATTG	chr1:155235772 (-)		0.02;DAMAGING	Theophilus (1989) NAR 17, 7707
Gaucher disease	GBA	2629	Missense	DM?	CM057098			[NM_001005741.2:c.1030G>C] [NP_001005741.1:p.V344L]	G-C		GTT-CTT	Val-Leu	344	chr1:155206230 (-)	GTACTGACAGACCCAGAAGCAGCTAAATAT[G/C]TTCATGGCATTGCTGTACATTGGTACCTGG	chr1:155236439 (-)		0.29;TOLERATED	Beutler (2005) BCMD 35, 355
Gaucher disease	GBA	2629	Missense	DM	CM930290	rs121908300		[NM_001005741.2:c.751T>C] [NP_001005741.1:p.Y251H]	T-C		TAC-CAC	Tyr-His	251	chr1:155207935 (-)	GGAGACATCTACCACCAGACCTGGGCCAGA[T/C]ACTTTGTGAAgtaagggatcagcaaggatg	chr1:155238144 (-)		0.02;DAMAGING	Beutler (1993) GENOMICS 15, 203
Gaucher disease	GBA	2629	Missense	DM	CM081631	rs750777791		[NM_001005741.2:c.847T>C] [NP_001005741.1:p.Y283H]	T-C		TAC-CAC	Tyr-His	283	chr1:155207284 (-)	AATGAGCCTTCTGCTGGGCTGTTGAGTGGA[T/C]ACCCCTTCCAGTGCCTGGGCTTCACCCCTG	chr1:155237493 (-)		0.04;DAMAGING	Hruska (2008) HUM MUT 29, 567
Gaucher disease	GBA	2629	Missense	DM	CM960696			[NM_001005741.2:c.1054T>C] [NP_001005741.1:p.Y352H]	T-C		TAC-CAC	Tyr-His	352	chr1:155206206 (-)	AAATATGTTCATGGCATTGCTGTACATTGG[T/C]ACCTGGACTTTCTGGCTCCAGCCAAAGCCA	chr1:155236415 (-)		0.0;DAMAGING	Cormand (1996) HUM MUT 7, 272
Gaucher disease	GBA	2629	Missense	DM	CM1312621			[NM_001005741.2:c.1204T>C] [NP_001005741.1:p.Y402H]	T-C		TAC-CAC	Tyr-His	402	chr1:155206056 (-)	CGGCTAGGCTCCTGGGATCGAGGGATGCAG[T/C]ACAGCCACAGCATCATCACGgtaagccacc	chr1:155236265 (-)			Tammachote (2013) JHG 58, 594
Gaucher disease 1	GBA	2629	Missense	DM	CM980847			[NM_001005741.2:c.1351T>C] [NP_001005741.1:p.Y451H]	T-C		TAC-CAC	Tyr-His	451	chr1:155205509 (-)	ATCATTGTAGACATCACCAAGGACACGTTT[T/C]ACAAACAGCCCATGTTCTACCACCTTGGCC	chr1:155235718 (-)		0.0;DAMAGING	Cormand (1998) HUM MUT 11, 295
Gaucher disease	GBA	2629	Nonsense	DM	CM139942			[NM_001005741.2:c.516C>A] [NP_001005741.1:p.Y172*]	C-A		TAC-TAA	Tyr-Term	172	chr1:155208380 (-)	GGCCAGCTGTGACTTCTCCATCCGCACCTA[C/A]ACCTATGCAGACACCCCTGATGATTTCCAG	chr1:155238589 (-)			Beaujot (2013) PREN DIAG 33, 1004
Gaucher disease	GBA	2629	Missense	DM	CM180047			[NM_001005741.2:c.182A>G] [NP_001005741.1:p.Y61C]	A-G		TAC-TGC	Tyr-Cys	61	chr1:155209802 (-)	GCTCGGTGGTGTGTGTCTGCAATGCCACAT[A/G]CTGTGACTCCTTTGACCCCCCGACCTTTCC	chr1:155240011 (-)			Feng (2018) BCMD 68, 30
Gaucher disease	GBA	2629	Missense	DM	CM082775			[NM_001005741.2:c.440A>G] [NP_001005741.1:p.Y147C]	A-G		TAC-TGC	Tyr-Cys	147	chr1:155209421 (-)	CCCCTGCCCAAAATTTGCTACTTAAATCGT[A/G]CTTCTCTGAAGAAGgtgaggaggaagggga	chr1:155239630 (-)		0.0;DAMAGING	Santamaria (2008) HUM MUT 29, E58
Gaucher disease 1	GBA	2629	Missense	DM	CM990681	rs76026102		[NM_001005741.2:c.731A>G] [NP_001005741.1:p.Y244C]	A-G		TAC-TGC	Tyr-Cys	244	chr1:155207955 (-)	GGTCACTCAAGGGACAGCCCGGAGACATCT[A/G]CCACCAGACCTGGGCCAGATACTTTGTGAA	chr1:155238164 (-)		0.0;DAMAGING	Choy (1999) AJMG 84, 484
Gaucher disease 2	GBA	2629	Missense	DM	CM052241	rs76228122		[NM_001005741.2:c.1205A>G] [NP_001005741.1:p.Y402C]	A-G		TAC-TGC	Tyr-Cys	402	chr1:155206055 (-)	GGCTAGGCTCCTGGGATCGAGGGATGCAGT[A/G]CAGCCACAGCATCATCACGgtaagccaccc	chr1:155236264 (-)		0.0;DAMAGING	Tang (2005) HUM MUT 26, 59
Gaucher disease	GBA	2629	Missense	DM	CM940818	rs74752878		[NM_001005741.2:c.1370A>G] [NP_001005741.1:p.Y457C]	A-G		TAC-TGC	Tyr-Cys	457	chr1:155205490 (-)	AGGACACGTTTTACAAACAGCCCATGTTCT[A/G]CCACCTTGGCCACTTCAGgtgagtggaggg	chr1:155235699 (-)		0.0;DAMAGING	Tuteja (1994) HUM GENET 94, 314
Gaucher disease	GBA	2629	Missense	DM	CM1719194	rs1280343264		[NM_001005741.2:c.463T>C] [NP_001005741.1:p.Y155H]	T-C		TAT-CAT	Tyr-His	155	chr1:155208433 (-)	tcttgatcatccttttctgtagGAATCGGA[T/C]ATAACATCATCCGGGTACCCATGGCCAGCT	chr1:155238642 (-)			Fenton-Navarro (2017) INJHG 17, 109
Gaucher disease 1	GBA	2629	Nonsense	DM	CM001164			[NM_001005741.2:c.522T>G] [NP_001005741.1:p.Y174*]	T-G		TAT-TAG	Tyr-Term	174	chr1:155208374 (-)	CTGTGACTTCTCCATCCGCACCTACACCTA[T/G]GCAGACACCCCTGATGATTTCCAGTTGCAC	chr1:155238583 (-)			Koprivica (2000) AJHG 66, 1777
Gaucher disease 3	GBA	2629	Nonsense	DM	CM001168			[NM_001005741.2:c.1029T>G] [NP_001005741.1:p.Y343*]	T-G		TAT-TAG	Tyr-Term	343	chr1:155206231 (-)	gGTACTGACAGACCCAGAAGCAGCTAAATA[T/G]GTTCATGGCATTGCTGTACATTGGTACCTG	chr1:155236440 (-)			Koprivica (2000) AJHG 66, 1777
Gaucher disease	GBA	2629	Missense	DM?	CM065219			[NM_001005741.2:c.776A>G] [NP_001005741.1:p.Y259C]	A-G		TAT-TGT	Tyr-Cys	259	chr1:155207355 (-)	acctttctcttgccagGTTCCTGGATGCCT[A/G]TGCTGAGCACAAGTTACAGTTCTGGGCAGT	chr1:155237564 (-)		0.0;DAMAGING	Rozenberg (2006) BCMD 37, 204
Gaucher disease 2	GBA	2629	Missense	DM	CM000166	rs77321207		[NM_001005741.2:c.1028A>G] [NP_001005741.1:p.Y343C]	A-G		TAT-TGT	Tyr-Cys	343	chr1:155206232 (-)	agGTACTGACAGACCCAGAAGCAGCTAAAT[A/G]TGTTCATGGCATTGCTGTACATTGGTACCT	chr1:155236441 (-)		0.04;DAMAGING	Stone (2000) HUM MUT 15, 181
Gaucher disease	GBA	2629	Missense	DM	CM992893	rs1064644		[NM_001005741.2:c.703T>C] [NP_001005741.1:p.S235P]	T-C		TCA-CCA	Ser-Pro	235	chr1:155207983 (-)	AAGACCAATGGAGCGGTGAATGGGAAGGGG[T/C]CACTCAAGGGACAGCCCGGAGACATCTACC	chr1:155238192 (-)		0.21;TOLERATED	Hodanova (1999) BCMD 25, 287
Gaucher disease	GBA	2629	Nonsense	DM	CM950562			[NM_001005741.2:c.635C>G] [NP_001005741.1:p.S212*]	C-G		TCA-TGA	Ser-Term	212	chr1:155208051 (-)	GAGCCCTGCAGTTGGCCCAGCGTCCCGTTT[C/G]ACTCCTTGCCAGCCCCTGGACATCACCCAC	chr1:155238260 (-)			Beutler (1995) BCMD 21, 20
Gaucher disease 2	GBA	2629	Missense	DM	CM004522			[NM_001005741.2:c.1579T>C] [NP_001005741.1:p.S527P]	T-C		TCC-CCC	Ser-Pro	527	chr1:155204818 (-)	GGCTTCCTGGAGACAATCTCACCTGGCTAC[T/C]CCATTCACACCTACCTGTGGCGTCGCCAGT	chr1:155235027 (-)		0.0;DAMAGING	Filocamo (2000) BCMD 26, 611
Gaucher disease 1	GBA	2629	Missense	DM	HM971756	rs760307559		[NM_001005741.2:c.1184C>T] [NP_001005741.1:p.S395F]	C-T		TCC-TTC	Ser-Phe	395	chr1:155206076 (-)	AGTTCTGGGAGCAGAGTGTGCGGCTAGGCT[C/T]CTGGGATCGAGGGATGCAGTACAGCCACAG	chr1:155236285 (-)		0.0;DAMAGING	Cooper (2001) HUM GENET 108, 82
Gaucher disease	GBA	2629	Missense	DM	CM980823	rs758447515		[NM_001005741.2:c.437C>T] [NP_001005741.1:p.S146L]	C-T		TCG-TTG	Ser-Leu	146	chr1:155209424 (-)	CACCCCCTGCCCAAAATTTGCTACTTAAAT[C/T]GTACTTCTCTGAAGAAGgtgaggaggaagg	chr1:155239633 (-)		0.0;DAMAGING	Beutler (1998) BCMD 24, 2
Gaucher disease	GBA	2629	Missense	DM	CM980834			[NM_001005741.2:c.826T>C] [NP_001005741.1:p.S276P]	T-C		TCT-CCT	Ser-Pro	276	chr1:155207305 (-)	TTCTGGGCAGTGACAGCTGAAAATGAGCCT[T/C]CTGCTGGGCTGTTGAGTGGATACCCCTTCC	chr1:155237514 (-)		0.26;TOLERATED	Germain (1998) AJHG 63, 415
Gaucher disease	GBA	2629	Missense	DM	CM1212993	rs755512507		[NM_001005741.2:c.827C>T] [NP_001005741.1:p.S276F]	C-T		TCT-TTT	Ser-Phe	276	chr1:155207304 (-)	TCTGGGCAGTGACAGCTGAAAATGAGCCTT[C/T]TGCTGGGCTGTTGAGTGGATACCCCTTCCA	chr1:155237513 (-)			Verma (2012) INDIAN PED 49, 799
Gaucher disease	GBA	2629	Missense	DM	CM1312622			[NM_001005741.2:c.1609T>C] [NP_001005741.1:p.*537R]	T-C		TGA-CGA	Term-Arg	537	chr1:155204788 (-)	TCCATTCACACCTACCTGTGGCGTCGCCAG[T/C]GAtggagcagatactcaaggaggcactggg	chr1:155234997 (-)			Tammachote (2013) JHG 58, 594
Gaucher disease 2	GBA	2629	Missense	DM	CM155591			[NM_001005741.2:c.129C>G] [NP_001005741.1:p.C43W]	C-G		TGC-TGG	Cys-Trp	43	chr1:155209855 (-)	tactccctccctcccagGTGCCCGCCCCTG[C/G]ATCCCTAAAAGCTTCGGCTACAGCTCGGTG	chr1:155240064 (-)			Mattošová (2015) IMAJ 17, 166
Gaucher disease	GBA	2629	Missense	DM	CM980845			[NM_001005741.2:c.1294T>A] [NP_001005741.1:p.W432R]	T-A		TGG-AGG	Trp-Arg	432	chr1:155205566 (-)	CTTGCCCTGAACCCCGAAGGAGGACCCAAT[T/A]GGGTGCGTAACTTTGTCGACAGTCCCATCA	chr1:155235775 (-)		0.01;DAMAGING	Beutler (1998) BCMD 24, 2
Gaucher disease 2	GBA	2629	Missense	DM	CM001166	rs61748906		[NM_001005741.2:c.667T>C] [NP_001005741.1:p.W223R]	T-C		TGG-CGG	Trp-Arg	223	chr1:155208019 (-)	CTCCTTGCCAGCCCCTGGACATCACCCACT[T/C]GGCTCAAGACCAATGGAGCGGTGAATGGGA	chr1:155238228 (-)		0.03;DAMAGING	Choy (2000) PDP 3, 180
Gaucher disease	GBA	2629	Missense	DM	CM081637			[NM_001005741.2:c.742T>C] [NP_001005741.1:p.W248R]	T-C		TGG-CGG	Trp-Arg	248	chr1:155207944 (-)	GGACAGCCCGGAGACATCTACCACCAGACC[T/C]GGGCCAGATACTTTGTGAAgtaagggatca	chr1:155238153 (-)		0.0;DAMAGING	Hruska (2008) HUM MUT 29, 567
Gaucher disease	GBA	2629	Missense	DM	CM074886			[NM_001005741.2:c.1051T>C] [NP_001005741.1:p.W351R]	T-C		TGG-CGG	Trp-Arg	351	chr1:155206209 (-)	GCTAAATATGTTCATGGCATTGCTGTACAT[T/C]GGTACCTGGACTTTCTGGCTCCAGCCAAAG	chr1:155236418 (-)		0.0;DAMAGING	Alfonso (2007) JHG 52, 391
Gaucher disease	GBA	2629	Missense	DM	CM081638	rs765182863		[NM_001005741.2:c.1159T>G] [NP_001005741.1:p.W387G]	T-G		TGG-GGG	Trp-Gly	387	chr1:155206101 (-)	GCCTCAGAGGCCTGTGTGGGCTCCAAGTTC[T/G]GGGAGCAGAGTGTGCGGCTAGGCTCCTGGG	chr1:155236310 (-)		0.17;TOLERATED	Hruska (2008) HUM MUT 29, 567
Gaucher disease	GBA	2629	Missense	DM	CM940813	rs1450426641		[NM_001005741.2:c.1249T>G] [NP_001005741.1:p.W417G]	T-G		TGG-GGG	Trp-Gly	417	chr1:155205611 (-)	ccctagAACCTCCTGTACCATGTGGTCGGC[T/G]GGACCGACTGGAACCTTGCCCTGAACCCCG	chr1:155235820 (-)		0.0;DAMAGING	Beutler (1994) MOL MED 1, 82
Gaucher disease	GBA	2629	Nonsense	DM	CM970617	rs867929413		[NM_001005741.2:c.653G>A] [NP_001005741.1:p.W218*]	G-A		TGG-TAG	Trp-Term	218	chr1:155208033 (-)	AGCGTCCCGTTTCACTCCTTGCCAGCCCCT[G/A]GACATCACCCACTTGGCTCAAGACCAATGG	chr1:155238242 (-)			Grace (1997) JCI 99, 2530
Gaucher disease	GBA	2629	Nonsense	DM	CM043998			[NM_001005741.2:c.1187G>A] [NP_001005741.1:p.W396*]	G-A		TGG-TAG	Trp-Term	396	chr1:155206073 (-)	TCTGGGAGCAGAGTGTGCGGCTAGGCTCCT[G/A]GGATCGAGGGATGCAGTACAGCCACAGCAT	chr1:155236282 (-)			Durr (2004) INTERN 45, 455
Gaucher disease	GBA	2629	Nonsense	DM	CM057096	rs754743440		[NM_001005741.2:c.1250G>A] [NP_001005741.1:p.W417*]	G-A		TGG-TAG	Trp-Term	417	chr1:155205610 (-)	cctagAACCTCCTGTACCATGTGGTCGGCT[G/A]GACCGACTGGAACCTTGCCCTGAACCCCGA	chr1:155235819 (-)			Beutler (2005) BCMD 35, 355
Gaucher disease	GBA	2629	Nonsense	DM	CM081645			[NM_001005741.2:c.1259G>A] [NP_001005741.1:p.W420*]	G-A		TGG-TAG	Trp-Term	420	chr1:155205601 (-)	TCCTGTACCATGTGGTCGGCTGGACCGACT[G/A]GAACCTTGCCCTGAACCCCGAAGGAGGACC	chr1:155235810 (-)			Bukina (2007) BK 53, 593
Gaucher disease	GBA	2629	Missense	DM	CM142246			[NM_001005741.2:c.1052G>C] [NP_001005741.1:p.W351S]	G-C		TGG-TCG	Trp-Ser	351	chr1:155206208 (-)	CTAAATATGTTCATGGCATTGCTGTACATT[G/C]GTACCTGGACTTTCTGGCTCCAGCCAAAGC	chr1:155236417 (-)			Malini (2014) EJHG 22, 511
Gaucher disease 1	GBA	2629	Nonsense	DM	CM980822	rs777383151		[NM_001005741.2:c.108G>A] [NP_001005741.1:p.W36*]	G-A		TGG-TGA	Trp-Term	36	chr1:155210428 (-)	AGGATTGCTTCTACTTCAGGCAGTGTCGTG[G/A]GCATCAGgtgagtgagtcaaggcagtgggg	chr1:155240637 (-)			Cormand (1998) HUM MUT 11, 295
Gaucher disease	GBA	2629	Missense	DM	CM093532			[NM_001005741.2:c.1188G>C] [NP_001005741.1:p.W396C]	G-C		TGG-TGC	Trp-Cys	396	chr1:155206072 (-)	CTGGGAGCAGAGTGTGCGGCTAGGCTCCTG[G/C]GATCGAGGGATGCAGTACAGCCACAGCATC	chr1:155236281 (-)		0.0;DAMAGING	Arndt (2009) BCMD 43, 129
Gaucher disease	GBA	2629	Missense	DM	CM134810			[NM_001005741.2:c.1251G>C] [NP_001005741.1:p.W417C]	G-C		TGG-TGC	Trp-Cys	417	chr1:155205609 (-)	ctagAACCTCCTGTACCATGTGGTCGGCTG[G/C]ACCGACTGGAACCTTGCCCTGAACCCCGAA	chr1:155235818 (-)			Siebert (2013) JIMD REP 9, 7
Gaucher disease	GBA	2629	Missense	DM	CM142248			[NM_001005741.2:c.1260G>C] [NP_001005741.1:p.W420C]	G-C		TGG-TGC	Trp-Cys	420	chr1:155205600 (-)	CCTGTACCATGTGGTCGGCTGGACCGACTG[G/C]AACCTTGCCCTGAACCCCGAAGGAGGACCC	chr1:155235809 (-)			Malini (2014) EJHG 22, 511
Gaucher disease 1	GBA	2629	Missense	DM	CM910175	rs121908304		[NM_001005741.2:c.1053G>T] [NP_001005741.1:p.W351C]	G-T		TGG-TGT	Trp-Cys	351	chr1:155206207 (-)	TAAATATGTTCATGGCATTGCTGTACATTG[G/T]TACCTGGACTTTCTGGCTCCAGCCAAAGCC	chr1:155236416 (-)		0.0;DAMAGING	Latham (1991) DNA 10, 15
Gaucher disease	GBA	2629	Missense	DM	CM081646			[NM_001005741.2:c.1295G>T] [NP_001005741.1:p.W432L]	G-T		TGG-TTG	Trp-Leu	432	chr1:155205565 (-)	TTGCCCTGAACCCCGAAGGAGGACCCAATT[G/T]GGTGCGTAACTTTGTCGACAGTCCCATCAT	chr1:155235774 (-)		0.11;TOLERATED	Hruska (2008) HUM MUT 29, 567
Gaucher disease 1	GBA	2629	Missense	DM	CM025357		catalytic residue	[NM_001005741.2:c.1141T>C] [NP_001005741.1:p.C381R]	T-C		TGT-CGT	Cys-Arg	381	chr1:155206119 (-)	CCCAACACCATGCTCTTTGCCTCAGAGGCC[T/C]GTGTGGGCTCCAAGTTCTGGGAGCAGAGTG	chr1:155236328 (-)		0.0;DAMAGING	Choy (2002) CLIN GENET 61, 229
Gaucher disease 2	GBA	2629	Missense	DM	CM900105	rs121908306	catalytic residue	[NM_001005741.2:c.1141T>G] [NP_001005741.1:p.C381G]	T-G		TGT-GGT	Cys-Gly	381	chr1:155206119 (-)	CCCAACACCATGCTCTTTGCCTCAGAGGCC[T/G]GTGTGGGCTCCAAGTTCTGGGAGCAGAGTG	chr1:155236328 (-)		0.01;DAMAGING	Eyal (1990) GENE 96, 277
Gaucher disease	GBA	2629	Missense	DM	CM057097		catalytic residue	[NM_001005741.2:c.1142G>A] [NP_001005741.1:p.C381Y]	G-A		TGT-TAT	Cys-Tyr	381	chr1:155206118 (-)	CCAACACCATGCTCTTTGCCTCAGAGGCCT[G/A]TGTGGGCTCCAAGTTCTGGGAGCAGAGTGT	chr1:155236327 (-)		0.0;DAMAGING	Beutler (2005) BCMD 35, 355
Gaucher disease	GBA	2629	Missense	DM	HM971738	rs773007510		[NM_001005741.2:c.164G>C] [NP_001005741.1:p.C55S]	G-C		TGT-TCT	Cys-Ser	55	chr1:155209820 (-)	CTAAAAGCTTCGGCTACAGCTCGGTGGTGT[G/C]TGTCTGCAATGCCACATACTGTGACTCCTT	chr1:155240029 (-)		0.05;DAMAGING	Church (2000) HUM GENET 107, 535
Gaucher disease 1	GBA	2629	Missense	DM	CM141434			[NM_001005741.2:c.186T>G] [NP_001005741.1:p.C62W]	T-G		TGT-TGG	Cys-Trp	62	chr1:155209798 (-)	GGTGGTGTGTGTCTGCAATGCCACATACTG[T/G]GACTCCTTTGACCCCCCGACCTTTCCTGCC	chr1:155240007 (-)			Jack (2014) GENE 538, 84
Gaucher disease 3B	GBA	2629	Missense	DM?	CM110539	rs751598832		[NM_001005741.2:c.1156T>C] [NP_001005741.1:p.F386L]	T-C		TTC-CTC	Phe-Leu	386	chr1:155206104 (-)	TTTGCCTCAGAGGCCTGTGTGGGCTCCAAG[T/C]TCTGGGAGCAGAGTGTGCGGCTAGGCTCCT	chr1:155236313 (-)		1.0;TOLERATED	Jeong (2011) BCMD 46, 11
Gaucher disease 1	GBA	2629	Missense	DM	CM970615			[NM_001005741.2:c.226T>G] [NP_001005741.1:p.F76V]	T-G		TTC-GTC	Phe-Val	76	chr1:155209758 (-)	GACCCCCCGACCTTTCCTGCCCTTGGTACC[T/G]TCAGCCGCTATGAGAGTACACGCAGTGGGC	chr1:155239967 (-)		0.46;TOLERATED	Choy (1997) AJMG 71, 172
Gaucher disease 1	GBA	2629	Missense	DM	CM005404			[NM_001005741.2:c.442T>G] [NP_001005741.1:p.F148V]	T-G		TTC-GTC	Phe-Val	148	chr1:155209419 (-)	CCTGCCCAAAATTTGCTACTTAAATCGTAC[T/G]TCTCTGAAGAAGgtgaggaggaaggggaca	chr1:155239628 (-)		0.0;DAMAGING	Amaral (2000) EJHG 8, 95
Gaucher disease	GBA	2629	Missense	DM	CM940808	rs121908303		[NM_001005741.2:c.763T>G] [NP_001005741.1:p.F255V]	T-G		TTC-GTC	Phe-Val	255	chr1:155207368 (-)	cggatcattcatgacctttctcttgccagG[T/G]TCCTGGATGCCTATGCTGAGCACAAGTTAC	chr1:155237577 (-)		0.0;DAMAGING	Horowitz (1994) HUM MUT 3, 1
Gaucher disease 1	GBA	2629	Missense	DM	CM940817			[NM_001005741.2:c.1366T>G] [NP_001005741.1:p.F456V]	T-G		TTC-GTC	Phe-Val	456	chr1:155205494 (-)	ACCAAGGACACGTTTTACAAACAGCCCATG[T/G]TCTACCACCTTGGCCACTTCAGgtgagtgg	chr1:155235703 (-)		0.0;DAMAGING	Choy (1994) HMG 3, 821
Gaucher disease	GBA	2629	Missense	DM	CM085444			[NM_001005741.2:c.1393T>G] [NP_001005741.1:p.F465V]	T-G		TTC-GTC	Phe-Val	465	chr1:155205098 (-)	ctctgaccatctgttcccacattcagCAAG[T/G]TCATTCCTGAGGGCTCCCAGAGAGTGGGGC	chr1:155235307 (-)		0.03;DAMAGING	Kaya (2008) BCMD 41, 200
Gaucher disease	GBA	2629	Missense	DM	CM900103	rs74500255		[NM_001005741.2:c.764T>A] [NP_001005741.1:p.F255Y]	T-A		TTC-TAC	Phe-Tyr	255	chr1:155207367 (-)	ggatcattcatgacctttctcttgccagGT[T/A]CCTGGATGCCTATGCTGAGCACAAGTTACA	chr1:155237576 (-)		0.12;TOLERATED	Beutler (1990) AHG 54, 149
Gaucher disease	GBA	2629	Missense	DM	CM134821			[NM_001005741.2:c.854T>C] [NP_001005741.1:p.F285S]	T-C		TTC-TCC	Phe-Ser	285	chr1:155207277 (-)	CTTCTGCTGGGCTGTTGAGTGGATACCCCT[T/C]CCAGTGCCTGGGCTTCACCCCTGAACATCA	chr1:155237486 (-)			Al-Jasmi (2013) JIMD REP 10, 1
Gaucher disease	GBA	2629	Missense	DM	CM081647			[NM_001005741.2:c.1109T>C] [NP_001005741.1:p.F370S]	T-C		TTC-TCC	Phe-Ser	370	chr1:155206151 (-)	AAGCCACCCTAGGGGAGACACACCGCCTGT[T/C]CCCCAACACCATGCTCTTTGCCTCAGAGGC	chr1:155236360 (-)		0.04;DAMAGING	Hruska (2008) HUM MUT 29, 567
Gaucher disease	GBA	2629	Missense	DM	CM180050			[NM_001005741.2:c.444C>A] [NP_001005741.1:p.F148L]	C-A		TTC-TTA	Phe-Leu	148	chr1:155209417 (-)	TGCCCAAAATTTGCTACTTAAATCGTACTT[C/A]TCTGAAGAAGgtgaggaggaaggggacaag	chr1:155239626 (-)			Feng (2018) BCMD 68, 30
Gaucher disease 2	GBA	2629	Missense	DM	CM020713	rs121908313		[NM_001005741.2:c.870C>A] [NP_001005741.1:p.F290L]	C-A		TTC-TTA	Phe-Leu	290	chr1:155207261 (-)	GAGTGGATACCCCTTCCAGTGCCTGGGCTT[C/A]ACCCCTGAACATCAGCGAGACTTCATTGCC	chr1:155237470 (-)		0.01;DAMAGING	Orvisky (2002) HUM MUT 19, 458
Gaucher disease 2	GBA	2629	Missense	DM	CM000164			[NM_001005741.2:c.894C>A] [NP_001005741.1:p.F298L]	C-A		TTC-TTA	Phe-Leu	298	chr1:155207237 (-)	GGGCTTCACCCCTGAACATCAGCGAGACTT[C/A]ATTGCCCGTGACCTAGGTCCTACCCTCGCC	chr1:155237446 (-)		0.01;DAMAGING	Stone (2000) HUM MUT 15, 181
Gaucher disease 1	GBA	2629	Missense	DM	CM125235			[NM_001005741.2:c.798C>G] [NP_001005741.1:p.F266L]	C-G		TTC-TTG	Phe-Leu	266	chr1:155207333 (-)	GGATGCCTATGCTGAGCACAAGTTACAGTT[C/G]TGGGCAGTGACAGCTGAAAATGAGCCTTCT	chr1:155237542 (-)		0.12;TOLERATED	Machaczka (2012) UJMS 117, 28
Gaucher disease 3B	GBA	2629	Missense	DM?	CM110538			[NM_001005741.2:c.1110C>G] [NP_001005741.1:p.F370L]	C-G		TTC-TTG	Phe-Leu	370	chr1:155206150 (-)	AGCCACCCTAGGGGAGACACACCGCCTGTT[C/G]CCCAACACCATGCTCTTTGCCTCAGAGGCC	chr1:155236359 (-)		0.06;TOLERATED	Jeong (2011) BCMD 46, 11
Gaucher disease 3	GBA	2629	Missense	DM	CM910173	rs381737		[NM_001005741.2:c.754T>A] [NP_001005741.1:p.F252I]	T-A		TTT-ATT	Phe-Ile	252	chr1:155207932 (-)	GACATCTACCACCAGACCTGGGCCAGATAC[T/A]TTGTGAAgtaagggatcagcaaggatgtgg	chr1:155238141 (-)		0.06;TOLERATED	Kawame (1991) AJHG 49, 1378
Gaucher disease	GBA	2629	Missense	DM	CM980846			[NM_001005741.2:c.1348T>A] [NP_001005741.1:p.F450I]	T-A		TTT-ATT	Phe-Ile	450	chr1:155205512 (-)	CCCATCATTGTAGACATCACCAAGGACACG[T/A]TTTACAAACAGCCCATGTTCTACCACCTTG	chr1:155235721 (-)		0.22;TOLERATED	Beutler (1998) BCMD 24, 2
Gaucher disease 2	GBA	2629	Missense	DM	CM189260			[NM_001005741.2:c.1127T>C] [NP_001005741.1:p.F376S]	T-C		TTT-TCT	Phe-Ser	376	chr1:155206133 (-)	CACACCGCCTGTTCCCCAACACCATGCTCT[T/C]TGCCTCAGAGGCCTGTGTGGGCTCCAAGTT	chr1:155236342 (-)			Kang (2018) BRAIN DEV epub, epub
Gaucher disease	GBA	2629	Missense	DM	CM057099	rs75243000		[NM_001005741.2:c.1307T>C] [NP_001005741.1:p.F436S]	T-C		TTT-TCT	Phe-Ser	436	chr1:155205553 (-)	CCGAAGGAGGACCCAATTGGGTGCGTAACT[T/C]TGTCGACAGTCCCATCATTGTAGACATCAC	chr1:155235762 (-)		0.01;DAMAGING	Beutler (2005) BCMD 35, 355
Gaucher disease	GBA	2629	Missense	DM	HM971754			[NM_001005741.2:c.755T>G] [NP_001005741.1:p.F252C]	T-G		TTT-TGT	Phe-Cys	252	chr1:155207931 (-)	ACATCTACCACCAGACCTGGGCCAGATACT[T/G]TGTGAAgtaagggatcagcaaggatgtggg	chr1:155238140 (-)		0.01;DAMAGING	Cooper (2001) HUM GENET 108, 82
Gaucher disease	GBA	2629	Missense	DM	CM134808			[NM_001005741.2:c.756T>G] [NP_001005741.1:p.F252L]	T-G		TTT-TTG	Phe-Leu	252	chr1:155207930 (-)	CATCTACCACCAGACCTGGGCCAGATACTT[T/G]GTGAAgtaagggatcagcaaggatgtggga	chr1:155238139 (-)			Siebert (2013) JIMD REP 9, 7
Gaucher disease 2	GBA	2629	Regulatory	DM	CR1815409	rs1232943445			A-G	-150 relative to MET				chr1:155211053 (-)	TGACGCTCCTAGTCATCACATGACCCATCC[A/G]CATCGGGAAGCCGGAATTACTTGCAGGGCT	chr1:155241262 (-)			Hassan (2018) MGM 125, 1
Gaucher disease	GBA	2629	Splice	DM	CS930814	rs80356772	Splicing	[NM_001005741.2:c.1505G>A]	G-A	IVS 10, ds, -1				chr1:155204986 (-)	ATGGCTCTGCTGTTGTGGTCGTGCTAAACC[G/A]gtgagggcaatggtgaggtctgggaagtgg	chr1:155235195 (-)			Ohshima (1993) HMG 2, 1497
Gaucher disease	GBA	2629	Splice	DM	CS134812			[NM_001005741.2:c.1505+1G>T]	G-T	IVS 10, ds, +1				chr1:155204985 (-)	TGGCTCTGCTGTTGTGGTCGTGCTAAACCG[G/T]tgagggcaatggtgaggtctgggaagtggg	chr1:155235194 (-)			Siebert (2013) JIMD REP 9, 7
Gaucher disease 3	GBA	2629	Splice	DM	CS020810			[NM_001005741.2:c.1505+2T>A]	T-A	IVS 10, ds, +2				chr1:155204984 (-)	GGCTCTGCTGTTGTGGTCGTGCTAAACCGg[T/A]gagggcaatggtgaggtctgggaagtgggc	chr1:155235193 (-)			Orvisky (2002) HUM MUT 19, 458
Gaucher disease	GBA	2629	Splice	DM	CS951422			[NM_001005741.2:c.1505+2T>G]	T-G	IVS 10, ds, +2				chr1:155204984 (-)	GGCTCTGCTGTTGTGGTCGTGCTAAACCGg[T/G]gagggcaatggtgaggtctgggaagtgggc	chr1:155235193 (-)			Beutler (1995) BCMD 21, 20
Gaucher disease	GBA	2629	Splice	DM	CS920754	rs104886460		[NM_001005741.2:c.115+1G>A]	G-A	IVS 2, ds, +1				chr1:155210420 (-)	TTCTACTTCAGGCAGTGTCGTGGGCATCAG[G/A]tgagtgagtcaaggcagtggggaggtagca	chr1:155240629 (-)			Beutler (1992) BLOOD 79, 1662
Gaucher disease	GBA	2629	Splice	DM	CS982204	rs104886460		[NM_001005741.2:c.115+1G>T]	G-T	IVS 2, ds, +1				chr1:155210420 (-)	TTCTACTTCAGGCAGTGTCGTGGGCATCAG[G/T]tgagtgagtcaaggcagtggggaggtagca	chr1:155240629 (-)			Germain (1998) AJHG 63, 415
Gaucher disease	GBA	2629	Splice	DM	CS016032			[NM_001005741.2:c.455-2A>G]	A-G	IVS 4, as, -2				chr1:155208443 (-)	gactaccatatcttgatcatccttttctgt[A/G]gGAATCGGATATAACATCATCCGGGTACCC	chr1:155238652 (-)			Alfonso (2001) BCMD 27, 882
Gaucher disease 1	GBA	2629	Splice	DM	CS065556	rs539166948		[NM_001005741.2:c.454+1G>A]	G-A	IVS 4, ds, +1				chr1:155209406 (-)	TGCTACTTAAATCGTACTTCTCTGAAGAAG[G/A]tgaggaggaaggggacaagatgacatagag	chr1:155239615 (-)			Rozenberg (2006) BCMD 37, 204
Gaucher disease 1	GBA	2629	Splice	DM	CS060532			[NM_001005741.2:c.589-12C>G]	C-G	IVS 5, as, -12				chr1:155208109 (-)	tccaactctgggtgcttctctcttcactac[C/G]tttgtctctagATACCCCTGATTCACCGAG	chr1:155238318 (-)			Dominissini (2006) HUM MUT 27, 119
Gaucher disease	GBA	2629	Splice	DM	CS142250			[NM_001005741.2:c.589-1G>A]	G-A	IVS 5, as, -1				chr1:155208098 (-)	gtgcttctctcttcactacctttgtctcta[G/A]ATACCCCTGATTCACCGAGCCCTGCAGTTG	chr1:155238307 (-)			Malini (2014) EJHG 22, 511
Gaucher disease 1	GBA	2629	Splice	DM	CS982205			[NM_001005741.2:c.588+1G>T]	G-T	IVS 5, ds, +1				chr1:155208307 (-)	AGCCTCCCAGAGGAAGATACCAAGCTCAAG[G/T]taggcattctagctttttcaggccctgagg	chr1:155238516 (-)			Cormand (1998) HUM MUT 11, 295
Gaucher disease 3	GBA	2629	Splice	DM	CS075151	rs1237637353		[NM_001005741.2:c.762-1G>C]	G-C	IVS 6, as, -1				chr1:155207370 (-)	gccggatcattcatgacctttctcttgcca[G/C]GTTCCTGGATGCCTATGCTGAGCACAAGTT	chr1:155237579 (-)			Suwannarat (2007) BCMD 39, 348
Gaucher disease 1	GBA	2629	Splice	DM	CS060533		Splicing	[NM_001005741.2:c.750A>G]	A-G	IVS 6, ds, -12				chr1:155207936 (-)	CGGAGACATCTACCACCAGACCTGGGCCAG[A/G]TACTTTGTGAAgtaagggatcagcaaggat	chr1:155238145 (-)			Dominissini (2006) HUM MUT 27, 119
Gaucher disease	GBA	2629	Splice	DM	CS092864			[NM_001005741.2:c.761+1G>A]	G-A	IVS 6, ds, +1				chr1:155207924 (-)	CCACCAGACCTGGGCCAGATACTTTGTGAA[G/A]taagggatcagcaaggatgtgggatcagga	chr1:155238133 (-)			Mitsui (2009) ARCH NEUR 66, 571
Gaucher disease 1	GBA	2629	Splice	DM	CS141435			[NM_001005741.2:c.1000-1G>A]	G-A	IVS 7, as, -1				chr1:155206261 (-)	aggtccaggatcagttgctcttcctttgca[G/A]GTACTGACAGACCCAGAAGCAGCTAAATAT	chr1:155236470 (-)			Jack (2014) GENE 538, 84
Gaucher disease 2	GBA	2629	Splice	DM	CS189285	rs754148803		[NM_001005741.2:c.1000-1G>C]	G-C	IVS 7, as, -1				chr1:155206261 (-)	aggtccaggatcagttgctcttcctttgca[G/C]GTACTGACAGACCCAGAAGCAGCTAAATAT	chr1:155236470 (-)			Kang (2018) BRAIN DEV epub, epub
Gaucher disease	GBA	2629	Splice	DM?	CS072214		Splicing	[NM_001005741.2:c.999G>A]	G-A	IVS 7, ds, -1				chr1:155207132 (-)	ACGCTTGCTGCTGCCCCACTGGGCAAAGGT[G/A]gtaaggcctggacctccatggtgctccagt	chr1:155237341 (-)			Erdos (2007) BCMD 39, 119
Gaucher disease	GBA	2629	Splice	DM	CS187407			[NM_001005741.2:c.999+1G>T]	G-T	IVS 7, ds, +1				chr1:155207131 (-)	CGCTTGCTGCTGCCCCACTGGGCAAAGGTG[G/T]taaggcctggacctccatggtgctccagtg	chr1:155237340 (-)			Momosaki (2018) JHG 63, 717
Gaucher disease	GBA	2629	Splice	DM	CS081919			[NM_001005741.2:c.1224+1G>A]	G-A	IVS 8, ds, +1				chr1:155206035 (-)	GGGATGCAGTACAGCCACAGCATCATCACG[G/A]taagccaccccagtctcccttcctgcaaag	chr1:155236244 (-)			Hruska (2008) HUM MUT 29, 567
Gaucher disease 3	GBA	2629	Splice	DM	CS075152			[NM_001005741.2:c.1389-3C>G]	C-G	IVS 9, as, -3				chr1:155205105 (-)	cgagggactctgaccatctgttcccacatt[C/G]agCAAGTTCATTCCTGAGGGCTCCCAGAGA	chr1:155235314 (-)			Suwannarat (2007) BCMD 39, 348
Gaucher disease	GBA	2629	Splice	DM	CS142251			[NM_001005741.2:c.1389-1G>A]	G-A	IVS 9, as, -1				chr1:155205103 (-)	agggactctgaccatctgttcccacattca[G/A]CAAGTTCATTCCTGAGGGCTCCCAGAGAGT	chr1:155235312 (-)			Malini (2014) EJHG 22, 511
Gaucher disease 1	GBA	2629	Splice	DM	CS123773			[NM_001005741.2:c.1388+1G>A]	G-A	IVS 9, ds, +1				chr1:155205471 (-)	GCCCATGTTCTACCACCTTGGCCACTTCAG[G/A]tgagtggagggcgggcacccccattccata	chr1:155235680 (-)			Duran (2012) MGM 106, 495
Gaucher disease, atypical	PSAP	5660	Nonsense	DM	CM052356	rs121918109		[NM_002778.3:c.1288C>T] [NP_002769.1:p.Q430*]	C-T		CAG-TAG	Gln-Term	430	chr10:73579284 (-)	GATCGCAACCTGGAGAAAAACAGCACCAAG[C/T]AGGAGATCCTGGCTGCTCTTGAGAAAGGCT	chr10:71819527 (-)			Diaz-Font (2005) HUM GENET 117, 275
Gaucher disease, atypical	PSAP	5660	Missense	DM	CM180056			[NM_002778.3:c.1133C>G] [NP_002769.1:p.P378R]	C-G		CCT-CGT	Pro-Arg	378	chr10:73579530 (-)	TCCTGTCCATCCTGCTGGAGGAGGTCAGCC[C/G]TGAGCTGGTGTGCAGCATGCTGCACCTCTG	chr10:71819773 (-)			Kang (2018) BCMD 68, 60
Gaucher disease, atypical	PSAP	5660	Missense	DM	CM910322	rs121918105		[NM_002778.3:c.1145G>T] [NP_002769.1:p.C382F]	G-T		TGC-TTC	Cys-Phe	382	chr10:73579518 (-)	TGCTGGAGGAGGTCAGCCCTGAGCTGGTGT[G/T]CAGCATGCTGCACCTCTGCTCTGGCACGCG	chr10:71819761 (-)	0.91;VERY HIGH RISK	0.0;DAMAGING	Schnabel (1991) FEBS LETTS 284, 57
Gaucher disease, atypical	PSAP	5660	Missense	DM	CM1010197			[NM_002778.3:c.943T>A] [NP_002769.1:p.C315S]	T-A		TGT-AGT	Cys-Ser	315	chr10:73580059 (-)	CACGAGGTCCCAGCAAAGTCTGATGTTTAC[T/A]GTGAGGTGTGTGAATTCCTGGTGAAGGAGG	chr10:71820302 (-)		0.0;DAMAGING	Vaccaro (2010) HMG 19, 2987
Tourette syndrome	AADAC	13	Missense	DM?	CM181980	rs186388618		[NM_001086.2:c.744A>T] [NP_001077.2:p.R248S]	A-T		AGA-AGT	Arg-Ser	248	chr3:151545504 (+)	TCTATTTCTATCCAAATCACTCATGGTCAG[A/T]TTCTGGAGTGAATATTTTACCACTGATAGA	chr3:151827716 (+)			Yuan (2018) NEURO LETT 666, 24
Tourette syndrome	AADAC	13	Splice	DM	CS181938	rs762169706		[NM_001086.2:c.361+1G>A]	G-A	IVS 2, ds, +1				chr3:151535377 (+)	ATGGTGGAGGCTGGTGCGTGGGAAGTGCTG[G/A]taagtgaatgctttgaaaaatctctgtcac	chr3:151817589 (+)			Yuan (2018) NEURO LETT 666, 24
Tourette syndrome	ADAMTS6	11174	Splice	DM?	CS175948			[NM_197941.3:c.3087+2T>C]	T-C	IVS 23, ds, +2				chr5:64468657 (-)	CTCGCTGGGTCACAGGAGACTGGGGCCAGg[T/C]aaggcgtttgtactgtgggctcctgctgaa	chr5:65172830 (-)			Willsey (2017) NEURON 94, 486
Tourette syndrome	ADCY2	108	Splice	DM?	CS175981			[NM_020546.2:c.1623-1G>A]	G-A	IVS 11, as, -1				chr5:7717269 (+)	ccttacccataatattccatttttcatata[G/A]AACCAAGTCACAAAAGAAGAGATTTGAAGA	chr5:7717156 (+)			Willsey (2017) NEURON 94, 486
Tourette syndrome	ADIPOR2	79602	Missense	DM?	CM175917			[NM_024551.2:c.647C>T] [NP_078827.2:p.S216F]	C-T		TCT-TTT	Ser-Phe	216	chr12:1889800 (+)	GCCACTCAGAGGGGGTCTCTCGGCTCTTCT[C/T]TAAgtaagtatctgtaaagtccgtattttg	chr12:1780634 (+)			Willsey (2017) NEURON 94, 486
Tourette syndrome	AGK	55750	Missense	DM?	CM176176	rs1312887101		[NM_018238.3:c.235C>G] [NP_060708.1:p.L79V]	C-G		CTA-GTA	Leu-Val	79	chr7:141301018 (+)	ttttcctttgttaacagAAAAGCCAGGACT[C/G]TATTTGAAAAAAATGCTGCCCCGATTTTAC	chr7:141601218 (+)			Willsey (2017) NEURON 94, 486
Tourette syndrome	AGPAT5	55326	Missense	DM?	CM176197			[NM_018361.3:c.600A>C] [NP_060831.2:p.L200F]	A-C		TTA-TTC	Leu-Phe	200	chr8:6605204 (+)	actgaattgacttctagGCCTTGCAGTATT[A/C]AAACATGTGCTAACACCACGAATAAAGGCA	chr8:6747683 (+)			Willsey (2017) NEURON 94, 486
Tourette syndrome	AMBRA1	55626	Missense	DM?	CM176157			[NM_001267782.1:c.100G>A] [NP_001254711.1:p.E34K]	G-A		GAA-AAA	Glu-Lys	34	chr11:46569831 (-)	GGAGCTCAGCGGCTTCTGCAGGAGCTGGTA[G/A]AAGATAAAACCCGGTGGATGAAATGGGAGG	chr11:46548281 (-)			Willsey (2017) NEURON 94, 486
Tourette syndrome	ANK3	288	Nonsense	DM?	CM175887			[NM_020987.4:c.1621C>T] [NP_066267.2:p.R541*]	C-T		CGA-TGA	Arg-Term	541	chr10:61958166 (-)	TCTGGGTACACCCCACTTCACCTTTCCGCC[C/T]GAGAGGGGCATGAGGATGTGGCCGCGTTCC	chr10:60198408 (-)			Willsey (2017) NEURON 94, 486
Rett-like syndrome	ANKRD31	256006	Missense	DM?	CM1614021			[NM_001164443.1:c.196A>T] [NP_001157915.1:p.I66F]	A-T		ATT-TTT	Ile-Phe	66	chr5:74518166 (-)	tgtttcactctagGCATGCCTTCTCCTGAG[A/T]TTCAACTTGGATTTAAGCTCAGAGAGGATC	chr5:75222341 (-)			Lucariello (2016) HUM GENET 135, 1343
Rett-like syndrome	ANXA11	311	Missense	DM?	CM1714558	rs768664021		[NM_001157.2:c.628C>T] [NP_001148.1:p.R210W]	C-T		CGG-TGG	Arg-Trp	210	chr10:81927003 (-)	TTTGACCCCCTGCGAGATGCCGAGGTCCTG[C/T]GGAAGGCCATGAAAGGCTTCGgtaagagac	chr10:80167247 (-)			Yoo (2017) ANN NEUROL 82, 466
Response to cigarette smoke extract & shear stress	AQP5	362	Missense	FP	CM109890	rs41495048		[NM_001651.3:c.684C>A] [NP_001642.1:p.N228K]	C-A		AAC-AAA	Asn-Lys	228	chr12:50358846 (+)	CATCCTTTACTTCTACCTGCTCTTCCCCAA[C/A]TCCCTGAGCCTGAGTGAGCGTGTGGCCATC	chr12:49965063 (+)		0.64;TOLERATED	Hansel (2010) PLOS ONE 5, e14226
Tourette syndrome	ARHGAP8	23779	Missense	DM?	CM176090			[NM_001017526.1:c.779G>A] [NP_001017526.1:p.G260D]	G-A		GGC-GAC	Gly-Asp	260	chr22:45243868 (+)	gctcctctcctgcagGCCTGCGCACCGAGG[G/A]CCTGTTCCGGAGATCCGCCAGCGTGCAGAC	chr22:44847988 (+)			Willsey (2017) NEURON 94, 486
Tourette syndrome	ARL8A	127829	Missense	DM?	CM176140			[NM_138795.3:c.371C>T] [NP_620150.1:p.P124L]	C-T		CCG-CTG	Pro-Leu	124	chr1:202104836 (-)	TACTGGACAAACCTCAGCTGCAGGGCATCC[C/T]Ggtcagcagacctgagggagcgggatgggg	chr1:202135708 (-)			Willsey (2017) NEURON 94, 486
Barrett oesophagus/oesophageal adenocarcinoma	ASCC1	51008	Missense	DM	CM116251	rs146370051		[NM_001198800.2:c.869A>G] [NP_001185729.1:p.N290S]	A-G		AAT-AGT	Asn-Ser	290	chr10:73892817 (-)	TTATGAATACACTATTCAGGAAAGACCCCA[A/G]TGgtaagtcccccagagaactatagcacag	chr10:72133059 (-)		1.0;TOLERATED	Orloff (2011) JAMA 306, 410
Tourette syndrome	ATL2	64225	Missense	DM?	CM176111			[NM_001135673.3:c.320A>G] [NP_001129145.1:p.K107R]	A-G		AAG-AGG	Lys-Arg	107	chr2:38570453 (-)	TATCTGTGGCAGGAGCTTTTCGTAAAGGGA[A/G]GTCATTTCTACTGGACTTCATGCTTAGATA	chr2:38343311 (-)			Willsey (2017) NEURON 94, 486
Tourette syndrome	ATM	472	Missense	DM?	CM175965			[NM_000051.3:c.3347A>G] [NP_000042.3:p.Q1116R]	A-G		CAG-CGG	Gln-Arg	1116	chr11:108150280 (+)	GGTTACTGAAAGCACTTCCTTTGAAGCTTC[A/G]GCAAACAGCTTTTGAAAATGCATACTTGAA	chr11:108279553 (+)			Willsey (2017) NEURON 94, 486
Tourette syndrome	ATP1A1	476	Missense	DM?	CM176068			[NM_000701.7:c.1166C>G] [NP_000692.2:p.A389G]	C-G		GCC-GGC	Ala-Gly	389	chr1:116932977 (+)	GAACTCTGACTCAGAACCGGATGACAGTGG[C/G]CCACATGTGGTTTGACAATCAAATCCATGA	chr1:116390355 (+)			Willsey (2017) NEURON 94, 486
Tourette syndrome	ATP23	91419	Missense	DM?	CM176114			[NM_033276.3:c.325T>A] [NP_150592.1:p.C109S]	T-A		TGC-AGC	Cys-Ser	109	chr12:58345550 (+)	ttttattttggtgtctcctagATAGTTTTG[T/A]GCCAGAATAATATCCATAATCAGGCCCATA	chr12:57951767 (+)			Willsey (2017) NEURON 94, 486
Tourette syndrome	ATP8B4	79895	Missense	DM?	CM176186	rs755515439		[NM_024837.3:c.59G>A] [NP_079113.2:p.R20H]	G-A		CGT-CAT	Arg-His	20	chr15:50366352 (-)	AAGTGGAACGGATAGTGAAAGCCAATGACC[G/A]TGAATATAATGAAAAGTTCCAGTATGCGgt	chr15:50074155 (-)			Willsey (2017) NEURON 94, 486
Tourette syndrome	BARD1	580	Missense	DM?	CM175936			[NM_000465.3:c.1172C>T] [NP_000456.2:p.S391L]	C-T		TCA-TTA	Ser-Leu	391	chr2:215645426 (-)	GTAACATGTCCGATGAATTCATTAGTCTTT[C/T]ACCAGGTACACCACCTTCTACATTAAGTAG	chr2:214780702 (-)			Willsey (2017) NEURON 94, 486
Tourette syndrome	BBS4	585	Missense	DM?	CM175888			[NM_033028.4:c.154A>G] [NP_149017.2:p.K52E]	A-G		AAG-GAG	Lys-Glu	52	chr15:73002118 (+)	CATTATATCCGGAAAGATTATGAAGCCTGC[A/G]AGgtaagagattgccataataataaaaatg	chr15:72709777 (+)			Willsey (2017) NEURON 94, 486
Tourette syndrome	BCAS3	54828	Missense	DM?	CM176179			[NM_001099432.2:c.1070T>C] [NP_001092902.1:p.M357T]	T-C		ATG-ACG	Met-Thr	357	chr17:59001844 (+)	TCCCTGCCCATGAGAAGCCAGTGTGCTGCA[T/C]GGCTTTTAATACAAGTGgtaagttcgctct	chr17:60924483 (+)			Willsey (2017) NEURON 94, 486
Rett-like syndrome	BTBD9	114781	Missense	DM?	CM1614015			[NM_052893.1:c.1409C>T] [NP_443125.1:p.A470V]	C-T		GCG-GTG	Ala-Val	470	chr6:38256093 (-)	GCTACACATGTCACCAGCTAGGAAGTGGTG[C/T]GATTGTGGTTCAGTTGGCACAACCGTACAT	chr6:38288317 (-)			Lucariello (2016) HUM GENET 135, 1343
Tourette syndrome	C8A	731	Nonsense	DM?	CM176087			[NM_000562.2:c.1634G>A] [NP_000553.1:p.W545*]	G-A		TGG-TAG	Trp-Term	545	chr1:57383268 (+)	GAGCCAAAGCAGATGGGAGCTGGAGTTGCT[G/A]GAGCTCCTGGTCTGTATGCAGAGCAGGCAT	chr1:56917595 (+)			Willsey (2017) NEURON 94, 486
Rett syndrome, atypical	CACNA1A	773	Missense	DM	CM183453			[NM_001127221.1:c.2131G>A] [NP_001120693.1:p.A711T]	G-A		GCC-ACC	Ala-Thr	711	chr19:13414404 (-)	tttgcagACACCCTCCTGAATGTGTTCTTG[G/A]CCATCGCTGTGGACAATCTGGCCAACGCCC	chr19:13303590 (-)			Epperson (2018) JCN 33, 286
Rett-like syndrome	CACNA1I	8911	Missense	DM?	CM1614022			[NM_021096.3:c.4435C>T] [NP_066919.2:p.L1479F]	C-T		CTC-TTC	Leu-Phe	1479	chr22:40066855 (+)	TACTATGCCACCTATTGTCACACCCGGCTG[C/T]TCATCCACTCCATGTGCACCAGCCACTACC	chr22:39670850 (+)			Lucariello (2016) HUM GENET 135, 1343
Tourette syndrome	CAMSAP1	157922	Missense	DM?	CM176136	rs777664205		[NM_015447.3:c.3290G>A] [NP_056262.3:p.R1097Q]	G-A		CGG-CAG	Arg-Gln	1097	chr9:138713217 (-)	ACCGCAAAGCCCCCCGGCTGGGTCAAGGCC[G/A]GAATTCCCGTTCCGGAAGGCCGGCGGAGCT	chr9:135821371 (-)			Willsey (2017) NEURON 94, 486
Tourette syndrome	CBS	875	Missense	DM?	CM176113	rs769541394		[NM_000071.2:c.953C>T] [NP_000062.1:p.T318M]	C-T		ACG-ATG	Thr-Met	318	chr21:44483064 (-)	ACGACTTCATCCCCACGGTGCTGGACAGGA[C/T]Ggtaggtcgagtccagagcccggccacagt	chr21:43062954 (-)			Willsey (2017) NEURON 94, 486
Tourette syndrome	CCDC7	79741	Missense	DM?	CM176096			[NM_001321115.1:c.3995T>G] [NP_001308044.1:p.L1332R]	T-G		CTT-CGT	Leu-Arg	1332	chr10:33140834 (+)	CTGGTCCAAGCTTTTCTAAAGACATCCACC[T/G]TCCTTTACTGAATCAACTCCCTTCAGgtaa	chr10:32851906 (+)			Willsey (2017) NEURON 94, 486
Tourette syndrome	CD27	939	Missense	DM?	CM176178			[NM_001242.4:c.355G>A] [NP_001233.1:p.E119K]	G-A		GAG-AAG	Glu-Lys	119	chr12:6559425 (+)	GGCTGGCAGTGCAGGGACAAGGAGTGCACC[G/A]AGTGTGATCCTCTTCCAAACCCTTCGCTGA	chr12:6450259 (+)			Willsey (2017) NEURON 94, 486
Tourette syndrome	CDK12	51755	Missense	DM?	CM176006			[NM_016507.3:c.244A>G] [NP_057591.2:p.T82A]	A-G		ACC-GCC	Thr-Ala	82	chr17:37618568 (+)	GAGTATGATGATATCAGCTCTGATTCCGAC[A/G]CCTTCTCCGATGACATGGCCTTCAAACTAG	chr17:39462315 (+)			Willsey (2017) NEURON 94, 486
Rett syndrome, variant, with infantile spasms	CDKL5	6792	Missense	DM	CM091807	rs267608611		[NM_003159.2:c.1196A>C] [NP_003150.1:p.N399T]	A-C		AAC-ACC	Asn-Thr	399	chrX:18622240 (+)	AGCCTGGGTCTACCAGCAAAGATCTCACCA[A/C]CAACAACATACCACACCTTCTTAGCCCAAA	chrX:18604120 (+)	0.14;VERY LOW RISK	0.0;DAMAGING	Sprovieri (2009) AJMGA 149A, 722
Rett syndrome, variant, with infantile spasms	CDKL5	6792	Missense	DM	CM102640	rs587783072		[NM_003159.2:c.211A>G] [NP_003150.1:p.N71D]	A-G		AAC-GAC	Asn-Asp	71	chrX:18593539 (+)	CTTAAAATGCTTCGGACTCTCAAGCAGGAA[A/G]ACATTGTGGAGTTGAAGGAAGCATTTCGTC	chrX:18575419 (+)	0.67;HIGH RISK	0.0;DAMAGING	Artuso (2010) BRAIN DEV 32, 17
Rett-like syndrome	CDKL5	6792	Missense	DM?	CM172274	rs766475539		[NM_003159.2:c.719G>C] [NP_003150.1:p.S240T]	G-C		AGT-ACT	Ser-Thr	240	chrX:18606238 (+)	TTCCATCTGAGCAGATGAAGCTTTTCTACA[G/C]TAATCCTCGCTTCCATGGGCTCCGGgtaag	chrX:18588118 (+)			Allou (2017) CLIN GENET 91, 431
Rett syndrome, variant, with infantile spasms	CDKL5	6792	Missense	DM	CM057649	rs62641235		[NM_003159.2:c.215T>A] [NP_003150.1:p.I72N]	T-A		ATT-AAT	Ile-Asn	72	chrX:18593543 (+)	AAATGCTTCGGACTCTCAAGCAGGAAAACA[T/A]TGTGGAGTTGAAGGAAGCATTTCGTCGGAG	chrX:18575423 (+)	0.7;HIGH RISK	0.0;DAMAGING	Evans (2005) EJHG 13, 1113
Rett syndrome	CDKL5	6792	Same-sense	DM?	CM070051	rs267608439		[NM_003159.2:c.216T>A] [NP_003150.1:p.I72I]	T-A		ATT-ATA	Ile-Ile	72	chrX:18593544 (+)	AATGCTTCGGACTCTCAAGCAGGAAAACAT[T/A]GTGGAGTTGAAGGAAGCATTTCGTCGGAGG	chrX:18575424 (+)			Li (2007) JHG 52, 38
Rett syndrome, atypical	CDKL5	6792	Missense	DM	CM1211021	rs786204963		[NM_003159.2:c.656A>C] [NP_003150.1:p.Q219P]	A-C		CAA-CCA	Gln-Pro	219	chrX:18606175 (+)	CTTTATTTCCTGGAGAAAGTGAAATTGACC[A/C]ACTTTTTACTATTCAGAAGGTGCTAGGACC	chrX:18588055 (+)		0.0;DAMAGING	Hagebeuk (2013) DMCN 55, 480
Rett syndrome	CDKL5	6792	Same-sense	DM	CM138979	rs267608645		[NM_003159.2:c.1767C>T] [NP_003150.1:p.H589H]	C-T		CAC-CAT	His-His	589	chrX:18622811 (+)	TAGCCATTCCCATTCACTGTCTGCACCTCA[C/T]GAATCTTTTTCTTATGGACTGGGCTACACC	chrX:18604691 (+)			Das (2013) NMM 15, 218
Rett syndrome, variant, with infantile spasms	CDKL5	6792	Nonsense	DM	CM102643	rs267608561		[NM_003159.2:c.1039C>T] [NP_003150.1:p.Q347*]	C-T		CAG-TAG	Gln-Term	347	chrX:18622083 (+)	TCTCACCACAGATCTAACAGCAAGGACATC[C/T]AGAACCTGAGTGTAGGCCTGCCCCGGGCTG	chrX:18603963 (+)			Artuso (2010) BRAIN DEV 32, 17
Rett syndrome	CDKL5	6792	Nonsense	DM	CM1210518	rs786204969		[NM_003159.2:c.1375C>T] [NP_003150.1:p.Q459*]	C-T		CAG-TAG	Gln-Term	459	chrX:18622419 (+)	GAAAGCTCTCAAAGCAAAGCTGGGACACTG[C/T]AGCCCAATGAAAAGCAGAGTCGGCATAGCT	chrX:18604299 (+)			Zhang (2012) EJMG 55, 677
Rett syndrome, atypical	CDKL5	6792	Nonsense	DM	CM062500	rs122460158		[NM_003159.2:c.2500C>T] [NP_003150.1:p.Q834*]	C-T		CAG-TAG	Gln-Term	834	chrX:18646494 (+)	tgtgtgcattctcatcctttctttcagAGC[C/T]AGCCATTAAAATCACTGCGCAAGTTGTTAC	chrX:18628374 (+)			Nectoux (2006) CLIN GENET 70, 29
Rett syndrome	CDKL5	6792	Missense	DM?	CM093603	rs267608468		[NM_003159.2:c.380A>G] [NP_003150.1:p.H127R]	A-G		CAT-CGT	His-Arg	127	chrX:18598065 (+)	ATCAGCTAATCAAGGCTATTCACTGGTGCC[A/G]TAAGAATGATATTGTCCATCGAGgtgagta	chrX:18579945 (+)		0.0;DAMAGING	Russo (2009) NEUROGENET 10, 241
Rett syndrome, atypical	CDKL5	6792	Nonsense	DM	CM081204	rs267608643		[NM_003159.2:c.1648C>T] [NP_003150.1:p.R550*]	C-T		CGA-TGA	Arg-Term	550	chrX:18622692 (+)	ACTTTGCTCAGCCCTTCTGGAAGAAATAAC[C/T]GAAATGAGGGAACGCTGGACTCACGTCGAA	chrX:18604572 (+)			Pintaudi (2008) EB 12, 326
Rett syndrome, variant, with infantile spasms	CDKL5	6792	Nonsense	DM	CM122546	rs786204966		[NM_003159.2:c.1090G>T] [NP_003150.1:p.E364*]	G-T		GAA-TAA	Glu-Term	364	chrX:18622134 (+)	CCCCGGGCTGACGAAGGTCTCCCTGCCAAT[G/T]AAAGCTTCCTAAATGGAAACCTTGCTGGAG	chrX:18604014 (+)			Pini (2012) NEUROPED 43, 37
Rett syndrome, atypical	CDKL5	6792	Nonsense	DM	CM112372	rs267608644		[NM_003159.2:c.1708G>T] [NP_003150.1:p.E570*]	G-T		GAA-TAA	Glu-Term	570	chrX:18622752 (+)	ACCACAACCAGACATTCTAAGACGATGGAG[G/T]AATTGAAGCTGCCGGAGCACATGGACAGTA	chrX:18604632 (+)			Hadzsiev (2011) JHG 56, 183
Rett syndrome, variant, with infantile spasms	CDKL5	6792	Missense	DM	CM102642			[NM_003159.2:c.609G>C] [NP_003150.1:p.E203D]	G-C		GAG-GAC	Glu-Asp	203	chrX:18606128 (+)	CATGTGGTCGGTGGGCTGTATTCTTGGGGA[G/C]CTTAGCGATGGACAGCCTTTATTTCCTGGA	chrX:18588008 (+)	0.83;VERY HIGH RISK	0.0;DAMAGING	Artuso (2010) BRAIN DEV 32, 17
Rett syndrome, atypical	CDKL5	6792	Nonsense	DM	CM112371	rs267608505		[NM_003159.2:c.607G>T] [NP_003150.1:p.E203*]	G-T		GAG-TAG	Glu-Term	203	chrX:18606126 (+)	GACATGTGGTCGGTGGGCTGTATTCTTGGG[G/T]AGCTTAGCGATGGACAGCCTTTATTTCCTG	chrX:18588006 (+)			Hadzsiev (2011) JHG 56, 183
Rett syndrome	CDKL5	6792	Missense	DM	CM138977	rs764540699		[NM_003159.2:c.3032C>T] [NP_003150.1:p.A1011V]	C-T		GCC-GTC	Ala-Val	1011	chrX:18671603 (+)	ACGTTATGAGGGAAGCCCTGATTCACAGGG[C/T]CCAGGTAAACCAAGCTGCGCTCCTGACATA	chrX:18653483 (+)			Das (2013) NMM 15, 218
Rett syndrome, atypical	CDKL5	6792	Missense	DM	CM1412922	rs587783130		[NM_003159.2:c.73G>A] [NP_003150.1:p.G25R]	G-A		GGA-AGA	Gly-Arg	25	chrX:18528948 (+)	tgtttacttctttttattatagGAGCCTAT[G/A]GAGTTGTACTTAAATGCAGACACAAGgcaa	chrX:18510828 (+)			Iglesias (2014) GENET MED 16, 922
Encephalopathy, early-onset, and atypical Rett syndrome	CDKL5	6792	Missense	DM	CM166250			[NM_003159.2:c.637G>A] [NP_003150.1:p.G213R]	G-A		GGA-AGA	Gly-Arg	213	chrX:18606156 (+)	GAGCTTAGCGATGGACAGCCTTTATTTCCT[G/A]GAGAAAGTGAAATTGACCAACTTTTTACTA	chrX:18588036 (+)			Záhoráková (2016) FBP 62, 67
Rett syndrome, Hanefeld variant	CDKL5	6792	Missense	DM	CM174764			[NM_003159.2:c.683G>A] [NP_003150.1:p.G228E]	G-A		GGA-GAA	Gly-Glu	228	chrX:18606202 (+)	ACCAACTTTTTACTATTCAGAAGGTGCTAG[G/A]ACCACTTCCATCTGAGCAGATGAAGCTTTT	chrX:18588082 (+)			Zhang (2017) CLIN GENET 91, 717
Rett syndrome	CDKL5	6792	Missense	DM	CM138976	rs747799506		[NM_003159.2:c.2896G>A] [NP_003150.1:p.V966I]	G-A		GTA-ATA	Val-Ile	966	chrX:18668628 (+)	CGTCCAATCTCCAGTCCTGCTCCCTATCCA[G/A]TACTCCAGGTCCGAGGCACTTCCATGTGCC	chrX:18650508 (+)			Das (2013) NMM 15, 218
Rett syndrome, variant, with infantile spasms	CDKL5	6792	Missense	DM	CM102641			[NM_003159.2:c.395T>G] [NP_003150.1:p.V132G]	T-G		GTC-GGC	Val-Gly	132	chrX:18598080 (+)	CTATTCACTGGTGCCATAAGAATGATATTG[T/G]CCATCGAGgtgagtatgagatttttaaaat	chrX:18579960 (+)	0.7;HIGH RISK	0.0;DAMAGING	Artuso (2010) BRAIN DEV 32, 17
Rett syndrome, atypical	CDKL5	6792	Missense	DM	CM168797			[NM_003159.2:c.530A>G] [NP_003150.1:p.Y177C]	A-G		TAT-TGT	Tyr-Cys	177	chrX:18602449 (+)	ATTACACAGAGTACGTTGCCACCAGATGGT[A/G]TCGGTCCCCAGAACTCTTACTTGGgtgagt	chrX:18584329 (+)			Christianto (2016) CCA 459, 132
Rett syndrome	CDKL5	6792	Splice	DM	CS1210520	rs786204976		[NM_003159.2:c.2046+1G>A]	G-A	IVS 15, ds, +1				chrX:18627033 (+)	TCTTCCTTCCATACACGCCAGAAGTCTGAG[G/A]tatgtcacaataaaatatgcctgtaaacat	chrX:18608913 (+)			Zhang (2012) EJMG 55, 677
Rett syndrome, variant, with infantile spasms	CDKL5	6792	Splice	DM	CS1213030	rs786204979		[NM_003159.2:c.2277-2A>G]	A-G	IVS 17, as, -2				chrX:18637985 (+)	aatcaatatgataaaaatgtcttctcattt[A/G]gGAAAAGTCCTGAAAATATTAGTCATTCAG	chrX:18619865 (+)			Paine (2012) NAN 38, 744
Rett syndrome	CDKL5	6792	Splice	DM?	CS093604	rs267608657		[NM_003159.2:c.2376+5G>A]	G-A	IVS 18, ds, +5				chrX:18638091 (+)	AAAAGAAAAAGAAGAAATCTCAAACAgtaa[G/A]tagatgaccagtttctatatataataacat	chrX:18619971 (+)			Russo (2009) NEUROGENET 10, 241
Rett syndrome, variant, with infantile spasms	CDKL5	6792	Splice	DM	CS057772	rs267608656		[NM_003159.2:c.2376+1G>C]	G-C	IVS 18, ds, +1				chrX:18638087 (+)	ATGAAAAAGAAAAAGAAGAAATCTCAAACA[G/C]taagtagatgaccagtttctatatataata	chrX:18619967 (+)			Evans (2005) EJHG 13, 1113
Rett syndrome, atypical	CDKL5	6792	Splice	DM	CS081883	rs267608430		[NM_003159.2:c.145+2T>C]	T-C	IVS 6, ds, +2				chrX:18582644 (+)	GGCGATCAAGAAATTCAAGGACAGTGAAGg[T/C]agatatatatatatatatatatatatctgt	chrX:18564524 (+)			Pintaudi (2008) EB 12, 326
Rett syndrome	CDKL5	6792	Splice	DM	CS1210519	rs786204984		[NM_003159.2:c.403+1G>A]	G-A	IVS 8, ds, +1				chrX:18598089 (+)	GGTGCCATAAGAATGATATTGTCCATCGAG[G/A]tgagtatgagatttttaaaatggaaaatat	chrX:18579969 (+)			Zhang (2012) EJMG 55, 677
Rett syndrome, variant, with infantile spasms	CDKL5	6792	Splice	DM	CS057773	rs267608480		[NM_003159.2:c.464-2A>G]	A-G	IVS 9, as, -2				chrX:18602381 (+)	aagttacaactttggactttgctatctttc[A/G]gGTTTTGCTCGTAATCTGTCAGAAGGCAAT	chrX:18584261 (+)			Evans (2005) EJHG 13, 1113
Tourette syndrome	CELSR3	1951	Missense	DM?	CM176187	rs61729421		[NM_001407.2:c.2348G>A] [NP_001398.2:p.R783H]	G-A		CGT-CAT	Arg-His	783	chr3:48697720 (-)	CCAGTGTGGTCAGCGTGACCGCAGTAGACC[G/A]TGATGCCAACAGTGCCATCAGCTACCAGAT	chr3:48660287 (-)			Willsey (2017) NEURON 94, 486
Tourette syndrome	CFAP45	25790	Missense	DM?	CM175884	rs945554552		[NM_012337.2:c.956A>G] [NP_036469.2:p.N319S]	A-G		AAT-AGT	Asn-Ser	319	chr1:159850432 (-)	TGAAGATGCAAGCTGAGATTAAGCGCATCA[A/G]TGATGAAAACCAGAAACAGAAAGCAGAACT	chr1:159880642 (-)			Willsey (2017) NEURON 94, 486
Rett syndrome	CHD4	1108	Missense	DM?	CM170407	rs778552421		[NM_001273.3:c.5083C>T] [NP_001264.2:p.R1695C]	C-T		CGT-TGT	Arg-Cys	1695	chr12:6687611 (-)	GATGAGAAACAGAAGAAAAATATTAAACAA[C/T]GTTTCATGTTTAACATTGCAGATGGTGGTT	chr12:6578445 (-)			Sajan (2017) GENET MED 19, 13
Rett-like syndrome	CHRNA5	1138	Missense	DM?	CM1614017			[NM_000745.3:c.748C>A] [NP_000736.2:p.P250T]	C-A		CCT-ACT	Pro-Thr	250	chr15:78882481 (+)	GTCACTTACTCATTTGTAATCAAGCGCCTG[C/A]CTCTCTTTTATACCTTGTTCCTTATAATAC	chr15:78590139 (+)			Lucariello (2016) HUM GENET 135, 1343
Tourette syndrome	CLCN1	1180	Missense	DM?	CM176185			[NM_000083.2:c.1580T>C] [NP_000074.2:p.I527T]	T-C		ATT-ACT	Ile-Thr	527	chr7:143036712 (+)	ACAAGATCCTACCTGGGGGCTATGCAGTAA[T/C]TGgtgagaaacattcccacttccctgtaat	chr7:143339619 (+)			Willsey (2017) NEURON 94, 486
Rett-like syndrome	CLTC	1213	Missense	DM?	CM1714545			[NM_001288653.1:c.3790T>C] [NP_001275582.1:p.C1264R]	T-C		TGT-CGT	Cys-Arg	1264	chr17:57760280 (+)	aggaaatgtttattctagGTCTGCTTCGCC[T/C]GTGTAGATGGGAAAGAATTCCGTCTTGCTC	chr17:59682919 (+)			Yoo (2017) ANN NEUROL 82, 466
Tourette syndrome	CNGB1	1258	Missense	DM?	CM176184	rs761839551		[NM_001297.4:c.2294G>A] [NP_001288.3:p.R765H]	G-A		CGC-CAC	Arg-His	765	chr16:57949163 (-)	TCGGTGTGAACCCCCTCCTCCGCCTGCCCC[G/A]CTGTTTAAAGgtaggactgctgggcccacc	chr16:57915259 (-)			Willsey (2017) NEURON 94, 486
Tourette syndrome	COBLL1	22837	Missense	DM?	CM176075	rs1357833046		[NM_014900.4:c.2278A>G] [NP_055715.3:p.T760A]	A-G		ACA-GCA	Thr-Ala	760	chr2:165551738 (-)	AATCCCAAGCCAAAACCTTCAAATGAAATT[A/G]CACGAGAGTATATACCCAAAATTGGCATGA	chr2:164695228 (-)			Willsey (2017) NEURON 94, 486
Tourette syndrome	COL24A1	255631	Missense	DM?	CM175881			[NM_152890.6:c.2506G>C] [NP_690850.2:p.E836Q]	G-C		GAA-CAA	Glu-Gln	836	chr1:86430703 (-)	CAAAAGGGGTATGCAGGTGAACCAGGACCA[G/C]AAGGCTTAAAGgtaaagcaactgactttat	chr1:85965020 (-)			Willsey (2017) NEURON 94, 486
Tourette syndrome	COLGALT2	23127	Missense	DM?	CM175950	rs150656360		[NM_015101.3:c.1280G>A] [NP_055916.1:p.R427Q]	G-A		CGA-CAA	Arg-Gln	427	chr1:183913447 (-)	cctactgatgacttttgcagGTAATTGATC[G/A]AGAGCTAGAGAAGACTCTTGTAATTGAAGA	chr1:183944313 (-)			Willsey (2017) NEURON 94, 486
Tourette syndrome	CPEB3	22849	Missense	DM?	CM176155			[NM_014912.4:c.1454G>C] [NP_055727.3:p.G485A]	G-C		GGC-GCC	Gly-Ala	485	chr10:93870951 (-)	ctctacccttttgtttttgctctccccaag[G/C]CTATGCCTTTCTGCTGTTCCAAGAGGAAAG	chr10:92111194 (-)			Willsey (2017) NEURON 94, 486
Tourette syndrome	CREBBP	1387	Missense	DM?	CM176154			[NM_004380.2:c.1109G>C] [NP_004371.2:p.R370P]	G-C		CGA-CCA	Arg-Pro	370	chr16:3843494 (-)	TACTGCTTCATGCTCATAAGTGTCAGAGAC[G/C]AGAGCAAGCAAACGGAGAGGTTCGGGCCTG	chr16:3793493 (-)			Willsey (2017) NEURON 94, 486
Tourette syndrome	CSNK1G3	1456	Nonsense	DM?	CM175961			[NM_004384.4:c.1109G>A] [NP_004375.2:p.W370*]	G-A		TGG-TAG	Trp-Term	370	chr5:122930755 (+)	aatggcagTCGGCAGACCACAGGGCAGCTT[G/A]GGACTCCCAGCAGGCAAATCCCCACCATTT	chr5:123595061 (+)			Willsey (2017) NEURON 94, 486
Tourette syndrome	CTCF	10664	Missense	DM?	CM176066			[NM_006565.3:c.1244G>A] [NP_006556.1:p.R415Q]	G-A		CGG-CAG	Arg-Gln	415	chr16:67655381 (+)	AGCCTTATGAATGTTATATTTGTCATGCTC[G/A]GTTTACCCAAAGTGGTACCATGAAGATGCA	chr16:67621478 (+)			Willsey (2017) NEURON 94, 486
Barrett oesophagus/oesophageal adenocarcinoma	CTHRC1	115908	Missense	DM	CM116250	rs387907029		[NM_138455.3:c.131A>C] [NP_612464.1:p.Q44P]	A-C		CAG-CCG	Gln-Pro	44	chr8:104384015 (+)	CCAAGGGGAAGCAAAAGGCGCAGCTCCGGC[A/C]GAGGGAGGTGGTGGACCTGgtgagtccgag	chr8:103371787 (+)		0.28;TOLERATED	Orloff (2011) JAMA 306, 410
Rett-like syndrome	CTNNB1	1499	Nonsense	DM?	CM1714550	rs1064796453		[NM_001904.3:c.1759C>T] [NP_001895.1:p.R587*]	C-T		CGA-TGA	Arg-Term	587	chr3:41277290 (+)	CTTCACATCCTAGCTCGGGATGTTCACAAC[C/T]GAATTGTTATCAGAGGACTAAATACCATTC	chr3:41235799 (+)			Yoo (2017) ANN NEUROL 82, 466
Rett-like syndrome	CTNNB1	1499	Splice	DM?	CS1714548			[NM_001904.3:c.1082-1G>C]	G-C	IVS 7, as, -1				chr3:41274831 (+)	ctagggccttatatcctttttaattttcta[G/C]GTGGAATGCAAGCTTTAGGACTTCACCTGA	chr3:41233340 (+)			Yoo (2017) ANN NEUROL 82, 466
Tourette syndrome	CX3CL1	6376	Missense	DM?	CM176175			[NM_002996.5:c.1123G>A] [NP_002987.1:p.E375K]	G-A		GAG-AAG	Glu-Lys	375	chr16:57416873 (+)	CTCCAGGGCTGCCCTCGAAAGATGGCAGGA[G/A]AGATGGCGGAGGGCCTTCGCTACATCCCCC	chr16:57382961 (+)			Willsey (2017) NEURON 94, 486
Tourette syndrome	CYP2C18	1562	Missense	DM?	CM175958			[NM_000772.2:c.940C>A] [NP_000763.1:p.L314M]	C-A		CTG-ATG	Leu-Met	314	chr10:96480273 (+)	ACCACTCTGAGATATGGACTCCTGCTCCTG[C/A]TGAAGTACCCAGAGGTCACAGgtatgatga	chr10:94720516 (+)			Willsey (2017) NEURON 94, 486
Tourette syndrome	DBX1	120237	Missense	DM?	CM176061			[NM_001029865.3:c.455C>G] [NP_001025036.2:p.S152C]	C-G		TCT-TGT	Ser-Cys	152	chr11:20180751 (-)	TCGAAGGGTCTTTTCAGCCTTTCATCAGAT[C/G]TTCTTATTTCCCAGgtaggtctcgtccccc	chr11:20159205 (-)			Willsey (2017) NEURON 94, 486
Tourette syndrome	DCBLD1	285761	Missense	DM?	CM175886			[NM_173674.2:c.1013A>C] [NP_775945.1:p.N338T]	A-C		AAC-ACC	Asn-Thr	338	chr6:117860454 (+)	GGACCACAGGATCTACACAGTCGAACTTCA[A/C]CTTTTATGTTAAGAGTTTTGTGATGAACTT	chr6:117539291 (+)			Willsey (2017) NEURON 94, 486
Tourette syndrome	DENND5A	23258	Missense	DM?	CM176021	rs771272852		[NM_015213.3:c.3236C>T] [NP_056028.2:p.T1079I]	C-T		ACC-ATC	Thr-Ile	1079	chr11:9165712 (-)	AGCCTGAGGTGGATGAGAGGCCATGCCGGA[C/T]CCCGCCGCTGCAGCAGTCCCCCAGTGTCAT	chr11:9144165 (-)			Willsey (2017) NEURON 94, 486
Tourette syndrome	DGAT2	84649	Missense	DM?	CM175949	rs760720423		[NM_032564.4:c.1048C>G] [NP_115953.2:p.P350A]	C-G		CCA-GCA	Pro-Ala	350	chr11:75511434 (+)	GAGCCCATCACCATCCCCAAGCTGGAGCAC[C/G]CAACCCAGCAAGACATCGACCTGTACCACA	chr11:75800389 (+)			Willsey (2017) NEURON 94, 486
Tourette syndrome	DLEC1	9940	Splice	DM?	CS176193	rs769895875		[NM_007337.3:c.673+1G>A]	G-A	IVS 3, ds, +1				chr3:38101344 (+)	ATACAGTGCCGTTTCACTCTGCACCTAAAG[G/A]taatgcttctgtgctctcaaggcctctgat	chr3:38059853 (+)			Willsey (2017) NEURON 94, 486
Rett-like syndrome	DMXL2	23312	Missense	DM?	CM1714551			[NM_001174116.1:c.6110T>G] [NP_001167587.1:p.V2037G]	T-G		GTG-GGG	Val-Gly	2037	chr15:51773193 (-)	ATGATCCTGAAGGTGATACTGAAGTTGATG[T/G]GATTGCTGAACAACTAAAATTCAGAGCTTG	chr15:51480996 (-)			Yoo (2017) ANN NEUROL 82, 466
Tourette syndrome	DNAH10	196385	Nonsense	DM?	CM176122	rs762874547		[NM_207437.3:c.6109C>T] [NP_997320.2:p.R2037*]	C-T		CGA-TGA	Arg-Term	2037	chr12:124341627 (+)	ctgcagGACGTGGTGCTGATGAGGGCCTTG[C/T]GAGACATGAACTTGCCCAAATTTGTGTTTG	chr12:123857080 (+)			Willsey (2017) NEURON 94, 486
Tourette syndrome	DOK4	55715	Missense	DM?	CM176079	rs934305263		[NM_018110.3:c.578G>A] [NP_060580.2:p.R193H]	G-A		CGC-CAC	Arg-His	193	chr16:57508726 (-)	CACTGCGCCGCTATGGCCGGGATGCCACAC[G/A]CTTTACCTTCGAGGCTGGCCGgtaggaccc	chr16:57474814 (-)			Willsey (2017) NEURON 94, 486
Tourette syndrome	DRD2	1813	Nonsense	DM?	CM175927			[NM_000795.3:c.1238G>A] [NP_000786.1:p.W413*]	G-A		TGG-TAG	Trp-Term	413	chr11:113281543 (-)	TCCCGCCTGTCCTGTACAGCGCCTTCACGT[G/A]GCTGGGCTATGTCAACAGCGCCGTGAACCC	chr11:113410821 (-)			Willsey (2017) NEURON 94, 486
Tourette syndrome	ECPAS	23392	Missense	DM?	CM176081	rs1335921568		[NM_001080398.1:c.805A>G] [NP_001073867.1:p.N269D]	A-G		AAT-GAT	Asn-Asp	269	chr9:114204704 (-)	cactcacttgcttttctcttattgcattag[A/G]ATTTTACTATAATTTATGTTAAAATGGGCT	chr9:111442424 (-)			Willsey (2017) NEURON 94, 486
Rett-like syndrome	EIF2B2	8892	Missense	DM?	CM162494	rs150617429		[NM_014239.3:c.380C>T] [NP_055054.1:p.A127V]	C-T		GCC-GTC	Ala-Val	127	chr14:75470349 (+)	GCCTAAACGAGGATTTCAGCTTCCATTATG[C/T]CCAACTCCAGTCCAACATCATTGAGGCGAT	chr14:75003646 (+)			Lopes (2016) JMG 53, 190
Rett-like syndrome	EIF4G1	1981	Missense	DM?	CM162540	rs34838305		[NM_198241.2:c.602G>A] [NP_937884.1:p.R201H]	G-A		CGC-CAC	Arg-His	201	chr3:184038482 (+)	ATATCACAGAGGAGATCATGTCTGGGGCCC[G/A]CACTGCCTCCACACCCACCCCTCCCCAGgt	chr3:184320694 (+)			Lopes (2016) JMG 53, 190
Tourette syndrome	EMILIN2	84034	Missense	DM?	CM176088			[NM_032048.2:c.2908C>A] [NP_114437.2:p.L970M]	C-A		CTG-ATG	Leu-Met	970	chr18:2913148 (+)	CCCGAGAGAGACGCCTACGTGGAAGCAGTG[C/A]TGTCGGTCTCCAACGCCAGCGTGGCCCAGC	chr18:2913150 (+)			Willsey (2017) NEURON 94, 486
Tourette syndrome	ETS1	2113	Missense	DM?	CM176130			[NM_001143820.1:c.635A>G] [NP_001137292.1:p.Q212R]	A-G		CAG-CGG	Gln-Arg	212	chr11:128354945 (-)	tgtttccagGCTATGGTATTGAGCATGCCC[A/G]GTGTGTTCCACCATCGGAGTTCTCAGAGCC	chr11:128485050 (-)			Willsey (2017) NEURON 94, 486
Tourette syndrome	EVPL	2125	Missense	DM?	CM176082	rs369794356		[NM_001988.3:c.3208G>A] [NP_001979.2:p.V1070M]	G-A		GTG-ATG	Val-Met	1070	chr17:74006078 (-)	CTACTGGCCCTTGAGAAGAGGGAGGTGGAC[G/A]TGAAGGAGAAGGTCGTGGTGAAAGAGGTAG	chr17:76009997 (-)			Willsey (2017) NEURON 94, 486
Tourette syndrome	EXT2	2132	Missense	DM?	CM175956	rs762657738		[NM_207122.1:c.425A>G] [NP_997005.1:p.Y142C]	A-G		TAC-TGC	Tyr-Cys	142	chr11:44129687 (+)	AACTGCTCATGGCCATCTCAGACAGTGACT[A/G]CTACACTGATGACATCAACCGGGCCTGTCT	chr11:44108137 (+)			Willsey (2017) NEURON 94, 486
Tourette syndrome	FAM120A	23196	Missense	DM?	CM176027			[NM_014612.4:c.1625A>G] [NP_055427.2:p.D542G]	A-G		GAC-GGC	Asp-Gly	542	chr9:96291753 (+)	TCCTGTCGATGCCCACCAGGAACCACATGG[A/G]CATCACCACACCTCCCCTGCCCCCCGTCGC	chr9:93529471 (+)			Willsey (2017) NEURON 94, 486
Rett syndrome	FAM151A	338094	Missense	DM	CM170400			[NM_176782.2:c.512G>T] [NP_788954.2:p.W171L]	G-T		TGG-TTG	Trp-Leu	171	chr1:55080436 (-)	CAGAGGAAGGCAAAGTCCGGCGGCCCATAT[G/T]GATCAACGCTGACATCTTAAAGGGCCCCAA	chr1:54614763 (-)			Sajan (2017) GENET MED 19, 13
Tourette syndrome	FAM71A	149647	Missense	DM?	CM176180			[NM_153606.3:c.1553G>A] [NP_705834.2:p.G518D]	G-A		GGT-GAT	Gly-Asp	518	chr1:212799772 (+)	CTGGGAGGAGCTTATGGACCACCAGTTCCG[G/A]TTCCAGCAAGGGACTTGGCAGGGTCAGCTC	chr1:212626430 (+)			Willsey (2017) NEURON 94, 486
Rett syndrome, atypical	FAT3	120114	Missense	DM?	CM170442			[NM_001008781.2:c.12557G>C] [NP_001008781.2:p.R4186P]	G-C		CGC-CCC	Arg-Pro	4186	chr11:92616179 (+)	GCAAGAAGGTCTTCCGCAAGAACTACTCCC[G/C]CAACAACATCACGCTAGTGCAGGACCCGGC	chr11:92883013 (+)			Sajan (2017) GENET MED 19, 13
Tourette syndrome	FBXO15	201456	Missense	DM?	CM176084			[NM_001142958.1:c.1099T>C] [NP_001136430.1:p.Y367H]	T-C		TAC-CAC	Tyr-His	367	chr18:71790642 (-)	CATGTTGATCTGCACAGCGGTGGGGTTTTC[T/C]ACCTATGTGGTACATTTCGCAATCTCTTCA	chr18:74123407 (-)			Willsey (2017) NEURON 94, 486
Tourette syndrome	FMNL2	114793	Missense	DM?	CM175980			[NM_052905.3:c.838C>T] [NP_443137.2:p.H280Y]	C-T		CAT-TAT	His-Tyr	280	chr2:153437525 (+)	TTGGCAGCCGTTTGTCTTGTCAGAGGCGGG[C/T]ATGAAATCATTTTATCAGCATTTGATAACT	chr2:152581011 (+)			Willsey (2017) NEURON 94, 486
Tourette syndrome	FN1	2335	Missense	DM?	CM176183			[NM_212482.2:c.4219A>T] [NP_997647.1:p.I1407F]	A-T		ATT-TTT	Ile-Phe	1407	chr2:216256388 (-)	AAAAATGAGGAAGATGTTGCAGAGTTGTCA[A/T]TTTCTCCTTCAGACAATGCAGTGGTCTTAA	chr2:215391665 (-)			Willsey (2017) NEURON 94, 486
Tourette syndrome	FN1	2335	Missense	DM?	CM175895	rs960098000		[NM_212482.2:c.5111A>G] [NP_997647.1:p.Y1704C]	A-G		TAT-TGT	Tyr-Cys	1704	chr2:216246988 (-)	AGCCCACAGTGGAGTATGTGGTTAGTGTCT[A/G]TGCTCAGAATCCAAGCGGAGAGAGTCAGCC	chr2:215382265 (-)			Willsey (2017) NEURON 94, 486
Rett syndrome	FOXG1	2290	Missense	DM	CM100361	rs786205012		[NM_005249.4:c.681C>G] [NP_005240.3:p.N227K]	C-G		AAC-AAG	Asn-Lys	227	chr14:29237166 (+)	CTACCGCGAGAACAAGCAGGGCTGGCAGAA[C/G]TCCATCCGCCACAATCTGTCCCTCAACAAG	chr14:28767960 (+)	0.83;VERY HIGH RISK	0.0;DAMAGING	Mencarelli (2010) JMG 47, 49
Rett syndrome	FOXG1	2290	Missense	DM	CM1614321	rs767961672		[NM_005249.4:c.543G>T] [NP_005240.3:p.K181N]	G-T		AAG-AAT	Lys-Asn	181	chr14:29237028 (+)	GGGCGAGAAGAAGAACGGCAAGTACGAGAA[G/T]CCGCCGTTCAGCTACAACGCGCTCATCATG	chr14:28767822 (+)			Stark (2016) GENET MED 18, 1090
Mental retardation, Rett-like	FOXG1	2290	Missense	DM	CM1711721	rs786205486		[NM_005249.4:c.694A>T] [NP_005240.3:p.N232Y]	A-T		AAT-TAT	Asn-Tyr	232	chr14:29237179 (+)	AAGCAGGGCTGGCAGAACTCCATCCGCCAC[A/T]ATCTGTCCCTCAACAAGTGCTTCGTGAAGG	chr14:28767973 (+)			Zhang (2017) BMC MG 18, 96
Rett syndrome with hypoplastic hippocampus	FOXG1	2290	Missense	DM	CM1711046			[NM_005249.4:c.569T>A] [NP_005240.3:p.I190N]	T-A		ATC-AAC	Ile-Asn	190	chr14:29237054 (+)	AGAAGCCGCCGTTCAGCTACAACGCGCTCA[T/A]CATGATGGCCATCCGGCAGAGCCCCGAGAA	chr14:28767848 (+)			Harada (2018) BRAIN DEV 40, 49
Rett syndrome	FOXG1	2290	Nonsense	DM	CM128450	rs786205000		[NM_005249.4:c.136C>T] [NP_005240.3:p.Q46*]	C-T		CAG-TAG	Gln-Term	46	chr14:29236621 (+)	AGCCACGGCCACCACAACAGCCACCACCCC[C/T]AGCACCACCACCACCACCACCACCATCACC	chr14:28767415 (+)			De Filippis (2012) CLIN GENET 82, 395
Rett syndrome	FOXG1	2290	Missense	DM	CM1515059	rs869312961		[NM_005249.4:c.776C>G] [NP_005240.3:p.P259R]	C-G		CCG-CGG	Pro-Arg	259	chr14:29237261 (+)	CGGGCAAGGGCAACTACTGGATGCTGGACC[C/G]GTCGAGCGACGACGTGTTCATCGGCGGCAC	chr14:28768055 (+)			Farwell (2015) GENET MED 17, 578
Rett syndrome	FOXG1	2290	Missense	DM	CM1210351	rs786205007		[NM_005249.4:c.689G>A] [NP_005240.3:p.R230H]	G-A		CGC-CAC	Arg-His	230	chr14:29237174 (+)	AGAACAAGCAGGGCTGGCAGAACTCCATCC[G/A]CCACAATCTGTCCCTCAACAAGTGCTTCGT	chr14:28767968 (+)		0.0;DAMAGING	Takahashi (2012) CLIN GENET 82, 569
Rett syndrome	FOXG1	2290	Missense	DM	CM111914	rs786205009		[NM_005249.4:c.730C>T] [NP_005240.3:p.R244C]	C-T		CGC-TGC	Arg-Cys	244	chr14:29237215 (+)	TCCCTCAACAAGTGCTTCGTGAAGGTGCCG[C/T]GCCACTACGACGACCCGGGCAAGGGCAACT	chr14:28768009 (+)		0.0;DAMAGING	Le Guen (2011) HUM MUT 32, E2026
Rett syndrome features	FOXG1	2290	Missense	DM	CM158176			[NM_005249.4:c.565C>G] [NP_005240.3:p.L189V]	C-G		CTC-GTC	Leu-Val	189	chr14:29237050 (+)	TACGAGAAGCCGCCGTTCAGCTACAACGCG[C/G]TCATCATGATGGCCATCCGGCAGAGCCCCG	chr14:28767844 (+)			Olson (2015) AJMGA 167, 2017
Rett syndrome, congenital variant	FOXG1	2290	Nonsense	DM	CM1716278			[NM_005249.4:c.385G>T] [NP_005240.3:p.E129*]	G-T		GAG-TAG	Glu-Term	129	chr14:29236870 (+)	GCTAAAGCGGACGGGCTGGGCGGCAAGGGC[G/T]AGCCGGGCGGCGGGCCGGGGGAGCTGGCGC	chr14:28767664 (+)			Trujillano (2017) EJHG 25, 176
Rett syndrome	FOXG1	2290	Nonsense	DM	CM152585	rs1057520663		[NM_005249.4:c.406G>T] [NP_005240.3:p.E136*]	G-T		GAG-TAG	Glu-Term	136	chr14:29236891 (+)	GGCAAGGGCGAGCCGGGCGGCGGGCCGGGG[G/T]AGCTGGCGCCCGTCGGGCCGGACGAGAAGG	chr14:28767685 (+)			Zhu (2015) GENET MED 17, 774
Rett syndrome	FOXG1	2290	Missense	DM	CM1010011	rs786205005		[NM_005249.4:c.577G>A] [NP_005240.3:p.A193T]	G-A		GCC-ACC	Ala-Thr	193	chr14:29237062 (+)	CCGTTCAGCTACAACGCGCTCATCATGATG[G/A]CCATCCGGCAGAGCCCCGAGAAGCGGCTCA	chr14:28767856 (+)		0.0;DAMAGING	Van der Aa (2011) MOL SYN 1, 290
Rett syndrome, atypical	FOXG1	2290	Missense	DM	CM1515682	rs587783638		[NM_005249.4:c.563C>G] [NP_005240.3:p.A188G]	C-G		GCG-GGG	Ala-Gly	188	chr14:29237048 (+)	AGTACGAGAAGCCGCCGTTCAGCTACAACG[C/G]GCTCATCATGATGGCCATCCGGCAGAGCCC	chr14:28767842 (+)			Byun (2015) CNO 2, 1
Rett syndrome	FOXG1	2290	Missense	DM	CM168145			[NM_005249.4:c.1397G>A] [NP_005240.3:p.G466E]	G-A		GGA-GAA	Gly-Glu	466	chr14:29237882 (+)	TAAGACCCTCTTTGCCAAGTTTTACGACGG[G/A]ACTGTCTGGGGGACTGTCTGATTATTTCAC	chr14:28768676 (+)			Al-Shamsi (2016) OJRD 11, 94
Rett syndrome	FOXG1	2290	Nonsense	DM	CM128451	rs138747073		[NM_005249.4:c.1200C>A] [NP_005240.3:p.Y400*]	C-A		TAC-TAA	Tyr-Term	400	chr14:29237685 (+)	CGGCCTGTCGGTGCCCTGCTCTGGGACCTA[C/A]TCCCTCAACCCCTGCTCCGTCAACCTGCTC	chr14:28768479 (+)			De Filippis (2012) CLIN GENET 82, 395
Rett syndrome	FOXG1	2290	Nonsense	DM	CM100363	rs267606826		[NM_005249.4:c.624C>G] [NP_005240.3:p.Y208*]	C-G		TAC-TAG	Tyr-Term	208	chr14:29237109 (+)	CGAGAAGCGGCTCACGCTCAACGGCATCTA[C/G]GAGTTCATCATGAAGAACTTCCCTTACTAC	chr14:28767903 (+)			Mencarelli (2010) JMG 47, 49
Rett syndrome	FOXG1	2290	Nonsense	DM	CM100366	rs138747073		[NM_005249.4:c.1200C>G] [NP_005240.3:p.Y400*]	C-G		TAC-TAG	Tyr-Term	400	chr14:29237685 (+)	CGGCCTGTCGGTGCCCTGCTCTGGGACCTA[C/G]TCCCTCAACCCCTGCTCCGTCAACCTGCTC	chr14:28768479 (+)			Philippe (2010) JMG 47, 59
Rett syndrome	FOXG1	2290	Nonsense	DM	CM096053	rs786204999		[NM_005249.4:c.1248C>G] [NP_005240.3:p.Y416*]	C-G		TAC-TAG	Tyr-Term	416	chr14:29237733 (+)	CGTCAACCTGCTCGCGGGCCAGACCAGTTA[C/G]TTTTTCCCCCACGTCCCGCACCCGTCAATG	chr14:28768527 (+)			Bahi-Buisson (2010) NEUROGENET 11, 241
Rett syndrome	FOXG1	2290	Nonsense	DM	CM082682	rs121913678		[NM_005249.4:c.765G>A] [NP_005240.3:p.W255*]	G-A		TGG-TGA	Trp-Term	255	chr14:29237250 (+)	CTACGACGACCCGGGCAAGGGCAACTACTG[G/A]ATGCTGGACCCGTCGAGCGACGACGTGTTC	chr14:28768044 (+)			Ariani (2008) AJHG 83, 89
Rett syndrome	FOXG1	2290	Nonsense	DM	CM100365	rs267606827		[NM_005249.4:c.924G>A] [NP_005240.3:p.W308*]	G-A		TGG-TGA	Trp-Term	308	chr14:29237409 (+)	CTTCATGGACCGCGCCGGCTCCCTCTACTG[G/A]CCCATGTCGCCCTTCCTGTCCCTGCACCAC	chr14:28768203 (+)			Philippe (2010) JMG 47, 59
Rett syndrome	FOXG1	2290	Missense	DM	CM100362	rs267606828		[NM_005249.4:c.643T>C] [NP_005240.3:p.F215L]	T-C		TTC-CTC	Phe-Leu	215	chr14:29237128 (+)	AACGGCATCTACGAGTTCATCATGAAGAAC[T/C]TCCCTTACTACCGCGAGAACAAGCAGGGCT	chr14:28767922 (+)	0.65;HIGH RISK	0.0;DAMAGING	Mencarelli (2010) JMG 47, 49
Rett syndrome, atypical	FOXG1	2290	Regulatory	DM?	CR1719005				C-T	#ERROR!				chr14:29237961 (+)	TTCTTCCAACCCTTTAATACATTAACATCC[C/T]TGGGACCAGACTGTAAGTGAACGTTTTACA	chr14:28768755 (+)			Gokben (2017) ANB 117, 131
Tourette syndrome	FPR1	2357	Missense	DM?	CM175968	rs749737014		[NM_002029.3:c.331G>A] [NP_002020.1:p.G111R]	G-A		GGA-AGA	Gly-Arg	111	chr19:52249917 (-)	GTCTTTACCATAGTGGACATCAACTTGTTC[G/A]GAAGTGTCTTCCTGATCGCCCTCATTGCTC	chr19:51746664 (-)			Willsey (2017) NEURON 94, 486
Tourette syndrome	FREM1	158326	Missense	DM?	CM176050			[NM_144966.5:c.2776T>G] [NP_659403.4:p.L926V]	T-G		TTG-GTG	Leu-Val	926	chr9:14812927 (-)	GCTACTGATGTGGACAGCGATAACTTGAAG[T/G]TGATGTTTGTGATTGCTCGCGAACCTCAGC	chr9:14812929 (-)			Willsey (2017) NEURON 94, 486
Rett syndrome, atypical	GABRB2	2561	Missense	DM	CM170447			[NM_021911.2:c.911C>T] [NP_068711.1:p.A304V]	C-T		GCC-GTC	Ala-Val	304	chr5:160758056 (-)	AAACTCTCCCTAAAATCCCCTATGTGAAGG[C/T]CATTGACATGTACCTGATGGGGTGCTTTGT	chr5:161331049 (-)			Sajan (2017) GENET MED 19, 13
Tourette syndrome	GIGYF1	64599	Missense	DM?	CM175960	rs923435909		[NM_022574.5:c.3034C>T] [NP_072096.2:p.H1012Y]	C-T		CAC-TAC	His-Tyr	1012	chr7:100279508 (-)	AGCAAGGCCAAGAGGCGGGCACTGATGCTG[C/T]ACTCAGACCCCAGCATCCTGGgtgagctgg	chr7:100681885 (-)			Willsey (2017) NEURON 94, 486
Tourette syndrome	GK2	2712	Missense	DM?	CM176094			[NM_033214.2:c.200G>A] [NP_149991.2:p.C67Y]	G-A		TGT-TAT	Cys-Tyr	67	chr4:80329155 (-)	CTAAAGAAATTCTTCAGTCTGTCTACGAGT[G/A]TATAGCGAGAACGTGTGAGAAACTTGACGA	chr4:79408001 (-)			Willsey (2017) NEURON 94, 486
Tourette syndrome	GLIS3	169792	Nonsense	DM?	CM176182	rs367884230		[NM_152629.3:c.13C>T] [NP_689842.3:p.R5*]	C-T		CGA-TGA	Arg-Term	5	chr9:4125852 (-)	gtggtcaccagcagtcccATGATGGTTCAG[C/T]GACTGGGACTCATTTCACCTCCAGCAAGCC	chr9:4125852 (-)			Willsey (2017) NEURON 94, 486
Tourette syndrome	GOPC	57120	Missense	DM?	CM176052	rs1291261421		[NM_020399.3:c.641T>A] [NP_065132.1:p.L214Q]	T-A		CTG-CAG	Leu-Gln	214	chr6:117896349 (-)	GACTAGCTGCCAAGTACTTGGATAAGGAAC[T/A]GGCAGGAAGgtgtgtaaaaaatgggtatta	chr6:117575186 (-)			Willsey (2017) NEURON 94, 486
Tourette syndrome	GPLD1	2822	Missense	DM?	CM176055	rs1378310316		[NM_001503.3:c.1214A>G] [NP_001494.2:p.Y405C]	A-G		TAC-TGC	Tyr-Cys	405	chr6:24454364 (-)	ACGGTGACCTCGTGGTGGGCGCACCAGGCT[A/G]CAGCCGCCCCGGCCACATCCACATCGGGCG	chr6:24454136 (-)			Willsey (2017) NEURON 94, 486
Rett-like syndrome	GRIA3	2892	Missense	DM?	CM1714552			[NM_000828.4:c.1079T>C] [NP_000819.3:p.M360T]	T-C		ATG-ACG	Met-Thr	360	chrX:122532653 (+)	AAGGAATTGATATTGAGAGAGCTCTGAAAA[T/C]Ggtaaagaccacaatgggttattggggtgg	chrX:123398802 (+)			Yoo (2017) ANN NEUROL 82, 466
Rett-like syndrome	GRIN2A	2903	Missense	DM?	CM1714553			[NM_000833.4:c.2246C>T] [NP_000824.1:p.T749I]	C-T		ACC-ATC	Thr-Ile	749	chr16:9892244 (-)	CTGGGAGGGATGAAGGCTGCAAGCTGGTGA[C/T]CATCGGGAGTGGGTACATCTTTGCCACCAC	chr16:9798387 (-)			Yoo (2017) ANN NEUROL 82, 466
Rett syndrome, atypical	GRIN2A	2903	Missense	DM?	CM170451	rs901717931		[NM_000833.4:c.904G>A] [NP_000824.1:p.A302T]	G-A		GCT-ACT	Ala-Thr	302	chr16:10031919 (-)	GTGAGGGACGGCATTGGCATCCTAACCACC[G/A]CTGCATCTTCTATGCTGGAGAAGTTCTCCT	chr16:9938062 (-)			Sajan (2017) GENET MED 19, 13
Rett-like syndrome	GRIN2B	2904	Missense	DM?	CM1614011			[NM_000834.4:c.1657C>A] [NP_000825.2:p.P553T]	C-A		CCA-ACA	Pro-Thr	553	chr12:13764782 (-)	ctgagcactgcttttttcccttcctcagAG[C/A]CATTCAGCGCTGACGTATGGGTGATGATGT	chr12:13611848 (-)			Lucariello (2016) HUM GENET 135, 1343
Atypical rett syndrome & intractable epilepsy	GRIN2B	2904	Missense	DM	CM1813288			[NM_000834.4:c.1928T>C] [NP_000825.2:p.L643P]	T-C		CTG-CCG	Leu-Pro	643	chr12:13761619 (-)	CAGTGTGGGCCTTCTTTGCTGTCATCTTCC[T/C]GGCCAGCTACACTGCCAACTTAGCTGCCTT	chr12:13608685 (-)			Kyriakopoulos (2018) CNO 5,
Rett-like syndrome	HCN1	348980	Missense	DM?	CM1614008			[NM_021072.3:c.1159G>T] [NP_066550.2:p.A387S]	G-T		GCC-TCC	Ala-Ser	387	chr5:45396665 (-)	CTGAGCATGATCGTCGGGGCCACCTGCTAT[G/T]CCATGTTTGTCGGCCATGCCACCGCTTTAA	chr5:45396563 (-)			Lucariello (2016) HUM GENET 135, 1343
Tourette syndrome	HCRTR2	3062	Missense	DM	CM043845	rs41271310		[NM_001526.4:c.28C>T] [NP_001517.2:p.P10S]	C-T		CCC-TCC	Pro-Ser	10	chr6:55039413 (+)	gtgATGTCCGGCACCAAATTGGAGGACTCC[C/T]CCCCTTGTCGCAACTGGTCATCTGCTTCGG	chr6:55174615 (+)	0.23;LOW RISK	0.71;TOLERATED	Thompson (2004) AJMG 129B, 69
Rett syndrome	HDAC1	3065	Missense	DM?	CM170404			[NM_004964.2:c.208G>A] [NP_004955.2:p.D70N]	G-A		GAT-AAT	Asp-Asn	70	chr1:32782311 (+)	AATGCTGAGGAGATGACCAAGTACCACAGC[G/A]ATGACTACATTAAATTCTTGCGCTCCATCC	chr1:32316710 (+)			Sajan (2017) GENET MED 19, 13
Tourette syndrome	HDAC5	10014	Missense	DM?	CM175897	rs764073565		[NM_001015053.1:c.1673C>T] [NP_001015053.1:p.T558M]	C-T		ACG-ATG	Thr-Met	558	chr17:42164994 (-)	CCCACCCTGAGGAGACAGAGGAGGAGCTGA[C/T]GGAGCAGCAGGAGGTCTTGCTGGGGGAGGG	chr17:44087626 (-)			Willsey (2017) NEURON 94, 486
Cornelia de Lange / Rett syndrome features	HDAC8	55869	Missense	DM	CM185253			[NM_018486.2:c.652G>T] [NP_060956.1:p.G218C]	G-T		GGC-TGC	Gly-Cys	218	chrX:71708868 (-)	tttatagGAACAGGTGACGTGTCTGATGTT[G/T]GCCTAGGGAAGGGACGGTACTACAGTGTAA	chrX:72489018 (-)			Saikusa (2018) BRAIN DEV 40, 406
Tourette syndrome	HDC	3067	Missense	DM?	CM1613957			[NM_002112.3:c.1564A>C] [NP_002103.2:p.I522L]	A-C		ATC-CTC	Ile-Leu	522	chr15:50534882 (-)	GCAGGAGATGATCCAGTCCAGGCCAGGAAG[A/C]TCATCAAGCAGCCTCAGCGTGTGGGAGCCG	chr15:50242685 (-)			Alexander (2016) FNEURO 10, 428
Tourette syndrome	HDC	3067	Nonsense	DM	CM102978	rs267606861		[NM_002112.3:c.951G>A] [NP_002103.2:p.W317*]	G-A		TGG-TGA	Trp-Term	317	chr15:50544717 (-)	agccactaatgcccatttggaaacccacag[G/A]GTCAAGGACAAGTACAAGCTGCAGCAGACC	chr15:50252520 (-)			Ercan-Sencicek (2010) NEJM 362, 1901
Tourette syndrome	HECTD3	79654	Missense	DM?	CM176053	rs931224180		[NM_024602.5:c.1432C>T] [NP_078878.3:p.R478C]	C-T		CGC-TGC	Arg-Cys	478	chr1:45473156 (-)	CCCAGCTTCATGCCACGCCTATACATCAAC[C/T]GCCGTCTTGCCATGGAACACCGTGCCTGCC	chr1:45007484 (-)			Willsey (2017) NEURON 94, 486
Tourette syndrome	HEPACAM2	253012	Missense	DM?	CM176009	rs374181797		[NM_001288804.2:c.598C>T] [NP_001275733.1:p.R200W]	C-T		CGG-TGG	Arg-Trp	200	chr7:92844900 (-)	ACCCTGACATGCCATGTGGAAGGGGGCACT[C/T]GGCTAGCTTACCAATGGCTAAAAAATGGGA	chr7:93215587 (-)			Willsey (2017) NEURON 94, 486
Tourette syndrome	HIST1H2BJ	8970	Missense	DM?	CM176121			[NM_021058.3:c.371G>T] [NP_066402.2:p.S124I]	G-T		AGC-ATC	Ser-Ile	124	chr6:27100159 (-)	AGGGTACTAAGGCCGTCACCAAGTACACCA[G/T]CGCTAAGTAAacagtgagttggttgcaaac	chr6:27132380 (-)			Willsey (2017) NEURON 94, 486
Tourette syndrome	HMGXB3	22993	Missense	DM?	CM176016	rs371270385		[NM_014983.2:c.3646C>T] [NP_055798.2:p.R1216C]	C-T		CGC-TGC	Arg-Cys	1216	chr5:149431522 (+)	TCCATCGTGGACAGCAAACCAAACGGTGTC[C/T]GCCAGCGGCCCATTGCCTTCGACAATGCCA	chr5:150051959 (+)			Willsey (2017) NEURON 94, 486
Tourette syndrome	HNRNPA0	10949	Missense	DM?	CM176080			[NM_006805.3:c.182C>T] [NP_006796.1:p.A61V]	C-T		GCG-GTG	Ala-Val	61	chr5:137089574 (-)	GCTTCGTGACCTACTCCAATGTGGAGGAGG[C/T]GGACGCCGCCATGGCCGCCTCGCCCCATGC	chr5:137753885 (-)			Willsey (2017) NEURON 94, 486
Tourette syndrome	HTR1A	3350	Missense	DM?	CM960850	rs1800044		[NM_000524.3:c.659G>T] [NP_000515.2:p.R220L]	G-T		CGA-CTA	Arg-Leu	220	chr5:63256888 (-)	TCATGCTGGTTCTCTATGGGCGCATATTCC[G/T]AGCTGCGCGCTTCCGCATCCGCAAGACGGT	chr5:63961061 (-)		0.82;TOLERATED	Lam (1996) BBRC 219, 853
Rett-like syndrome	HTT	3064	Missense	DM?	CM162511	rs34315806		[NM_002111.8:c.3785C>T] [NP_002102.4:p.T1262M]	C-T		ACG-ATG	Thr-Met	1262						Lopes (2016) JMG 53, 190
Rett-like syndrome	HTT	3064	Missense	DM?	CM162510			[NM_002111.8:c.2114C>T] [NP_002102.4:p.P705L]	C-T		CCG-CTG	Pro-Leu	705						Lopes (2016) JMG 53, 190
Rett syndrome, atypical	IMPDH2	3615	Missense	DM?	CM170429	rs1310249336		[NM_000884.2:c.1439G>A] [NP_000875.2:p.R480Q]	G-A		CGA-CAA	Arg-Gln	480	chr3:49062092 (-)	ACATTGGTGCCAAGAGCTTGACCCAAGTCC[G/A]gtgagcttggggagctgggacatgggtaga	chr3:49024659 (-)			Sajan (2017) GENET MED 19, 13
Rett syndrome, atypical	IQGAP3	128239	Missense	DM?	CM170443	rs919613893		[NM_178229.4:c.4778A>G] [NP_839943.2:p.Y1593C]	A-G		TAT-TGT	Tyr-Cys	1593	chr1:156497748 (-)	GTGTGGACATGGAGCGATTTCAGCTTCACT[A/G]TCAGgtgaggggacagtcccatgagcctgc	chr1:156527956 (-)			Sajan (2017) GENET MED 19, 13
Rett-like syndrome	IQSEC2	23096	Nonsense	DM?	CM172277	rs1057520858		[NM_001111125.2:c.2776C>T] [NP_001104595.1:p.R926*]	C-T		CGA-TGA	Arg-Term	926	chrX:53272627 (-)	ccagGGGTTGACAATGGTGAAGACATCCCC[C/T]GAGACCTCCTGGTGGGCATCTACCAGCGCA	chrX:53243445 (-)			Allou (2017) CLIN GENET 91, 431
Rett syndrome, atypical	IQSEC2	23096	Missense	DM	CM184736	rs1057521657		[NM_001111125.2:c.2983C>T] [NP_001104595.1:p.R995W]	C-T		CGG-TGG	Arg-Trp	995	chrX:53270998 (-)	AACCGCCCCCAGAGGCTAGGGTTGCATCAG[C/T]GGGAGGTCTTCCTCTTCAATGATCTCCTTG	chrX:53241816 (-)			Srivastava (2018) NEUROGENET 19, 41
Tourette syndrome	ITPKB	3707	Missense	DM?	CM176151			[NM_002221.3:c.2384G>A] [NP_002212.3:p.R795Q]	G-A		CGG-CAG	Arg-Gln	795	chr1:226829689 (-)	AAAAAGCACAGCGGGCTGTGACCAAGCCAC[G/A]GTACATGCAGTGGCGGGAGACCATCAGCTC	chr1:226641988 (-)			Willsey (2017) NEURON 94, 486
Rett syndrome	JMJD1C	221037	Missense	DM?	CM164316	rs766449028		[NM_032776.2:c.488C>T] [NP_116165.1:p.P163L]	C-T		CCG-CTG	Pro-Leu	163	chr10:64979703 (-)	ACAGCCTAAACCCAGTTCTCAGGGACAACC[C/T]GCAGCTTCATGAGGAAGTGAAAGTCTGGGT	chr10:63219943 (-)			Sáez (2016) GENET MED 18, 378
Tourette syndrome	KBTBD8	84541	Missense	DM?	CM175967			[NM_032505.2:c.660G>T] [NP_115894.2:p.W220C]	G-T		TGG-TGT	Trp-Cys	220	chr3:67054051 (+)	AGAGCATGTTTATGAAAGCATTATAAGGTG[G/T]TTTGAGCATGAACAGAATGAAAGAGAAGTG	chr3:67003627 (+)			Willsey (2017) NEURON 94, 486
[truncated: 13,811,910 more chars]
